# A predictive atlas of disease onset from retinal fundus photographs

**DOI:** 10.1101/2024.03.15.24304339

**Authors:** Thore Buergel, Lukas Loock, Jakob Steinfeldt, Laura Hoffmann, Steffen Emil Künzel, Julius Upmeier zu Belzen, Anthony P. Khawaja, Robert Luben, Paul J. Foster, Claudia Langenberg, Ulf Landmesser, John Deanfield, Oliver Zeitz, Antonia Joussen, Maik Pietzner, Benjamin Wild, Roland Eils

## Abstract

Early detection of high-risk individuals is crucial for healthcare systems to cope with changing demographics and an ever-increasing patient population. Images of the retinal fundus are a non-invasive, low-cost examination routinely collected and potentially scalable beyond ophthalmology. Prior work demonstrated the potential of retinal images for risk assessment for common cardiometabolic diseases, but it remains unclear whether this potential extends to a broader range of human diseases. Here, we extended a retinal foundation model (RETFound) to systematically explore the predictive potential of retinal images as a low-cost screening strategy for disease onset across >750 incident diseases in >60,000 individuals. For more than a third (n=308) of the diseases, we demonstrated improved discriminative performance compared to readily available patient characteristics. This included 281 diseases outside of ophthalmology, such as type 2 diabetes (Delta C-Index: UK Biobank +0.073 (0.068, 0.079)) or chronic obstructive pulmonary disease (Delta C-Index: UK Biobank +0.047 (0.039, 0.054)), showcasing the potential of retinal images to complement screening strategies more widely. Moreover, we externally validated these findings in 7,248 individuals from the EPIC-Norfolk Eye Study. Notably, retinal information did not improve the prediction for the onset of cardiovascular diseases compared to established primary prevention scores, demonstrating the need for rigorous benchmarking and disease-agnostic efforts to design cost-efficient screening strategies to improve population health. We demonstrated that predictive improvements were attributable to retinal vascularisation patterns and less obvious features, such as eye colour or lens morphology, by extracting image attributions from risk models and performing genome-wide association studies, respectively. Genetic findings further highlighted commonalities between eye-derived risk estimates and complex disorders, including novel loci, such as *IMAP1*, for iron homeostasis. In conclusion, we present the first comprehensive evaluation of predictive information derived from retinal fundus photographs, illustrating the potential and limitations of easily accessible and low-cost retinal images for risk assessment across common and rare diseases.

**Research in context:** *Evidence before this study:* Before undertaking this study, we reviewed the literature on the predictive utility of medical imaging for disease onset, focusing particularly on retinal fundus photographs. We conducted searches in databases including PubMed and Google Scholar, spanning from the inception of these databases to January 1, 2023. Our search terms included “retinal fundus photography”, “disease prediction”, “machine learning”, “deep learning”, and “healthcare AI”, without language restrictions. Prior research has shown the promise of retinal images in diagnosing and predicting a range of conditions, notably within ophthalmology and specific systemic diseases such as diabetes and cardiovascular diseases. However, a comprehensive evaluation of retinal images’ predictive potential across a broad spectrum of diseases, particularly those without known associations to retinal changes, was lacking. Studies identified varied in quality, with many focusing on single diseases or small datasets, indicating a potential risk of bias and overfitting.

*Added value of this study:* Our study extends the application of retinal fundus photographs from ophthalmological and systemic diseases to more than 750 incident diseases, leveraging a foundation model combined with a deep multi-task neural network. This represents the first systematic exploration of the predictive potential of retinal images across the human phenome, significantly expanding the scope of diseases for which these images could serve as a low-cost screening strategy. Moreover, we rigorously compare the predictive value of retinal images against established primary prevention scores for cardiovascular diseases, showing both the strengths and limitations of this approach. This dual focus provides a nuanced understanding of where retinal imaging can complement existing screening strategies and where it may not offer additional predictive value.

*Implications of all the available evidence:* The evidence from our study, combined with existing research, suggests that retinal fundus photographs hold promise for predicting disease onset across a wide range of conditions, far beyond their current use. However, our work also emphasizes the importance of contextualizing these findings within the broader landscape of available prediction tools and established primary prevention. The implications for practice include the potential integration of retinal imaging into broader screening programs, particularly for diseases where predictive gains over existing methods are demonstrated. For policy, our findings advocate for further investment in AI and machine learning research in healthcare, particularly in methods that improve upon or complement existing prediction models. Future research should focus on refining these predictive models, exploring the integration of retinal imaging with other biomarkers, and conducting prospective studies to validate the clinical utility of these approaches in diverse populations.

## SupplementaryTables for "A predictive atlas of disease onset from retinal fundus photographs" (part 1 of 3)

### Sheet: TableLegends
Table 1:	Characteristics of the study population.
Supplementary Table 1:	Endpoint Definition
Supplementary Table 2:	Predictor Definition
Supplementary Table 3:	Rate ratios for all endpoints.
Supplementary Table 4:	Discriminative Performances for all endpoints.
Supplementary Table 5:	Percent of significant endpoints per PheCode category
Supplementary Table 6:	Hazard Ratios for all endpoints.
Supplementary Table 7:	Discriminative Performances for the cardiovascular endpoints.
Supplementary Table 8:	Characteristics of the external validation cohort.
Supplementary Table 9:	Results from genome-wide association studies for 84 predicted risk states.

### Sheet: T1 StudyPopulation
	UK Biobank
	Male, N = 27,971	Female, N = 33,285	Overall, N = 61,256
Age at Recruitment	59 (50, 64)	58 (50, 63)	58 (50, 63)
Ethnicity
Asian	794 (2.9%)	712 (2.2%)	1,506 (2.5%)
Black	651 (2.4%)	895 (2.7%)	1,546 (2.6%)
Chinese	81 (0.3%)	162 (0.5%)	243 (0.4%)
Mixed	157 (0.6%)	300 (0.9%)	457 (0.8%)
White	25,753 (94%)	30,539 (94%)	56,292 (94%)
Current Smoker	3,232 (12%)	2,608 (7.8%)	5,840 (9.5%)
Type-2 Diabetes	2,024 (7.2%)	1,148 (3.4%)	3,172 (5.2%)
Weight (kg)	85 (76, 94)	69 (62, 79)	77 (66, 88)
Standing Height (cm)	176 (171, 180)	163 (159, 167)	168 (162, 176)
BMI	27.3 (25.0, 30.0)	26.0 (23.3, 29.6)	26.7 (24.1, 29.8)
Systolic Blood Pressure (mmHg)	138 (128, 150)	133 (120, 146)	136 (124, 148)
Total Cholesterol (mmol/L)	5.44 (4.70, 6.20)	5.82 (5.10, 6.58)	5.65 (4.90, 6.42)
HDL Cholesterol (mmol/L)	1.26 (1.09, 1.48)	1.59 (1.36, 1.86)	1.43 (1.20, 1.71)
Median (IQR); n (%)

### Sheet: ST1 EndpointDefinition
system	phecode	phecode_string	phecode_category	eligable	n	freq	icd10
OMOP	4306655	All-Cause Death	Death	61256	3474	0.0567128
Phecode	2	Staphylococcus	ID	61048	516	0.00845237	['A05.0', 'A41.0', 'A41.01', 'A41.02', 'A41.1', 'A41.2', 'A49.0', 'A49.01', 'A49.02', 'B95.6', 'B95.61', 'B95.62', 'B95.7', 'B95.8', 'G00.3', 'J15.2', 'J15.20', 'J15.21', 'J15.211', 'J15.212', 'J15.29', 'L00']
Phecode	2.1	Staphylococcus aureus	ID	61109	342	0.00559656	['A41.0', 'A41.01', 'A41.02', 'A49.01', 'A49.02', 'B95.6', 'B95.61', 'B95.62', 'J15.21', 'J15.211', 'J15.212']
Phecode	3	Escherichia coli	ID	61138	691	0.0113023	['A04.0', 'A04.1', 'A04.2', 'A04.3', 'A04.4', 'A41.51', 'B96.2', 'B96.20', 'B96.21', 'B96.22', 'B96.23', 'B96.29', 'J15.5']
Phecode	4	Streptococcus	ID	61092	353	0.00577817	['A38', 'A38.0', 'A38.1', 'A38.8', 'A38.9', 'A40', 'A40.0', 'A40.1', 'A40.3', 'A40.8', 'A40.9', 'A46', 'A49.1', 'B95.0', 'B95.1', 'B95.3', 'B95.4', 'B95.5', 'G00.1', 'G00.2', 'J02.0', 'J03.0', 'J03.00', 'J03.01', 'J13', 'J15.3', 'J15.4', 'J20.2']
Phecode	9	Pseudomonas	ID	61210	227	0.00370854	['A41.52', 'B96.5', 'J15.1']
Phecode	11	Klebsiella	ID	61236	156	0.00254752	['A58', 'B96.1', 'J15.0']
Phecode	15	Clostridium	ID	61228	129	0.00210688	['A04.7', 'A04.71', 'A04.72', 'A05.1', 'A05.2', 'A33', 'A34', 'A35', 'A48.0', 'A48.5', 'A48.51', 'A48.52', 'B96.7']
Phecode	15.2	Clostridium difficile	ID	61230	124	0.00202515	['A04.7', 'A04.71', 'A04.72']
Phecode	52	Herpesvirus	ID	61185	197	0.00321974	['A05.8', 'A60', 'A60.0', 'A60.00', 'A60.01', 'A60.02', 'A60.03', 'A60.04', 'A60.09', 'A60.1', 'A60.9', 'B00', 'B00.0', 'B00.1', 'B00.2', 'B00.3', 'B00.4', 'B00.5', 'B00.50', 'B00.51', 'B00.52', 'B00.53', 'B00.59', 'B00.7', 'B00.8', 'B00.81', 'B00.82', 'B00.89', 'B00.9', 'B01', 'B01.0', 'B01.1', 'B01.11', 'B01.12', 'B01.2', 'B01.8', 'B01.81', 'B01.89', 'B01.9', 'B02', 'B02.0', 'B02.1', 'B02.2', 'B02.21', 'B02.22', 'B02.23', 'B02.24', 'B02.29', 'B02.3', 'B02.30', 'B02.31', 'B02.32', 'B02.33', 'B02.34', 'B02.39', 'B02.7', 'B02.8', 'B02.9', 'B08.2', 'B08.20', 'B08.21', 'B08.22', 'B10', 'B10.0', 'B10.01', 'B10.09', 'B10.8', 'B10.81', 'B10.82', 'B10.89', 'B25', 'B25.0', 'B25.1', 'B25.2', 'B25.8', 'B25.9', 'B27', 'B27.0', 'B27.00', 'B27.01', 'B27.02', 'B27.09', 'B27.1', 'B27.10', 'B27.11', 'B27.12', 'B27.19', 'B27.8', 'B27.80', 'B27.81', 'B27.82', 'B27.89', 'B27.9', 'B27.90', 'B27.91', 'B27.92', 'B27.99', 'O26.4', 'O26.40', 'O26.41', 'O26.42', 'O26.43']
Phecode	52.3	Varicella zoster virus	ID	61218	121	0.00197654	['A05.8', 'B01', 'B01.0', 'B01.1', 'B01.11', 'B01.12', 'B01.2', 'B01.8', 'B01.81', 'B01.89', 'B01.9', 'B02', 'B02.0', 'B02.1', 'B02.2', 'B02.21', 'B02.22', 'B02.23', 'B02.24', 'B02.29', 'B02.3', 'B02.30', 'B02.31', 'B02.32', 'B02.33', 'B02.34', 'B02.39', 'B02.7', 'B02.8', 'B02.9']
Phecode	52.32	Herpes zoster	ID	61227	117	0.00191092	['A05.8', 'B02', 'B02.0', 'B02.1', 'B02.2', 'B02.21', 'B02.22', 'B02.23', 'B02.24', 'B02.29', 'B02.3', 'B02.30', 'B02.31', 'B02.32', 'B02.33', 'B02.34', 'B02.39', 'B02.7', 'B02.8', 'B02.9']
Phecode	56	Human papillomavirus	ID	61134	120	0.0019629	['A63.0', 'B07', 'B07.0', 'B07.8', 'B07.9', 'B97.7', 'R85.81', 'R85.82', 'R87.81', 'R87.810', 'R87.811', 'R87.82', 'R87.820', 'R87.821']
Phecode	59	Coronavirus	ID	61256	544	0.00888076	['B34.2', 'B97.2', 'B97.21', 'B97.29', 'J12.81', 'U07.1']
Phecode	59.1	COVID-19*	ID	61256	535	0.00873384	['U07.1']
Phecode	61	Influenza virus	ID	61237	185	0.00302105	['J09', 'J09.X', 'J09.X1', 'J09.X2', 'J09.X3', 'J09.X9', 'J10', 'J10.0', 'J10.00', 'J10.01', 'J10.08', 'J10.1', 'J10.2', 'J10.8', 'J10.81', 'J10.82', 'J10.83', 'J10.89', 'J11', 'J11.0', 'J11.00', 'J11.08', 'J11.1', 'J11.2', 'J11.8', 'J11.81', 'J11.82', 'J11.83', 'J11.89']
Phecode	70	Candidiasis	ID	61178	603	0.00985648	['B37', 'B37.0', 'B37.1', 'B37.2', 'B37.3', 'B37.4', 'B37.41', 'B37.42', 'B37.49', 'B37.5', 'B37.6', 'B37.7', 'B37.8', 'B37.81', 'B37.82', 'B37.83', 'B37.84', 'B37.89', 'B37.9']
Phecode	89	Infections	ID	59539	3939	0.0661583	['A00', 'A00.0', 'A00.1', 'A00.9', 'A01', 'A01.0', 'A01.00', 'A01.01', 'A01.02', 'A01.03', 'A01.05', 'A01.09', 'A01.1', 'A01.2', 'A01.3', 'A01.4', 'A02', 'A02.0', 'A02.1', 'A02.2', 'A02.20', 'A02.21', 'A02.22', 'A02.24', 'A02.25', 'A02.29', 'A02.8', 'A02.9', 'A03', 'A03.0', 'A03.1', 'A03.2', 'A03.3', 'A03.8', 'A03.9', 'A04', 'A04.0', 'A04.1', 'A04.2', 'A04.3', 'A04.4', 'A04.5', 'A04.6', 'A04.7', 'A04.71', 'A04.72', 'A04.8', 'A04.9', 'A05', 'A05.0', 'A05.1', 'A05.2', 'A05.3', 'A05.4', 'A05.5', 'A05.8', 'A05.9', 'A08', 'A08.0', 'A08.11', 'A08.19', 'A08.2', 'A08.3', 'A08.31', 'A08.32', 'A08.39', 'A08.4', 'A08.8', 'A15', 'A15.0', 'A15.4', 'A15.5', 'A15.6', 'A15.7', 'A15.8', 'A15.9', 'A17', 'A17.0', 'A17.1', 'A17.8', 'A17.81', 'A17.82', 'A17.83', 'A17.89', 'A17.9', 'A18', 'A18.0', 'A18.01', 'A18.03', 'A18.09', 'A18.1', 'A18.10', 'A18.11', 'A18.12', 'A18.13', 'A18.14', 'A18.15', 'A18.16', 'A18.17', 'A18.18', 'A18.2', 'A18.3', 'A18.31', 'A18.32', 'A18.39', 'A18.4', 'A18.5', 'A18.50', 'A18.51', 'A18.52', 'A18.53', 'A18.54', 'A18.59', 'A18.6', 'A18.7', 'A18.8', 'A18.81', 'A18.82', 'A18.83', 'A18.84', 'A18.85', 'A18.89', 'A19', 'A19.0', 'A19.1', 'A19.2', 'A19.8', 'A19.9', 'A20', 'A20.0', 'A20.1', 'A20.2', 'A20.3', 'A20.7', 'A20.8', 'A20.9', 'A21', 'A21.0', 'A21.1', 'A21.2', 'A21.3', 'A21.7', 'A21.8', 'A21.9', 'A22', 'A22.0', 'A22.1', 'A22.2', 'A22.7', 'A22.8', 'A22.9', 'A23', 'A23.0', 'A23.1', 'A23.2', 'A23.3', 'A23.8', 'A23.9', 'A24', 'A24.0', 'A24.1', 'A24.2', 'A24.3', 'A24.9', 'A25', 'A25.0', 'A25.1', 'A25.9', 'A26', 'A26.0', 'A26.7', 'A26.8', 'A26.9', 'A27', 'A27.0', 'A27.8', 'A27.81', 'A27.89', 'A27.9', 'A28', 'A28.0', 'A28.1', 'A28.2', 'A28.8', 'A28.9', 'A30', 'A30.0', 'A30.1', 'A30.2', 'A30.3', 'A30.4', 'A30.5', 'A30.8', 'A30.9', 'A31', 'A31.0', 'A31.1', 'A31.2', 'A31.8', 'A31.9', 'A32', 'A32.0', 'A32.1', 'A32.11', 'A32.12', 'A32.7', 'A32.8', 'A32.81', 'A32.82', 'A32.89', 'A32.9', 'A33', 'A34', 'A35', 'A36', 'A36.0', 'A36.1', 'A36.2', 'A36.3', 'A36.8', 'A36.81', 'A36.82', 'A36.83', 'A36.84', 'A36.85', 'A36.86', 'A36.89', 'A36.9', 'A37', 'A37.0', 'A37.00', 'A37.01', 'A37.1', 'A37.10', 'A37.11', 'A37.8', 'A37.80', 'A37.81', 'A37.9', 'A37.90', 'A37.91', 'A38', 'A38.0', 'A38.1', 'A38.8', 'A38.9', 'A39', 'A39.0', 'A39.1', 'A39.2', 'A39.3', 'A39.4', 'A39.5', 'A39.50', 'A39.51', 'A39.52', 'A39.53', 'A39.8', 'A39.81', 'A39.82', 'A39.89', 'A39.9', 'A40', 'A40.0', 'A40.1', 'A40.3', 'A40.8', 'A40.9', 'A41.0', 'A41.01', 'A41.02', 'A41.1', 'A41.2', 'A41.3', 'A41.4', 'A41.5', 'A41.50', 'A41.51', 'A41.52', 'A41.53', 'A41.59', 'A41.8', 'A41.81', 'A42', 'A42.0', 'A42.1', 'A42.2', 'A42.7', 'A42.8', 'A42.81', 'A42.82', 'A42.89', 'A42.9', 'A43', 'A43.0', 'A43.1', 'A43.8', 'A43.9', 'A44', 'A44.0', 'A44.1', 'A44.8', 'A44.9', 'A46', 'A48', 'A48.0', 'A48.1', 'A48.2', 'A48.3', 'A48.4', 'A48.5', 'A48.51', 'A48.52', 'A48.8', 'A49', 'A49.0', 'A49.01', 'A49.02', 'A49.1', 'A49.2', 'A49.3', 'A49.8', 'A49.9', 'A51', 'A51.0', 'A51.1', 'A51.2', 'A51.3', 'A51.31', 'A51.32', 'A51.39', 'A51.4', 'A51.41', 'A51.42', 'A51.43', 'A51.44', 'A51.45', 'A51.46', 'A51.49', 'A51.5', 'A51.9', 'A52.0', 'A52.00', 'A52.01', 'A52.02', 'A52.03', 'A52.04', 'A52.05', 'A52.06', 'A52.09', 'A52.1', 'A52.10', 'A52.11', 'A52.12', 'A52.13', 'A52.14', 'A52.16', 'A52.17', 'A52.19', 'A52.2', 'A52.3', 'A52.7', 'A52.71', 'A52.72', 'A52.73', 'A52.74', 'A52.75', 'A52.76', 'A52.77', 'A52.78', 'A52.79', 'A52.8', 'A52.9', 'A53', 'A53.0', 'A53.9', 'A54', 'A54.0', 'A54.00', 'A54.01', 'A54.02', 'A54.03', 'A54.09', 'A54.1', 'A54.2', 'A54.21', 'A54.22', 'A54.23', 'A54.24', 'A54.29', 'A54.3', 'A54.30', 'A54.31', 'A54.32', 'A54.33', 'A54.39', 'A54.4', 'A54.40', 'A54.41', 'A54.43', 'A54.49', 'A54.5', 'A54.6', 'A54.8', 'A54.81', 'A54.82', 'A54.83', 'A54.84', 'A54.85', 'A54.86', 'A54.89', 'A54.9', 'A55', 'A56', 'A56.0', 'A56.00', 'A56.01', 'A56.02', 'A56.09', 'A56.1', 'A56.11', 'A56.19', 'A56.2', 'A56.3', 'A56.4', 'A56.8', 'A57', 'A58', 'A60', 'A60.0', 'A60.00', 'A60.01', 'A60.02', 'A60.03', 'A60.04', 'A60.09', 'A60.1', 'A60.9', 'A63.0', 'A65', 'A66', 'A66.0', 'A66.1', 'A66.2', 'A66.3', 'A66.4', 'A66.5', 'A66.6', 'A66.7', 'A66.8', 'A66.9', 'A67', 'A67.0', 'A67.1', 'A67.2', 'A67.3', 'A67.9', 'A68', 'A68.0', 'A68.1', 'A68.9', 'A69', 'A69.1', 'A69.2', 'A69.20', 'A69.21', 'A69.22', 'A69.23', 'A69.29', 'A69.8', 'A69.9', 'A70', 'A71', 'A71.0', 'A71.1', 'A71.9', 'A74', 'A74.0', 'A74.8', 'A74.81', 'A74.89', 'A74.9', 'A75', 'A75.0', 'A75.1', 'A75.2', 'A75.3', 'A75.9', 'A77', 'A77.0', 'A77.1', 'A77.2', 'A77.3', 'A77.4', 'A77.40', 'A77.41', 'A77.49', 'A77.8', 'A77.9', 'A78', 'A79', 'A79.0', 'A79.1', 'A79.8', 'A79.81', 'A79.89', 'A79.9', 'A80', 'A80.1', 'A80.2', 'A80.3', 'A80.30', 'A80.39', 'A80.4', 'A80.9', 'A81', 'A81.1', 'A81.2', 'A81.8', 'A81.89', 'A81.9', 'A82', 'A82.0', 'A82.1', 'A82.9', 'A83', 'A83.0', 'A83.1', 'A83.2', 'A83.3', 'A83.4', 'A83.5', 'A83.6', 'A83.8', 'A83.9', 'A84', 'A84.0', 'A84.1', 'A84.8', 'A84.81', 'A84.89', 'A84.9', 'A85', 'A85.0', 'A85.1', 'A85.2', 'A85.8', 'A86', 'A87', 'A87.0', 'A87.1', 'A87.8', 'A87.9', 'A88', 'A88.0', 'A88.1', 'A88.8', 'A89', 'A90', 'A91', 'A92', 'A92.0', 'A92.1', 'A92.2', 'A92.3', 'A92.30', 'A92.31', 'A92.32', 'A92.39', 'A92.4', 'A92.5', 'A92.8', 'A92.9', 'A93', 'A93.0', 'A93.1', 'A93.2', 'A93.8', 'A94', 'A95', 'A95.0', 'A95.1', 'A95.9', 'A96', 'A96.0', 'A96.1', 'A96.2', 'A96.8', 'A96.9', 'A98', 'A98.0', 'A98.1', 'A98.2', 'A98.3', 'A98.4', 'A98.5', 'A98.8', 'A99', 'B00', 'B00.0', 'B00.1', 'B00.2', 'B00.3', 'B00.4', 'B00.5', 'B00.50', 'B00.51', 'B00.52', 'B00.53', 'B00.59', 'B00.7', 'B00.8', 'B00.81', 'B00.82', 'B00.89', 'B00.9', 'B01', 'B01.0', 'B01.1', 'B01.11', 'B01.12', 'B01.2', 'B01.8', 'B01.81', 'B01.89', 'B01.9', 'B02', 'B02.0', 'B02.1', 'B02.2', 'B02.21', 'B02.22', 'B02.23', 'B02.24', 'B02.29', 'B02.3', 'B02.30', 'B02.31', 'B02.32', 'B02.33', 'B02.34', 'B02.39', 'B02.7', 'B02.8', 'B02.9', 'B03', 'B04', 'B05', 'B05.4', 'B05.8', 'B05.81', 'B05.89', 'B05.9', 'B06', 'B06.0', 'B06.00', 'B06.01', 'B06.02', 'B06.09', 'B06.8', 'B06.81', 'B06.82', 'B06.89', 'B06.9', 'B07', 'B07.0', 'B07.8', 'B07.9', 'B08', 'B08.0', 'B08.01', 'B08.010', 'B08.011', 'B08.02', 'B08.03', 'B08.04', 'B08.09', 'B08.1', 'B08.2', 'B08.20', 'B08.21', 'B08.22', 'B08.3', 'B08.4', 'B08.5', 'B08.6', 'B08.60', 'B08.61', 'B08.62', 'B08.69', 'B08.7', 'B08.70', 'B08.71', 'B08.72', 'B08.79', 'B08.8', 'B09', 'B10', 'B10.0', 'B10.01', 'B10.09', 'B10.8', 'B10.81', 'B10.82', 'B10.89', 'B15', 'B15.0', 'B15.9', 'B16', 'B16.0', 'B16.1', 'B16.2', 'B16.9', 'B17', 'B17.0', 'B17.1', 'B17.10', 'B17.11', 'B17.2', 'B17.8', 'B17.9', 'B18', 'B18.0', 'B18.1', 'B18.2', 'B18.8', 'B18.9', 'B19', 'B19.0', 'B19.1', 'B19.10', 'B19.11', 'B19.2', 'B19.20', 'B19.21', 'B19.9', 'B20', 'B25', 'B25.0', 'B25.1', 'B25.2', 'B25.8', 'B25.9', 'B26', 'B26.0', 'B26.1', 'B26.2', 'B26.3', 'B26.8', 'B26.81', 'B26.82', 'B26.83', 'B26.84', 'B26.85', 'B26.89', 'B26.9', 'B27', 'B27.0', 'B27.00', 'B27.01', 'B27.02', 'B27.09', 'B27.1', 'B27.10', 'B27.11', 'B27.12', 'B27.19', 'B27.8', 'B27.80', 'B27.81', 'B27.82', 'B27.89', 'B27.9', 'B27.90', 'B27.91', 'B27.92', 'B27.99', 'B30', 'B30.0', 'B30.1', 'B30.2', 'B30.3', 'B30.8', 'B30.9', 'B33', 'B33.0', 'B33.1', 'B33.2', 'B33.20', 'B33.21', 'B33.22', 'B33.23', 'B33.24', 'B33.3', 'B33.4', 'B33.8', 'B34', 'B34.0', 'B34.1', 'B34.2', 'B34.3', 'B34.4', 'B34.8', 'B34.9', 'B35', 'B35.0', 'B35.1', 'B35.2', 'B35.3', 'B35.4', 'B35.5', 'B35.6', 'B35.8', 'B35.9', 'B36', 'B36.0', 'B36.1', 'B36.2', 'B36.3', 'B36.8', 'B36.9', 'B37', 'B37.0', 'B37.1', 'B37.2', 'B37.3', 'B37.4', 'B37.41', 'B37.42', 'B37.49', 'B37.5', 'B37.6', 'B37.7', 'B37.8', 'B37.81', 'B37.82', 'B37.83', 'B37.84', 'B37.89', 'B37.9', 'B38', 'B38.0', 'B38.1', 'B38.2', 'B38.3', 'B38.4', 'B38.7', 'B38.8', 'B38.81', 'B38.89', 'B38.9', 'B39', 'B39.0', 'B39.1', 'B39.2', 'B39.3', 'B39.4', 'B39.5', 'B39.9', 'B40', 'B40.0', 'B40.1', 'B40.2', 'B40.3', 'B40.7', 'B40.8', 'B40.81', 'B40.89', 'B40.9', 'B41', 'B41.0', 'B41.7', 'B41.8', 'B41.9', 'B42', 'B42.0', 'B42.1', 'B42.7', 'B42.8', 'B42.81', 'B42.89', 'B42.9', 'B43', 'B43.0', 'B43.1', 'B43.2', 'B43.8', 'B43.9', 'B44', 'B44.0', 'B44.1', 'B44.2', 'B44.7', 'B44.8', 'B44.81', 'B44.89', 'B44.9', 'B45', 'B45.0', 'B45.1', 'B45.2', 'B45.3', 'B45.7', 'B45.8', 'B45.9', 'B46', 'B46.0', 'B46.1', 'B46.2', 'B46.3', 'B46.4', 'B46.5', 'B46.8', 'B46.9', 'B47', 'B47.0', 'B47.1', 'B47.9', 'B48', 'B48.0', 'B48.1', 'B48.2', 'B48.3', 'B48.4', 'B48.8', 'B49', 'B59', 'B95', 'B95.0', 'B95.1', 'B95.2', 'B95.3', 'B95.4', 'B95.5', 'B95.6', 'B95.61', 'B95.62', 'B95.7', 'B95.8', 'B96', 'B96.0', 'B96.1', 'B96.2', 'B96.20', 'B96.21', 'B96.22', 'B96.23', 'B96.29', 'B96.3', 'B96.4', 'B96.5', 'B96.6', 'B96.7', 'B96.8', 'B96.81', 'B96.82', 'B96.89', 'B97', 'B97.0', 'B97.1', 'B97.10', 'B97.11', 'B97.12', 'B97.19', 'B97.2', 'B97.21', 'B97.29', 'B97.3', 'B97.30', 'B97.31', 'B97.32', 'B97.33', 'B97.34', 'B97.35', 'B97.39', 'B97.4', 'B97.5', 'B97.6', 'B97.7', 'B97.8', 'B97.81', 'B97.89', 'B99', 'B99.8', 'B99.9', 'G00', 'G00.0', 'G00.1', 'G00.2', 'G00.3', 'G00.8', 'G00.9', 'G01', 'G04.2', 'J02.0', 'J03.0', 'J03.00', 'J03.01', 'J09', 'J09.X', 'J09.X1', 'J09.X2', 'J09.X3', 'J09.X9', 'J10', 'J10.0', 'J10.00', 'J10.01', 'J10.08', 'J10.1', 'J10.2', 'J10.8', 'J10.81', 'J10.82', 'J10.83', 'J10.89', 'J11', 'J11.0', 'J11.00', 'J11.08', 'J11.1', 'J11.2', 'J11.8', 'J11.81', 'J11.82', 'J11.83', 'J11.89', 'J12', 'J12.0', 'J12.1', 'J12.2', 'J12.3', 'J12.8', 'J12.81', 'J12.89', 'J12.9', 'J13', 'J14', 'J15', 'J15.0', 'J15.1', 'J15.2', 'J15.20', 'J15.21', 'J15.211', 'J15.212', 'J15.29', 'J15.3', 'J15.4', 'J15.5', 'J15.6', 'J15.7', 'J15.8', 'J15.9', 'J16.0', 'J20.0', 'J20.1', 'J20.2', 'J20.3', 'J20.4', 'J20.5', 'J20.6', 'J20.7', 'J21.0', 'J21.1', 'K65.2', 'K90.81', 'L00', 'L08.1', 'O26.4', 'O26.40', 'O26.41', 'O26.42', 'O26.43', 'O98.0', 'O98.01', 'O98.011', 'O98.012', 'O98.013', 'O98.019', 'O98.02', 'O98.03', 'O98.1', 'O98.11', 'O98.111', 'O98.112', 'O98.113', 'O98.119', 'O98.12', 'O98.13', 'O98.2', 'O98.21', 'O98.211', 'O98.212', 'O98.213', 'O98.219', 'O98.22', 'O98.23', 'O98.4', 'O98.41', 'O98.411', 'O98.412', 'O98.413', 'O98.419', 'O98.42', 'O98.43', 'O98.5', 'O98.51', 'O98.511', 'O98.512', 'O98.513', 'O98.519', 'O98.52', 'O98.53', 'O98.7', 'O98.71', 'O98.711', 'O98.712', 'O98.713', 'O98.719', 'O98.72', 'O98.73', 'R85.81', 'R85.82', 'R87.81', 'R87.810', 'R87.811', 'R87.82', 'R87.820', 'R87.821', 'U07.1', 'Z21']
Phecode	89.1	Bacterial infections	ID	60099	2428	0.0404	['A00', 'A00.0', 'A00.1', 'A00.9', 'A01', 'A01.0', 'A01.00', 'A01.01', 'A01.02', 'A01.03', 'A01.05', 'A01.09', 'A01.1', 'A01.2', 'A01.3', 'A01.4', 'A02', 'A02.0', 'A02.1', 'A02.2', 'A02.20', 'A02.21', 'A02.22', 'A02.24', 'A02.25', 'A02.29', 'A02.8', 'A02.9', 'A03', 'A03.0', 'A03.1', 'A03.2', 'A03.3', 'A03.8', 'A03.9', 'A04', 'A04.0', 'A04.1', 'A04.2', 'A04.3', 'A04.4', 'A04.5', 'A04.6', 'A04.7', 'A04.71', 'A04.72', 'A04.8', 'A04.9', 'A05', 'A05.0', 'A05.1', 'A05.2', 'A05.3', 'A05.4', 'A05.5', 'A05.9', 'A15', 'A15.0', 'A15.4', 'A15.5', 'A15.6', 'A15.7', 'A15.8', 'A15.9', 'A17', 'A17.0', 'A17.1', 'A17.8', 'A17.81', 'A17.82', 'A17.83', 'A17.89', 'A17.9', 'A18', 'A18.0', 'A18.01', 'A18.03', 'A18.09', 'A18.1', 'A18.10', 'A18.11', 'A18.12', 'A18.13', 'A18.14', 'A18.15', 'A18.16', 'A18.17', 'A18.18', 'A18.2', 'A18.3', 'A18.31', 'A18.32', 'A18.39', 'A18.4', 'A18.5', 'A18.50', 'A18.51', 'A18.52', 'A18.53', 'A18.54', 'A18.59', 'A18.6', 'A18.7', 'A18.8', 'A18.81', 'A18.82', 'A18.83', 'A18.84', 'A18.85', 'A18.89', 'A19', 'A19.0', 'A19.1', 'A19.2', 'A19.8', 'A19.9', 'A20', 'A20.0', 'A20.1', 'A20.2', 'A20.3', 'A20.7', 'A20.8', 'A20.9', 'A21', 'A21.0', 'A21.1', 'A21.2', 'A21.3', 'A21.7', 'A21.8', 'A21.9', 'A22', 'A22.0', 'A22.1', 'A22.2', 'A22.7', 'A22.8', 'A22.9', 'A23', 'A23.0', 'A23.1', 'A23.2', 'A23.3', 'A23.8', 'A23.9', 'A24', 'A24.0', 'A24.1', 'A24.2', 'A24.3', 'A24.9', 'A25', 'A25.0', 'A25.1', 'A25.9', 'A26', 'A26.0', 'A26.7', 'A26.8', 'A26.9', 'A27', 'A27.0', 'A27.8', 'A27.81', 'A27.89', 'A27.9', 'A28', 'A28.0', 'A28.1', 'A28.2', 'A28.8', 'A28.9', 'A30', 'A30.0', 'A30.1', 'A30.2', 'A30.3', 'A30.4', 'A30.5', 'A30.8', 'A30.9', 'A31', 'A31.0', 'A31.1', 'A31.2', 'A31.8', 'A31.9', 'A32', 'A32.0', 'A32.1', 'A32.11', 'A32.12', 'A32.7', 'A32.8', 'A32.81', 'A32.82', 'A32.89', 'A32.9', 'A33', 'A34', 'A35', 'A36', 'A36.0', 'A36.1', 'A36.2', 'A36.3', 'A36.8', 'A36.81', 'A36.82', 'A36.83', 'A36.84', 'A36.85', 'A36.86', 'A36.89', 'A36.9', 'A37', 'A37.0', 'A37.00', 'A37.01', 'A37.1', 'A37.10', 'A37.11', 'A37.8', 'A37.80', 'A37.81', 'A37.9', 'A37.90', 'A37.91', 'A38', 'A38.0', 'A38.1', 'A38.8', 'A38.9', 'A39', 'A39.0', 'A39.1', 'A39.2', 'A39.3', 'A39.4', 'A39.5', 'A39.50', 'A39.51', 'A39.52', 'A39.53', 'A39.8', 'A39.81', 'A39.82', 'A39.89', 'A39.9', 'A40', 'A40.0', 'A40.1', 'A40.3', 'A40.8', 'A40.9', 'A41.0', 'A41.01', 'A41.02', 'A41.1', 'A41.2', 'A41.3', 'A41.4', 'A41.5', 'A41.50', 'A41.51', 'A41.52', 'A41.53', 'A41.59', 'A41.81', 'A42', 'A42.0', 'A42.1', 'A42.2', 'A42.7', 'A42.8', 'A42.81', 'A42.82', 'A42.89', 'A42.9', 'A43', 'A43.0', 'A43.1', 'A43.8', 'A43.9', 'A44', 'A44.0', 'A44.1', 'A44.8', 'A44.9', 'A46', 'A48', 'A48.0', 'A48.1', 'A48.2', 'A48.3', 'A48.4', 'A48.5', 'A48.51', 'A48.52', 'A48.8', 'A49', 'A49.0', 'A49.01', 'A49.02', 'A49.1', 'A49.2', 'A49.3', 'A49.8', 'A49.9', 'A51', 'A51.0', 'A51.1', 'A51.2', 'A51.3', 'A51.31', 'A51.32', 'A51.39', 'A51.4', 'A51.41', 'A51.42', 'A51.43', 'A51.44', 'A51.45', 'A51.46', 'A51.49', 'A51.5', 'A51.9', 'A52.0', 'A52.00', 'A52.01', 'A52.02', 'A52.03', 'A52.04', 'A52.05', 'A52.06', 'A52.09', 'A52.1', 'A52.10', 'A52.11', 'A52.12', 'A52.13', 'A52.14', 'A52.16', 'A52.17', 'A52.19', 'A52.2', 'A52.3', 'A52.7', 'A52.71', 'A52.72', 'A52.73', 'A52.74', 'A52.75', 'A52.76', 'A52.77', 'A52.78', 'A52.79', 'A52.8', 'A52.9', 'A53', 'A53.0', 'A53.9', 'A54', 'A54.0', 'A54.00', 'A54.01', 'A54.02', 'A54.03', 'A54.09', 'A54.1', 'A54.2', 'A54.21', 'A54.22', 'A54.23', 'A54.24', 'A54.29', 'A54.3', 'A54.30', 'A54.31', 'A54.32', 'A54.33', 'A54.39', 'A54.4', 'A54.40', 'A54.41', 'A54.43', 'A54.49', 'A54.5', 'A54.6', 'A54.8', 'A54.81', 'A54.82', 'A54.83', 'A54.84', 'A54.85', 'A54.86', 'A54.89', 'A54.9', 'A55', 'A56', 'A56.0', 'A56.00', 'A56.01', 'A56.02', 'A56.09', 'A56.1', 'A56.11', 'A56.19', 'A56.2', 'A56.3', 'A56.4', 'A56.8', 'A57', 'A58', 'A65', 'A66', 'A66.0', 'A66.1', 'A66.2', 'A66.3', 'A66.4', 'A66.5', 'A66.6', 'A66.7', 'A66.8', 'A66.9', 'A67', 'A67.0', 'A67.1', 'A67.2', 'A67.3', 'A67.9', 'A68', 'A68.0', 'A68.1', 'A68.9', 'A69', 'A69.1', 'A69.2', 'A69.20', 'A69.21', 'A69.22', 'A69.23', 'A69.29', 'A69.8', 'A69.9', 'A70', 'A71', 'A71.0', 'A71.1', 'A71.9', 'A74', 'A74.0', 'A74.8', 'A74.81', 'A74.89', 'A74.9', 'A75', 'A75.0', 'A75.1', 'A75.2', 'A75.3', 'A75.9', 'A77', 'A77.0', 'A77.1', 'A77.2', 'A77.3', 'A77.4', 'A77.40', 'A77.41', 'A77.49', 'A77.8', 'A77.9', 'A78', 'A79', 'A79.0', 'A79.1', 'A79.8', 'A79.81', 'A79.89', 'A79.9', 'B47', 'B47.1', 'B47.9', 'B95', 'B95.0', 'B95.1', 'B95.2', 'B95.3', 'B95.4', 'B95.5', 'B95.6', 'B95.61', 'B95.62', 'B95.7', 'B95.8', 'B96', 'B96.0', 'B96.1', 'B96.2', 'B96.20', 'B96.21', 'B96.22', 'B96.23', 'B96.29', 'B96.3', 'B96.4', 'B96.5', 'B96.6', 'B96.7', 'B96.8', 'B96.81', 'B96.82', 'B96.89', 'G00', 'G00.0', 'G00.1', 'G00.2', 'G00.3', 'G00.8', 'G00.9', 'G01', 'G04.2', 'J02.0', 'J03.0', 'J03.00', 'J03.01', 'J13', 'J14', 'J15', 'J15.0', 'J15.1', 'J15.2', 'J15.20', 'J15.21', 'J15.211', 'J15.212', 'J15.29', 'J15.3', 'J15.4', 'J15.5', 'J15.6', 'J15.7', 'J15.8', 'J15.9', 'J16.0', 'J20.0', 'J20.1', 'J20.2', 'K65.2', 'K90.81', 'L00', 'L08.1', 'O98.0', 'O98.01', 'O98.011', 'O98.012', 'O98.013', 'O98.019', 'O98.02', 'O98.03', 'O98.1', 'O98.11', 'O98.111', 'O98.112', 'O98.113', 'O98.119', 'O98.12', 'O98.13', 'O98.2', 'O98.21', 'O98.211', 'O98.212', 'O98.213', 'O98.219', 'O98.22', 'O98.23']
Phecode	89.2	Viral infections	ID	60747	1514	0.024923	['A05.8', 'A08', 'A08.0', 'A08.11', 'A08.19', 'A08.2', 'A08.3', 'A08.31', 'A08.32', 'A08.39', 'A08.4', 'A08.8', 'A60', 'A60.0', 'A60.00', 'A60.01', 'A60.02', 'A60.03', 'A60.04', 'A60.09', 'A60.1', 'A60.9', 'A63.0', 'A80', 'A80.1', 'A80.2', 'A80.3', 'A80.30', 'A80.39', 'A80.4', 'A80.9', 'A81', 'A81.1', 'A81.2', 'A81.8', 'A81.89', 'A81.9', 'A82', 'A82.0', 'A82.1', 'A82.9', 'A83', 'A83.0', 'A83.1', 'A83.2', 'A83.3', 'A83.4', 'A83.5', 'A83.6', 'A83.8', 'A83.9', 'A84', 'A84.0', 'A84.1', 'A84.8', 'A84.81', 'A84.89', 'A84.9', 'A85', 'A85.0', 'A85.1', 'A85.2', 'A85.8', 'A86', 'A87', 'A87.0', 'A87.1', 'A87.8', 'A87.9', 'A88', 'A88.0', 'A88.1', 'A88.8', 'A89', 'A90', 'A91', 'A92', 'A92.0', 'A92.1', 'A92.2', 'A92.3', 'A92.30', 'A92.31', 'A92.32', 'A92.39', 'A92.4', 'A92.5', 'A92.8', 'A92.9', 'A93', 'A93.0', 'A93.1', 'A93.2', 'A93.8', 'A94', 'A95', 'A95.0', 'A95.1', 'A95.9', 'A96', 'A96.0', 'A96.1', 'A96.2', 'A96.8', 'A96.9', 'A98', 'A98.0', 'A98.1', 'A98.2', 'A98.3', 'A98.4', 'A98.5', 'A98.8', 'A99', 'B00', 'B00.0', 'B00.1', 'B00.2', 'B00.3', 'B00.4', 'B00.5', 'B00.50', 'B00.51', 'B00.52', 'B00.53', 'B00.59', 'B00.7', 'B00.8', 'B00.81', 'B00.82', 'B00.89', 'B00.9', 'B01', 'B01.0', 'B01.1', 'B01.11', 'B01.12', 'B01.2', 'B01.8', 'B01.81', 'B01.89', 'B01.9', 'B02', 'B02.0', 'B02.1', 'B02.2', 'B02.21', 'B02.22', 'B02.23', 'B02.24', 'B02.29', 'B02.3', 'B02.30', 'B02.31', 'B02.32', 'B02.33', 'B02.34', 'B02.39', 'B02.7', 'B02.8', 'B02.9', 'B03', 'B04', 'B05', 'B05.4', 'B05.8', 'B05.81', 'B05.89', 'B05.9', 'B06', 'B06.0', 'B06.00', 'B06.01', 'B06.02', 'B06.09', 'B06.8', 'B06.81', 'B06.82', 'B06.89', 'B06.9', 'B07', 'B07.0', 'B07.8', 'B07.9', 'B08', 'B08.0', 'B08.01', 'B08.010', 'B08.011', 'B08.02', 'B08.03', 'B08.04', 'B08.09', 'B08.1', 'B08.2', 'B08.20', 'B08.21', 'B08.22', 'B08.3', 'B08.4', 'B08.5', 'B08.6', 'B08.60', 'B08.61', 'B08.62', 'B08.69', 'B08.7', 'B08.70', 'B08.71', 'B08.72', 'B08.79', 'B08.8', 'B09', 'B10', 'B10.0', 'B10.01', 'B10.09', 'B10.8', 'B10.81', 'B10.82', 'B10.89', 'B15', 'B15.0', 'B15.9', 'B16', 'B16.0', 'B16.1', 'B16.2', 'B16.9', 'B17', 'B17.0', 'B17.1', 'B17.10', 'B17.11', 'B17.2', 'B17.8', 'B17.9', 'B18', 'B18.0', 'B18.1', 'B18.2', 'B18.8', 'B18.9', 'B19', 'B19.0', 'B19.1', 'B19.10', 'B19.11', 'B19.2', 'B19.20', 'B19.21', 'B19.9', 'B20', 'B25', 'B25.0', 'B25.1', 'B25.2', 'B25.8', 'B25.9', 'B26', 'B26.0', 'B26.1', 'B26.2', 'B26.3', 'B26.8', 'B26.81', 'B26.82', 'B26.83', 'B26.84', 'B26.85', 'B26.89', 'B26.9', 'B27', 'B27.0', 'B27.00', 'B27.01', 'B27.02', 'B27.09', 'B27.1', 'B27.10', 'B27.11', 'B27.12', 'B27.19', 'B27.8', 'B27.80', 'B27.81', 'B27.82', 'B27.89', 'B27.9', 'B27.90', 'B27.91', 'B27.92', 'B27.99', 'B30', 'B30.0', 'B30.1', 'B30.2', 'B30.3', 'B30.8', 'B30.9', 'B33', 'B33.0', 'B33.1', 'B33.2', 'B33.20', 'B33.21', 'B33.22', 'B33.23', 'B33.24', 'B33.3', 'B33.4', 'B33.8', 'B34', 'B34.0', 'B34.1', 'B34.2', 'B34.3', 'B34.4', 'B34.8', 'B34.9', 'B97', 'B97.0', 'B97.1', 'B97.10', 'B97.11', 'B97.12', 'B97.19', 'B97.2', 'B97.21', 'B97.29', 'B97.3', 'B97.30', 'B97.31', 'B97.32', 'B97.33', 'B97.34', 'B97.35', 'B97.39', 'B97.4', 'B97.5', 'B97.6', 'B97.7', 'B97.8', 'B97.81', 'B97.89', 'J09', 'J09.X', 'J09.X1', 'J09.X2', 'J09.X3', 'J09.X9', 'J10', 'J10.0', 'J10.00', 'J10.01', 'J10.08', 'J10.1', 'J10.2', 'J10.8', 'J10.81', 'J10.82', 'J10.83', 'J10.89', 'J11', 'J11.0', 'J11.00', 'J11.08', 'J11.1', 'J11.2', 'J11.8', 'J11.81', 'J11.82', 'J11.83', 'J11.89', 'J12', 'J12.0', 'J12.1', 'J12.2', 'J12.3', 'J12.8', 'J12.81', 'J12.89', 'J12.9', 'J20.3', 'J20.4', 'J20.5', 'J20.6', 'J20.7', 'J21.0', 'J21.1', 'O26.4', 'O26.40', 'O26.41', 'O26.42', 'O26.43', 'O98.4', 'O98.41', 'O98.411', 'O98.412', 'O98.413', 'O98.419', 'O98.42', 'O98.43', 'O98.5', 'O98.51', 'O98.511', 'O98.512', 'O98.513', 'O98.519', 'O98.52', 'O98.53', 'O98.7', 'O98.71', 'O98.711', 'O98.712', 'O98.713', 'O98.719', 'O98.72', 'O98.73', 'R85.81', 'R85.82', 'R87.81', 'R87.810', 'R87.811', 'R87.82', 'R87.820', 'R87.821', 'U07.1', 'Z21']
Phecode	89.3	Fungal infections	ID	61134	715	0.0116956	['B35', 'B35.0', 'B35.1', 'B35.2', 'B35.3', 'B35.4', 'B35.5', 'B35.6', 'B35.8', 'B35.9', 'B36', 'B36.0', 'B36.1', 'B36.2', 'B36.3', 'B36.8', 'B36.9', 'B37', 'B37.0', 'B37.1', 'B37.2', 'B37.3', 'B37.4', 'B37.41', 'B37.42', 'B37.49', 'B37.5', 'B37.6', 'B37.7', 'B37.8', 'B37.81', 'B37.82', 'B37.83', 'B37.84', 'B37.89', 'B37.9', 'B38', 'B38.0', 'B38.1', 'B38.2', 'B38.3', 'B38.4', 'B38.7', 'B38.8', 'B38.81', 'B38.89', 'B38.9', 'B39', 'B39.0', 'B39.1', 'B39.2', 'B39.3', 'B39.4', 'B39.5', 'B39.9', 'B40', 'B40.0', 'B40.1', 'B40.2', 'B40.3', 'B40.7', 'B40.8', 'B40.81', 'B40.89', 'B40.9', 'B41', 'B41.0', 'B41.7', 'B41.8', 'B41.9', 'B42', 'B42.0', 'B42.1', 'B42.7', 'B42.8', 'B42.81', 'B42.89', 'B42.9', 'B43', 'B43.0', 'B43.1', 'B43.2', 'B43.8', 'B43.9', 'B44', 'B44.0', 'B44.1', 'B44.2', 'B44.7', 'B44.8', 'B44.81', 'B44.89', 'B44.9', 'B45', 'B45.0', 'B45.1', 'B45.2', 'B45.3', 'B45.7', 'B45.8', 'B45.9', 'B46', 'B46.0', 'B46.1', 'B46.2', 'B46.3', 'B46.4', 'B46.5', 'B46.8', 'B46.9', 'B47.0', 'B48', 'B48.0', 'B48.1', 'B48.2', 'B48.3', 'B48.4', 'B48.8', 'B49', 'B59']
Phecode	92	Bacteremia, Sepsis, and SIRS	ID	61076	1501	0.0245759	['A02.1', 'A20.7', 'A22.7', 'A24.1', 'A26.7', 'A32.7', 'A39.2', 'A39.3', 'A39.4', 'A40', 'A40.0', 'A40.1', 'A40.3', 'A40.8', 'A40.9', 'A41', 'A41.0', 'A41.01', 'A41.02', 'A41.1', 'A41.2', 'A41.3', 'A41.4', 'A41.5', 'A41.50', 'A41.51', 'A41.52', 'A41.53', 'A41.59', 'A41.8', 'A41.81', 'A41.89', 'A41.9', 'A42.7', 'A48.3', 'A54.86', 'B00.7', 'B37.7', 'I76', 'O85', 'R65', 'R65.1', 'R65.10', 'R65.11', 'R65.2', 'R65.20', 'R65.21', 'R78.81', 'T81.12', 'T81.12XA', 'T81.12XD', 'T81.12XS', 'T81.44', 'T81.44XA', 'T81.44XD', 'T81.44XS']
Phecode	92.2	Sepsis	ID	61081	1486	0.0243284	['A02.1', 'A20.7', 'A22.7', 'A24.1', 'A26.7', 'A32.7', 'A40', 'A40.0', 'A40.1', 'A40.3', 'A40.8', 'A40.9', 'A41', 'A41.0', 'A41.01', 'A41.02', 'A41.1', 'A41.2', 'A41.3', 'A41.4', 'A41.5', 'A41.50', 'A41.51', 'A41.52', 'A41.53', 'A41.59', 'A41.8', 'A41.81', 'A41.89', 'A41.9', 'A42.7', 'A54.86', 'B00.7', 'B37.7', 'I76', 'O85', 'R65.2', 'R65.20', 'R65.21', 'T81.12', 'T81.12XA', 'T81.12XD', 'T81.12XS', 'T81.44', 'T81.44XA', 'T81.44XD', 'T81.44XS']
Phecode	95	Sequela of infection	ID	61224	145	0.00236835	['A52', 'A52.15', 'A69.0', 'B05.0', 'B05.1', 'B05.2', 'B05.3', 'B90', 'B90.0', 'B90.1', 'B90.2', 'B90.8', 'B90.9', 'B91', 'B92', 'B94', 'B94.0', 'B94.1', 'B94.2', 'B94.8', 'B94.9', 'C91.5', 'C91.50', 'C91.51', 'C91.52', 'D70.3', 'D76.2', 'E03.3', 'G04.01', 'G04.31', 'G14', 'G93.3', 'I02', 'I02.0', 'I02.9', 'M89.6', 'M89.60', 'M89.61', 'M89.611', 'M89.612', 'M89.619', 'M89.62', 'M89.621', 'M89.622', 'M89.629', 'M89.63', 'M89.631', 'M89.632', 'M89.639', 'M89.64', 'M89.641', 'M89.642', 'M89.649', 'M89.65', 'M89.651', 'M89.652', 'M89.659', 'M89.66', 'M89.661', 'M89.662', 'M89.669', 'M89.67', 'M89.671', 'M89.672', 'M89.679', 'M89.68', 'M89.69', 'N46.022', 'N46.122']
Phecode	96	Contact or exposure to infectious agent	ID	61254	114	0.0018611	['Z20', 'Z20.0', 'Z20.01', 'Z20.09', 'Z20.1', 'Z20.2', 'Z20.3', 'Z20.4', 'Z20.5', 'Z20.6', 'Z20.7', 'Z20.8', 'Z20.81', 'Z20.810', 'Z20.811', 'Z20.818', 'Z20.82', 'Z20.820', 'Z20.821', 'Z20.828', 'Z20.89', 'Z20.9']
Phecode	98	Carrier or suspected carrier of infectious diseases	ID	61177	275	0.00449515	['Z22', 'Z22.0', 'Z22.1', 'Z22.2', 'Z22.3', 'Z22.31', 'Z22.32', 'Z22.321', 'Z22.322', 'Z22.33', 'Z22.338', 'Z22.39', 'Z22.4', 'Z22.50', 'Z22.51', 'Z22.52', 'Z22.59', 'Z22.6', 'Z22.8', 'Z22.9']
Phecode	100	Malignant neoplasm of the head and neck	Neoplasms	61167	226	0.0036948	['C00', 'C00.0', 'C00.1', 'C00.2', 'C00.3', 'C00.4', 'C00.5', 'C00.6', 'C00.8', 'C00.9', 'C01', 'C02', 'C02.0', 'C02.1', 'C02.2', 'C02.3', 'C02.4', 'C02.8', 'C02.9', 'C03', 'C03.0', 'C03.1', 'C03.9', 'C04', 'C04.0', 'C04.1', 'C04.8', 'C04.9', 'C05', 'C05.0', 'C05.1', 'C05.2', 'C05.8', 'C05.9', 'C06', 'C06.0', 'C06.1', 'C06.2', 'C06.8', 'C06.80', 'C06.89', 'C06.9', 'C07', 'C08', 'C08.0', 'C08.1', 'C08.9', 'C09', 'C09.0', 'C09.1', 'C09.8', 'C09.9', 'C10', 'C10.0', 'C10.1', 'C10.2', 'C10.3', 'C10.4', 'C10.8', 'C10.9', 'C11', 'C11.0', 'C11.1', 'C11.2', 'C11.3', 'C11.8', 'C11.9', 'C12', 'C13', 'C13.0', 'C13.1', 'C13.2', 'C13.8', 'C13.9', 'C14', 'C14.0', 'C14.2', 'C14.8', 'C30', 'C30.0', 'C30.1', 'C31', 'C31.0', 'C31.1', 'C31.2', 'C31.3', 'C31.8', 'C31.9', 'C32', 'C32.0', 'C32.1', 'C32.2', 'C32.3', 'C32.8', 'C32.9', 'D00.0', 'D00.00', 'D00.01', 'D00.02', 'D00.03', 'D00.04', 'D00.05', 'D00.06', 'D00.07', 'D00.08', 'D02.0', 'D37', 'D37.0', 'D37.01', 'D37.02', 'D37.03', 'D37.030', 'D37.031', 'D37.032', 'D37.039', 'D37.04', 'D37.05', 'D37.09', 'D38.0', 'Z85.21', 'Z85.22', 'Z85.81', 'Z85.810', 'Z85.818', 'Z85.819']
Phecode	101	Malignant neoplasm of the digestive organs	Neoplasms	60764	1624	0.0267264	['C15', 'C15.3', 'C15.4', 'C15.5', 'C15.8', 'C15.9', 'C16', 'C16.0', 'C16.1', 'C16.2', 'C16.3', 'C16.4', 'C16.5', 'C16.6', 'C16.8', 'C16.9', 'C17', 'C17.0', 'C17.1', 'C17.2', 'C17.3', 'C17.8', 'C17.9', 'C18', 'C18.0', 'C18.1', 'C18.2', 'C18.3', 'C18.4', 'C18.5', 'C18.6', 'C18.7', 'C18.8', 'C18.9', 'C19', 'C20', 'C21', 'C21.0', 'C21.1', 'C21.2', 'C21.8', 'C22', 'C22.0', 'C22.1', 'C22.2', 'C22.7', 'C22.8', 'C23', 'C24', 'C24.0', 'C24.1', 'C24.8', 'C24.9', 'C25', 'C25.0', 'C25.1', 'C25.2', 'C25.3', 'C25.4', 'C25.7', 'C25.8', 'C25.9', 'C26', 'C26.0', 'C26.9', 'D00.1', 'D00.2', 'D01', 'D01.0', 'D01.1', 'D01.2', 'D01.3', 'D01.4', 'D01.40', 'D01.49', 'D01.5', 'D01.7', 'D01.9', 'D37.1', 'D37.2', 'D37.3', 'D37.4', 'D37.5', 'D37.6', 'D37.8', 'D37.9', 'D49.0', 'Z85.0', 'Z85.00', 'Z85.01', 'Z85.02', 'Z85.028', 'Z85.03', 'Z85.038', 'Z85.04', 'Z85.048', 'Z85.05', 'Z85.06', 'Z85.068', 'Z85.07', 'Z85.09', 'Z86.004']
Phecode	101.1	Malignant neoplasm of the esophagus	Neoplasms	61226	171	0.00279293	['C15', 'C15.3', 'C15.4', 'C15.5', 'C15.8', 'C15.9', 'D00.1', 'Z85.01']
Phecode	101.2	Malignant neoplasm of stomach	Neoplasms	61232	135	0.00220473	['C16', 'C16.0', 'C16.1', 'C16.2', 'C16.3', 'C16.4', 'C16.5', 'C16.6', 'C16.8', 'C16.9', 'D00.2', 'D37.1', 'Z85.02', 'Z85.028']
Phecode	101.4	Malignant neoplasm of the colon and rectum	Neoplasms	60969	850	0.0139415	['C18', 'C18.0', 'C18.1', 'C18.2', 'C18.3', 'C18.4', 'C18.5', 'C18.6', 'C18.7', 'C18.8', 'C18.9', 'C19', 'C20', 'D01.0', 'D01.1', 'D01.2', 'D37.3', 'D37.4', 'D37.5', 'Z85.03', 'Z85.038']
Phecode	101.41	Malignant neoplasm of the colon	Neoplasms	61068	617	0.0101035	['C18', 'C18.0', 'C18.1', 'C18.2', 'C18.3', 'C18.4', 'C18.5', 'C18.6', 'C18.7', 'C18.8', 'C18.9', 'D01.0', 'D37.3', 'D37.4']
Phecode	101.42	Malignant neoplasm of the rectum	Neoplasms	61145	250	0.00408864	['C20', 'D01.2', 'D37.5']
Phecode	101.6	Malignant neoplasm of the liver and intrahepatic bile ducts	Neoplasms	61239	116	0.00189422	['C22', 'C22.0', 'C22.1', 'C22.2', 'C22.7', 'C22.8', 'D01.5', 'D37.6', 'Z85.05']
Phecode	101.8	Malignant neoplasm of the pancreas	Neoplasms	61246	179	0.00292264	['C25', 'C25.0', 'C25.1', 'C25.2', 'C25.3', 'C25.4', 'C25.7', 'C25.8', 'C25.9', 'Z85.07']
Phecode	102	Malignant neoplasm of the thoracic and respiratory organs	Neoplasms	61184	654	0.0106891	['C33', 'C34', 'C34.0', 'C34.00', 'C34.01', 'C34.02', 'C34.1', 'C34.10', 'C34.11', 'C34.12', 'C34.2', 'C34.3', 'C34.30', 'C34.31', 'C34.32', 'C34.8', 'C34.80', 'C34.81', 'C34.82', 'C34.9', 'C34.90', 'C34.91', 'C34.92', 'C37', 'C38', 'C38.0', 'C38.1', 'C38.2', 'C38.3', 'C38.4', 'C38.8', 'C39', 'C39.0', 'C39.9', 'C76.1', 'D02.1', 'D02.2', 'D02.20', 'D02.21', 'D02.22', 'D02.3', 'D02.4', 'D38.1', 'D38.2', 'D38.3', 'D38.4', 'D38.5', 'D38.6', 'D49.1', 'Z85.1', 'Z85.11', 'Z85.118', 'Z85.12', 'Z85.2', 'Z85.20', 'Z85.23', 'Z85.238', 'Z85.29']
Phecode	102.1	Malignant neoplasm of the of bronchus and lung	Neoplasms	61213	567	0.00926274	['C34', 'C34.0', 'C34.00', 'C34.01', 'C34.02', 'C34.1', 'C34.10', 'C34.11', 'C34.12', 'C34.2', 'C34.3', 'C34.30', 'C34.31', 'C34.32', 'C34.8', 'C34.80', 'C34.81', 'C34.82', 'C34.9', 'C34.90', 'C34.91', 'C34.92', 'D02.2', 'D02.20', 'D02.21', 'D02.22', 'Z85.11', 'Z85.118']
Phecode	103	Malignant neoplasm of the skin	Neoplasms	60392	2463	0.0407835	['C43', 'C43.0', 'C43.1', 'C43.10', 'C43.11', 'C43.111', 'C43.112', 'C43.12', 'C43.121', 'C43.122', 'C43.2', 'C43.20', 'C43.21', 'C43.22', 'C43.3', 'C43.30', 'C43.31', 'C43.39', 'C43.4', 'C43.5', 'C43.51', 'C43.52', 'C43.59', 'C43.6', 'C43.60', 'C43.61', 'C43.62', 'C43.7', 'C43.70', 'C43.71', 'C43.72', 'C43.8', 'C43.9', 'C44', 'C44.0', 'C44.00', 'C44.01', 'C44.02', 'C44.09', 'C44.1', 'C44.10', 'C44.101', 'C44.102', 'C44.1021', 'C44.1022', 'C44.109', 'C44.1091', 'C44.1092', 'C44.11', 'C44.111', 'C44.112', 'C44.1121', 'C44.1122', 'C44.119', 'C44.1191', 'C44.1192', 'C44.12', 'C44.121', 'C44.122', 'C44.1221', 'C44.1222', 'C44.129', 'C44.1291', 'C44.1292', 'C44.13', 'C44.131', 'C44.132', 'C44.1321', 'C44.1322', 'C44.139', 'C44.1391', 'C44.1392', 'C44.19', 'C44.191', 'C44.192', 'C44.1921', 'C44.1922', 'C44.199', 'C44.1991', 'C44.1992', 'C44.2', 'C44.20', 'C44.201', 'C44.202', 'C44.209', 'C44.21', 'C44.211', 'C44.212', 'C44.219', 'C44.22', 'C44.221', 'C44.222', 'C44.229', 'C44.29', 'C44.291', 'C44.292', 'C44.299', 'C44.3', 'C44.30', 'C44.300', 'C44.301', 'C44.309', 'C44.31', 'C44.310', 'C44.311', 'C44.319', 'C44.32', 'C44.320', 'C44.321', 'C44.329', 'C44.39', 'C44.390', 'C44.391', 'C44.399', 'C44.4', 'C44.40', 'C44.41', 'C44.42', 'C44.49', 'C44.5', 'C44.50', 'C44.500', 'C44.501', 'C44.509', 'C44.51', 'C44.510', 'C44.511', 'C44.519', 'C44.52', 'C44.520', 'C44.521', 'C44.529', 'C44.59', 'C44.590', 'C44.591', 'C44.599', 'C44.6', 'C44.60', 'C44.601', 'C44.602', 'C44.609', 'C44.61', 'C44.611', 'C44.612', 'C44.619', 'C44.62', 'C44.621', 'C44.622', 'C44.629', 'C44.69', 'C44.691', 'C44.692', 'C44.699', 'C44.7', 'C44.70', 'C44.701', 'C44.702', 'C44.709', 'C44.71', 'C44.711', 'C44.712', 'C44.719', 'C44.72', 'C44.721', 'C44.722', 'C44.729', 'C44.79', 'C44.791', 'C44.792', 'C44.799', 'C44.8', 'C44.80', 'C44.81', 'C44.82', 'C44.89', 'C44.9', 'C44.90', 'C44.91', 'C44.92', 'C44.99', 'D03', 'D03.0', 'D03.1', 'D03.10', 'D03.11', 'D03.111', 'D03.112', 'D03.12', 'D03.121', 'D03.122', 'D03.2', 'D03.20', 'D03.21', 'D03.22', 'D03.3', 'D03.30', 'D03.39', 'D03.4', 'D03.5', 'D03.51', 'D03.52', 'D03.59', 'D03.6', 'D03.60', 'D03.61', 'D03.62', 'D03.7', 'D03.70', 'D03.71', 'D03.72', 'D03.8', 'D03.9', 'D04', 'D04.0', 'D04.1', 'D04.10', 'D04.11', 'D04.111', 'D04.112', 'D04.12', 'D04.121', 'D04.122', 'D04.2', 'D04.20', 'D04.21', 'D04.22', 'D04.3', 'D04.30', 'D04.39', 'D04.4', 'D04.5', 'D04.6', 'D04.60', 'D04.61', 'D04.62', 'D04.7', 'D04.70', 'D04.71', 'D04.72', 'D04.8', 'D04.9', 'D48.5', 'Z85.82', 'Z85.820', 'Z85.828', 'Z86.006', 'Z86.007']
Phecode	103.1	Melanomas of skin	Neoplasms	61066	451	0.00738545	['C43', 'C43.0', 'C43.1', 'C43.10', 'C43.11', 'C43.111', 'C43.112', 'C43.12', 'C43.121', 'C43.122', 'C43.2', 'C43.20', 'C43.21', 'C43.22', 'C43.3', 'C43.30', 'C43.31', 'C43.39', 'C43.4', 'C43.5', 'C43.51', 'C43.52', 'C43.59', 'C43.6', 'C43.60', 'C43.61', 'C43.62', 'C43.7', 'C43.70', 'C43.71', 'C43.72', 'C43.8', 'C43.9', 'D03', 'D03.0', 'D03.1', 'D03.10', 'D03.11', 'D03.111', 'D03.112', 'D03.12', 'D03.121', 'D03.122', 'D03.2', 'D03.20', 'D03.21', 'D03.22', 'D03.3', 'D03.30', 'D03.39', 'D03.4', 'D03.5', 'D03.51', 'D03.52', 'D03.59', 'D03.6', 'D03.60', 'D03.61', 'D03.62', 'D03.7', 'D03.70', 'D03.71', 'D03.72', 'D03.8', 'D03.9', 'Z85.820', 'Z86.006', 'Z86.007']
Phecode	103.3	Carcinoma in situ of skin	Neoplasms	61237	183	0.00298839	['D04', 'D04.0', 'D04.1', 'D04.10', 'D04.11', 'D04.111', 'D04.112', 'D04.12', 'D04.121', 'D04.122', 'D04.2', 'D04.20', 'D04.21', 'D04.22', 'D04.3', 'D04.30', 'D04.39', 'D04.4', 'D04.5', 'D04.6', 'D04.60', 'D04.61', 'D04.62', 'D04.7', 'D04.70', 'D04.71', 'D04.72', 'D04.8', 'D04.9']
Phecode	104	Malignant sarcoma-related cancers	Neoplasms	61190	155	0.00253309	['C22.3', 'C22.4', 'C40', 'C40.0', 'C40.00', 'C40.01', 'C40.02', 'C40.1', 'C40.10', 'C40.11', 'C40.12', 'C40.2', 'C40.20', 'C40.21', 'C40.22', 'C40.3', 'C40.30', 'C40.31', 'C40.32', 'C40.8', 'C40.80', 'C40.81', 'C40.82', 'C40.9', 'C40.90', 'C40.91', 'C40.92', 'C41', 'C41.0', 'C41.1', 'C41.2', 'C41.3', 'C41.4', 'C41.9', 'C46', 'C46.0', 'C46.1', 'C46.2', 'C46.3', 'C46.4', 'C46.5', 'C46.50', 'C46.51', 'C46.52', 'C46.7', 'C46.9', 'C47', 'C47.0', 'C47.1', 'C47.10', 'C47.11', 'C47.12', 'C47.2', 'C47.20', 'C47.21', 'C47.22', 'C47.3', 'C47.4', 'C47.5', 'C47.6', 'C47.8', 'C47.9', 'C48', 'C48.0', 'C48.1', 'C48.2', 'C48.8', 'C49', 'C49.0', 'C49.1', 'C49.10', 'C49.11', 'C49.12', 'C49.2', 'C49.20', 'C49.21', 'C49.22', 'C49.3', 'C49.4', 'C49.5', 'C49.6', 'C49.8', 'C49.9', 'C49.A', 'C49.A0', 'C49.A1', 'C49.A2', 'C49.A3', 'C49.A4', 'C49.A5', 'C49.A9', 'D48.0', 'D48.1', 'D48.2', 'D48.3', 'D48.4', 'D49.2', 'Z85.83', 'Z85.830', 'Z85.831']
Phecode	105	Malignant neoplasm of the breast	Neoplasms	60112	1506	0.0250532	['C50', 'C50.0', 'C50.01', 'C50.011', 'C50.012', 'C50.019', 'C50.02', 'C50.021', 'C50.022', 'C50.029', 'C50.1', 'C50.11', 'C50.111', 'C50.112', 'C50.119', 'C50.12', 'C50.121', 'C50.122', 'C50.129', 'C50.2', 'C50.21', 'C50.211', 'C50.212', 'C50.219', 'C50.22', 'C50.221', 'C50.222', 'C50.229', 'C50.3', 'C50.31', 'C50.311', 'C50.312', 'C50.319', 'C50.32', 'C50.321', 'C50.322', 'C50.329', 'C50.4', 'C50.41', 'C50.411', 'C50.412', 'C50.419', 'C50.42', 'C50.421', 'C50.422', 'C50.429', 'C50.5', 'C50.51', 'C50.511', 'C50.512', 'C50.519', 'C50.52', 'C50.521', 'C50.522', 'C50.529', 'C50.6', 'C50.61', 'C50.611', 'C50.612', 'C50.619', 'C50.62', 'C50.621', 'C50.622', 'C50.629', 'C50.8', 'C50.81', 'C50.811', 'C50.812', 'C50.819', 'C50.82', 'C50.821', 'C50.822', 'C50.829', 'C50.9', 'C50.91', 'C50.911', 'C50.912', 'C50.919', 'C50.92', 'C50.921', 'C50.922', 'C50.929', 'D05', 'D05.0', 'D05.00', 'D05.01', 'D05.02', 'D05.1', 'D05.10', 'D05.11', 'D05.12', 'D05.8', 'D05.80', 'D05.81', 'D05.82', 'D05.9', 'D05.90', 'D05.91', 'D05.92', 'D48.6', 'D48.60', 'D48.61', 'D48.62', 'D49.3', 'Z85.3', 'Z86.000']
Phecode	106	Gynecological malignant neoplasms	Neoplasms	33005	396	0.0119982	['C51', 'C51.0', 'C51.1', 'C51.2', 'C51.8', 'C51.9', 'C52', 'C53', 'C53.0', 'C53.1', 'C53.8', 'C53.9', 'C54', 'C54.0', 'C54.1', 'C54.2', 'C54.3', 'C54.8', 'C54.9', 'C55', 'C56', 'C56.1', 'C56.2', 'C56.9', 'C57', 'C57.0', 'C57.00', 'C57.01', 'C57.02', 'C57.1', 'C57.10', 'C57.11', 'C57.12', 'C57.2', 'C57.20', 'C57.21', 'C57.22', 'C57.3', 'C57.4', 'C57.7', 'C57.8', 'C57.9', 'C58', 'D06', 'D06.0', 'D06.1', 'D06.7', 'D06.9', 'D07.0', 'D07.1', 'D07.2', 'D07.3', 'D07.30', 'D07.39', 'D39', 'D39.0', 'D39.1', 'D39.10', 'D39.11', 'D39.12', 'D39.2', 'D39.8', 'D39.9', 'Z85.40', 'Z85.41', 'Z85.42', 'Z85.43', 'Z85.44', 'Z86.001']
Phecode	106.2	Malignant neoplasm of the uterus	Neoplasms	33189	199	0.00599596	['C54', 'C54.0', 'C54.1', 'C54.2', 'C54.3', 'C54.8', 'C54.9', 'C55', 'D07.0', 'D39.0', 'Z85.42']
Phecode	106.21	Malignant neoplasm of endometrium	Neoplasms	33199	189	0.00569294	['C54', 'C54.0', 'C54.1', 'C54.2', 'C54.3', 'C54.8', 'C54.9', 'D07.0']
Phecode	106.3	Malignant neoplasm of the ovary	Neoplasms	33207	162	0.00487849	['C56', 'C56.1', 'C56.2', 'C56.9', 'D39.1', 'D39.10', 'D39.11', 'D39.12', 'Z85.43']
Phecode	107	Malignant neoplasm of male genitalia	Neoplasms	27602	1492	0.0540541	['C60', 'C60.0', 'C60.1', 'C60.2', 'C60.8', 'C60.9', 'C61', 'C62', 'C62.0', 'C62.00', 'C62.01', 'C62.02', 'C62.1', 'C62.10', 'C62.11', 'C62.12', 'C62.9', 'C62.90', 'C62.91', 'C62.92', 'C63', 'C63.0', 'C63.00', 'C63.01', 'C63.02', 'C63.1', 'C63.10', 'C63.11', 'C63.12', 'C63.2', 'C63.7', 'C63.8', 'C63.9', 'D07.4', 'D07.5', 'D07.6', 'D07.60', 'D07.61', 'D07.69', 'D40', 'D40.0', 'D40.1', 'D40.10', 'D40.11', 'D40.12', 'D40.8', 'D40.9', 'R97.21', 'Z85.45', 'Z85.46', 'Z85.47', 'Z85.48', 'Z85.49']
Phecode	107.2	Malignant neoplasm of the prostate	Neoplasms	27642	1472	0.0532523	['C61', 'D07.5', 'D40.0', 'R97.21', 'Z85.46']
Phecode	108	Malignant neoplasm of the urinary tract	Neoplasms	60974	622	0.0102011	['C64', 'C64.1', 'C64.2', 'C64.9', 'C65', 'C65.1', 'C65.2', 'C65.9', 'C66', 'C66.1', 'C66.2', 'C66.9', 'C67', 'C67.0', 'C67.1', 'C67.2', 'C67.3', 'C67.4', 'C67.5', 'C67.6', 'C67.7', 'C67.8', 'C67.9', 'C68', 'C68.0', 'C68.1', 'C68.8', 'C68.9', 'D09.0', 'D09.1', 'D09.10', 'D09.19', 'D41', 'D41.0', 'D41.00', 'D41.01', 'D41.02', 'D41.1', 'D41.10', 'D41.11', 'D41.12', 'D41.2', 'D41.20', 'D41.21', 'D41.22', 'D41.3', 'D41.4', 'D41.8', 'D41.9', 'D49.4', 'D49.51', 'D49.511', 'D49.512', 'D49.519', 'Z85.5', 'Z85.50', 'Z85.51', 'Z85.52', 'Z85.528', 'Z85.53', 'Z85.54', 'Z85.59']
Phecode	108.4	Malignant neoplasm of the kidney	Neoplasms	61184	210	0.00343227	['C64', 'C64.1', 'C64.2', 'C64.9', 'C65', 'C65.1', 'C65.2', 'C65.9', 'D41.0', 'D41.00', 'D41.01', 'D41.02', 'D41.1', 'D41.10', 'D41.11', 'D41.12', 'D49.51', 'D49.511', 'D49.512', 'D49.519', 'Z85.52', 'Z85.528', 'Z85.53']
Phecode	108.41	Malignant neoplasm of kidney, except pelvis	Neoplasms	61192	191	0.00312132	['C64', 'C64.1', 'C64.2', 'C64.9']
Phecode	108.5	Malignant neoplasm of the bladder	Neoplasms	61105	327	0.00535144	['C67', 'C67.0', 'C67.1', 'C67.2', 'C67.3', 'C67.4', 'C67.5', 'C67.6', 'C67.7', 'C67.8', 'C67.9', 'D09.0', 'D41.4', 'D49.4', 'Z85.51']
Phecode	109	Malignant neoplasm of the eye, brain and other parts of central nervous system	Neoplasms	61216	175	0.00285873	['C69', 'C69.0', 'C69.00', 'C69.01', 'C69.02', 'C69.1', 'C69.10', 'C69.11', 'C69.12', 'C69.2', 'C69.20', 'C69.21', 'C69.22', 'C69.3', 'C69.30', 'C69.31', 'C69.32', 'C69.4', 'C69.40', 'C69.41', 'C69.42', 'C69.5', 'C69.50', 'C69.51', 'C69.52', 'C69.6', 'C69.60', 'C69.61', 'C69.62', 'C69.8', 'C69.80', 'C69.81', 'C69.82', 'C69.9', 'C69.90', 'C69.91', 'C69.92', 'C70', 'C70.0', 'C70.1', 'C70.9', 'C71', 'C71.0', 'C71.1', 'C71.2', 'C71.3', 'C71.4', 'C71.5', 'C71.6', 'C71.7', 'C71.8', 'C71.9', 'C72', 'C72.0', 'C72.1', 'C72.2', 'C72.20', 'C72.21', 'C72.22', 'C72.3', 'C72.30', 'C72.31', 'C72.32', 'C72.4', 'C72.40', 'C72.41', 'C72.42', 'C72.5', 'C72.50', 'C72.59', 'C72.9', 'D09.2', 'D09.20', 'D09.21', 'D09.22', 'D42', 'D42.0', 'D42.1', 'D42.9', 'D43', 'D43.0', 'D43.1', 'D43.2', 'D43.3', 'D43.4', 'D43.8', 'D43.9', 'D49.6', 'D49.81', 'Z85.84', 'Z85.840', 'Z85.841', 'Z85.848']
Phecode	109.3	Malignant neoplasm of brain	Neoplasms	61241	143	0.00233504	['C71', 'C71.0', 'C71.1', 'C71.2', 'C71.3', 'C71.4', 'C71.5', 'C71.6', 'C71.7', 'C71.8', 'C71.9', 'D43.0', 'D43.1', 'D43.2', 'D49.6', 'Z85.841']
Phecode	112	Malignant neoplasm of other and ill-defined sites	Neoplasms	60442	3716	0.0614804	['C45', 'C45.0', 'C45.1', 'C45.2', 'C45.7', 'C45.9', 'C76', 'C76.0', 'C76.2', 'C76.3', 'C76.4', 'C76.40', 'C76.41', 'C76.42', 'C76.5', 'C76.50', 'C76.51', 'C76.52', 'C76.8', 'C80', 'C80.0', 'C80.1', 'C80.2', 'D00', 'D02', 'D07', 'D09', 'D09.8', 'D09.9', 'D38', 'D48', 'D48.7', 'D48.9', 'D49', 'D49.5', 'D49.59', 'D49.7', 'D49.8', 'D49.89', 'D49.9', 'Z85', 'Z85.4', 'Z85.8', 'Z85.89', 'Z85.9', 'Z86.0', 'Z86.00', 'Z86.002', 'Z86.003', 'Z86.005', 'Z86.008']
Phecode	116	Secondary malignant neoplasm	Neoplasms	60922	2048	0.0336168	['C77', 'C77.0', 'C77.1', 'C77.2', 'C77.3', 'C77.4', 'C77.5', 'C77.8', 'C77.9', 'C78', 'C78.0', 'C78.00', 'C78.01', 'C78.02', 'C78.1', 'C78.2', 'C78.3', 'C78.30', 'C78.39', 'C78.4', 'C78.5', 'C78.6', 'C78.7', 'C78.8', 'C78.80', 'C78.89', 'C79', 'C79.0', 'C79.00', 'C79.01', 'C79.02', 'C79.1', 'C79.10', 'C79.11', 'C79.19', 'C79.2', 'C79.3', 'C79.31', 'C79.32', 'C79.4', 'C79.40', 'C79.49', 'C79.5', 'C79.51', 'C79.52', 'C79.6', 'C79.60', 'C79.61', 'C79.62', 'C79.7', 'C79.70', 'C79.71', 'C79.72', 'C79.8', 'C79.81', 'C79.82', 'C79.89', 'C79.9', 'C7B', 'C7B.8']
Phecode	116.1	Secondary malignancy of lymph nodes	Neoplasms	61027	891	0.0146001	['C77', 'C77.0', 'C77.1', 'C77.2', 'C77.3', 'C77.4', 'C77.5', 'C77.8', 'C77.9']
Phecode	116.2	Secondary malignancy of respiratory organs	Neoplasms	61232	602	0.00983146	['C78.0', 'C78.00', 'C78.01', 'C78.02', 'C78.1', 'C78.2', 'C78.3', 'C78.30', 'C78.39']
Phecode	116.3	Secondary malignant neoplasm of digestive systems	Neoplasms	61228	406	0.00663095	['C78.4', 'C78.5', 'C78.6', 'C78.8', 'C78.80', 'C78.89']
Phecode	116.4	Secondary malignant neoplasm of liver	Neoplasms	61226	715	0.011678	['C78.7']
Phecode	116.5	Secondary malignancy of brain/spine	Neoplasms	61250	230	0.0037551	['C79.3', 'C79.31', 'C79.32', 'C79.4', 'C79.40', 'C79.49']
Phecode	116.6	Secondary malignancy of bone	Neoplasms	61218	655	0.0106995	['C79.5', 'C79.51', 'C79.52']
Phecode	120	Hemo onc - by cell of origin	Neoplasms	60949	877	0.0143891	['C26.1', 'C81', 'C81.0', 'C81.00', 'C81.01', 'C81.02', 'C81.03', 'C81.04', 'C81.05', 'C81.06', 'C81.07', 'C81.08', 'C81.09', 'C81.1', 'C81.10', 'C81.11', 'C81.12', 'C81.13', 'C81.14', 'C81.15', 'C81.16', 'C81.17', 'C81.18', 'C81.19', 'C81.2', 'C81.20', 'C81.21', 'C81.22', 'C81.23', 'C81.24', 'C81.25', 'C81.26', 'C81.27', 'C81.28', 'C81.29', 'C81.3', 'C81.30', 'C81.31', 'C81.32', 'C81.33', 'C81.34', 'C81.35', 'C81.36', 'C81.37', 'C81.38', 'C81.39', 'C81.4', 'C81.40', 'C81.41', 'C81.42', 'C81.43', 'C81.44', 'C81.45', 'C81.46', 'C81.47', 'C81.48', 'C81.49', 'C81.7', 'C81.70', 'C81.71', 'C81.72', 'C81.73', 'C81.74', 'C81.75', 'C81.76', 'C81.77', 'C81.78', 'C81.79', 'C81.9', 'C81.90', 'C81.91', 'C81.92', 'C81.93', 'C81.94', 'C81.95', 'C81.96', 'C81.97', 'C81.98', 'C81.99', 'C82', 'C82.0', 'C82.00', 'C82.01', 'C82.02', 'C82.03', 'C82.04', 'C82.05', 'C82.06', 'C82.07', 'C82.08', 'C82.09', 'C82.1', 'C82.10', 'C82.11', 'C82.12', 'C82.13', 'C82.14', 'C82.15', 'C82.16', 'C82.17', 'C82.18', 'C82.19', 'C82.2', 'C82.20', 'C82.21', 'C82.22', 'C82.23', 'C82.24', 'C82.25', 'C82.26', 'C82.27', 'C82.28', 'C82.29', 'C82.3', 'C82.30', 'C82.31', 'C82.32', 'C82.33', 'C82.34', 'C82.35', 'C82.36', 'C82.37', 'C82.38', 'C82.39', 'C82.4', 'C82.40', 'C82.41', 'C82.42', 'C82.43', 'C82.44', 'C82.45', 'C82.46', 'C82.47', 'C82.48', 'C82.49', 'C82.5', 'C82.50', 'C82.51', 'C82.52', 'C82.53', 'C82.54', 'C82.55', 'C82.56', 'C82.57', 'C82.58', 'C82.59', 'C82.6', 'C82.60', 'C82.61', 'C82.62', 'C82.63', 'C82.64', 'C82.65', 'C82.66', 'C82.67', 'C82.68', 'C82.69', 'C82.8', 'C82.80', 'C82.81', 'C82.82', 'C82.83', 'C82.84', 'C82.85', 'C82.86', 'C82.87', 'C82.88', 'C82.89', 'C82.9', 'C82.90', 'C82.91', 'C82.92', 'C82.93', 'C82.94', 'C82.95', 'C82.96', 'C82.97', 'C82.98', 'C82.99', 'C83', 'C83.0', 'C83.00', 'C83.01', 'C83.02', 'C83.03', 'C83.04', 'C83.05', 'C83.06', 'C83.07', 'C83.08', 'C83.09', 'C83.1', 'C83.10', 'C83.11', 'C83.12', 'C83.13', 'C83.14', 'C83.15', 'C83.16', 'C83.17', 'C83.18', 'C83.19', 'C83.3', 'C83.30', 'C83.31', 'C83.32', 'C83.33', 'C83.34', 'C83.35', 'C83.36', 'C83.37', 'C83.38', 'C83.39', 'C83.5', 'C83.50', 'C83.51', 'C83.52', 'C83.53', 'C83.54', 'C83.55', 'C83.56', 'C83.57', 'C83.58', 'C83.59', 'C83.7', 'C83.70', 'C83.71', 'C83.72', 'C83.73', 'C83.74', 'C83.75', 'C83.76', 'C83.77', 'C83.78', 'C83.79', 'C83.8', 'C83.80', 'C83.81', 'C83.82', 'C83.83', 'C83.84', 'C83.85', 'C83.86', 'C83.87', 'C83.88', 'C83.89', 'C83.9', 'C83.90', 'C83.91', 'C83.92', 'C83.93', 'C83.94', 'C83.95', 'C83.96', 'C83.97', 'C83.98', 'C83.99', 'C84', 'C84.0', 'C84.00', 'C84.01', 'C84.02', 'C84.03', 'C84.04', 'C84.05', 'C84.06', 'C84.07', 'C84.08', 'C84.09', 'C84.1', 'C84.10', 'C84.11', 'C84.12', 'C84.13', 'C84.14', 'C84.15', 'C84.16', 'C84.17', 'C84.18', 'C84.19', 'C84.4', 'C84.40', 'C84.41', 'C84.42', 'C84.43', 'C84.44', 'C84.45', 'C84.46', 'C84.47', 'C84.48', 'C84.49', 'C84.6', 'C84.60', 'C84.61', 'C84.62', 'C84.63', 'C84.64', 'C84.65', 'C84.66', 'C84.67', 'C84.68', 'C84.69', 'C84.7', 'C84.70', 'C84.71', 'C84.72', 'C84.73', 'C84.74', 'C84.75', 'C84.76', 'C84.77', 'C84.78', 'C84.79', 'C84.9', 'C84.90', 'C84.91', 'C84.92', 'C84.93', 'C84.94', 'C84.95', 'C84.96', 'C84.97', 'C84.98', 'C84.99', 'C84.A', 'C84.A0', 'C84.A1', 'C84.A2', 'C84.A3', 'C84.A4', 'C84.A5', 'C84.A6', 'C84.A7', 'C84.A8', 'C84.A9', 'C84.Z', 'C84.Z0', 'C84.Z1', 'C84.Z2', 'C84.Z3', 'C84.Z4', 'C84.Z5', 'C84.Z6', 'C84.Z7', 'C84.Z8', 'C84.Z9', 'C85', 'C85.1', 'C85.10', 'C85.11', 'C85.12', 'C85.13', 'C85.14', 'C85.15', 'C85.16', 'C85.17', 'C85.18', 'C85.19', 'C85.2', 'C85.20', 'C85.21', 'C85.22', 'C85.23', 'C85.24', 'C85.25', 'C85.26', 'C85.27', 'C85.28', 'C85.29', 'C85.8', 'C85.80', 'C85.81', 'C85.82', 'C85.83', 'C85.84', 'C85.85', 'C85.86', 'C85.87', 'C85.88', 'C85.89', 'C85.9', 'C85.90', 'C85.91', 'C85.92', 'C85.93', 'C85.94', 'C85.95', 'C85.96', 'C85.97', 'C85.98', 'C85.99', 'C86', 'C86.0', 'C86.1', 'C86.2', 'C86.3', 'C86.4', 'C86.5', 'C86.6', 'C88', 'C88.0', 'C88.2', 'C88.3', 'C88.4', 'C88.8', 'C88.9', 'C90', 'C90.0', 'C90.00', 'C90.01', 'C90.02', 'C90.1', 'C90.10', 'C90.11', 'C90.12', 'C90.2', 'C90.20', 'C90.21', 'C90.22', 'C90.3', 'C90.30', 'C90.31', 'C90.32', 'C91', 'C91.0', 'C91.00', 'C91.01', 'C91.02', 'C91.1', 'C91.10', 'C91.11', 'C91.12', 'C91.3', 'C91.30', 'C91.31', 'C91.32', 'C91.4', 'C91.40', 'C91.41', 'C91.42', 'C91.5', 'C91.50', 'C91.51', 'C91.52', 'C91.6', 'C91.60', 'C91.61', 'C91.62', 'C91.9', 'C91.90', 'C91.91', 'C91.92', 'C91.A', 'C91.A0', 'C91.A1', 'C91.A2', 'C91.Z', 'C91.Z0', 'C91.Z1', 'C91.Z2', 'C92', 'C92.0', 'C92.00', 'C92.01', 'C92.02', 'C92.1', 'C92.10', 'C92.11', 'C92.12', 'C92.2', 'C92.20', 'C92.21', 'C92.22', 'C92.3', 'C92.30', 'C92.31', 'C92.32', 'C92.4', 'C92.40', 'C92.41', 'C92.42', 'C92.5', 'C92.50', 'C92.51', 'C92.52', 'C92.6', 'C92.60', 'C92.61', 'C92.62', 'C92.9', 'C92.90', 'C92.91', 'C92.92', 'C92.A', 'C92.A0', 'C92.A1', 'C92.A2', 'C92.Z', 'C92.Z0', 'C92.Z1', 'C92.Z2', 'C93', 'C93.0', 'C93.00', 'C93.01', 'C93.02', 'C93.1', 'C93.10', 'C93.11', 'C93.12', 'C93.3', 'C93.30', 'C93.31', 'C93.32', 'C93.9', 'C93.90', 'C93.91', 'C93.92', 'C93.Z', 'C93.Z0', 'C93.Z1', 'C93.Z2', 'C94', 'C94.0', 'C94.00', 'C94.01', 'C94.02', 'C94.2', 'C94.20', 'C94.21', 'C94.22', 'C94.3', 'C94.30', 'C94.31', 'C94.32', 'C94.4', 'C94.40', 'C94.41', 'C94.42', 'C94.6', 'C94.8', 'C94.80', 'C94.81', 'C94.82', 'C95', 'C95.0', 'C95.00', 'C95.01', 'C95.02', 'C95.1', 'C95.10', 'C95.11', 'C95.12', 'C95.9', 'C95.90', 'C95.91', 'C95.92', 'C96', 'C96.0', 'C96.2', 'C96.20', 'C96.21', 'C96.22', 'C96.29', 'C96.4', 'C96.5', 'C96.6', 'C96.9', 'C96.A', 'C96.Z', 'D45', 'D46', 'D46.0', 'D46.1', 'D46.2', 'D46.20', 'D46.21', 'D46.22', 'D46.4', 'D46.9', 'D46.A', 'D46.B', 'D46.C', 'D46.Z', 'D47', 'D47.0', 'D47.01', 'D47.02', 'D47.09', 'D47.1', 'D47.3', 'D47.4', 'D47.9', 'D47.Z', 'D47.Z1', 'D47.Z2', 'D47.Z9', 'D75.0', 'D75.81', 'D76.3', 'J84.82', 'M31.2', 'Z85.6', 'Z85.7', 'Z85.71', 'Z85.72', 'Z85.79']
Phecode	120.1	Myeloid	Neoplasms	61156	399	0.0065243	['C90', 'C90.0', 'C90.00', 'C90.01', 'C90.02', 'C90.1', 'C90.10', 'C90.11', 'C90.12', 'C90.2', 'C90.20', 'C90.21', 'C90.22', 'C90.3', 'C90.30', 'C90.31', 'C90.32', 'C92', 'C92.0', 'C92.00', 'C92.01', 'C92.02', 'C92.1', 'C92.10', 'C92.11', 'C92.12', 'C92.2', 'C92.20', 'C92.21', 'C92.22', 'C92.3', 'C92.30', 'C92.31', 'C92.32', 'C92.4', 'C92.40', 'C92.41', 'C92.42', 'C92.5', 'C92.50', 'C92.51', 'C92.52', 'C92.6', 'C92.60', 'C92.61', 'C92.62', 'C92.9', 'C92.90', 'C92.91', 'C92.92', 'C92.A', 'C92.A0', 'C92.A1', 'C92.A2', 'C92.Z', 'C92.Z0', 'C92.Z1', 'C92.Z2', 'C93', 'C93.0', 'C93.00', 'C93.01', 'C93.02', 'C93.1', 'C93.10', 'C93.11', 'C93.12', 'C93.3', 'C93.30', 'C93.31', 'C93.32', 'C93.9', 'C93.90', 'C93.91', 'C93.92', 'C93.Z', 'C93.Z0', 'C93.Z1', 'C93.Z2', 'C94.0', 'C94.00', 'C94.01', 'C94.02', 'C94.2', 'C94.20', 'C94.21', 'C94.22', 'C94.3', 'C94.30', 'C94.31', 'C94.32', 'C94.4', 'C94.40', 'C94.41', 'C94.42', 'C94.6', 'C96.2', 'C96.20', 'C96.21', 'C96.22', 'C96.29', 'D45', 'D46', 'D46.0', 'D46.1', 'D46.2', 'D46.20', 'D46.21', 'D46.22', 'D46.4', 'D46.9', 'D46.A', 'D46.B', 'D46.C', 'D46.Z', 'D47.0', 'D47.01', 'D47.02', 'D47.09', 'D47.3', 'D47.4', 'D75.0', 'D75.81']
Phecode	120.2	Lymphoid	Neoplasms	61104	420	0.00687353	['C81', 'C81.0', 'C81.00', 'C81.01', 'C81.02', 'C81.03', 'C81.04', 'C81.05', 'C81.06', 'C81.07', 'C81.08', 'C81.09', 'C81.1', 'C81.10', 'C81.11', 'C81.12', 'C81.13', 'C81.14', 'C81.15', 'C81.16', 'C81.17', 'C81.18', 'C81.19', 'C81.2', 'C81.20', 'C81.21', 'C81.22', 'C81.23', 'C81.24', 'C81.25', 'C81.26', 'C81.27', 'C81.28', 'C81.29', 'C81.3', 'C81.30', 'C81.31', 'C81.32', 'C81.33', 'C81.34', 'C81.35', 'C81.36', 'C81.37', 'C81.38', 'C81.39', 'C81.4', 'C81.40', 'C81.41', 'C81.42', 'C81.43', 'C81.44', 'C81.45', 'C81.46', 'C81.47', 'C81.48', 'C81.49', 'C81.7', 'C81.70', 'C81.71', 'C81.72', 'C81.73', 'C81.74', 'C81.75', 'C81.76', 'C81.77', 'C81.78', 'C81.79', 'C81.9', 'C81.90', 'C81.91', 'C81.92', 'C81.93', 'C81.94', 'C81.95', 'C81.96', 'C81.97', 'C81.98', 'C81.99', 'C82', 'C82.0', 'C82.00', 'C82.01', 'C82.02', 'C82.03', 'C82.04', 'C82.05', 'C82.06', 'C82.07', 'C82.08', 'C82.09', 'C82.1', 'C82.10', 'C82.11', 'C82.12', 'C82.13', 'C82.14', 'C82.15', 'C82.16', 'C82.17', 'C82.18', 'C82.19', 'C82.2', 'C82.20', 'C82.21', 'C82.22', 'C82.23', 'C82.24', 'C82.25', 'C82.26', 'C82.27', 'C82.28', 'C82.29', 'C82.3', 'C82.30', 'C82.31', 'C82.32', 'C82.33', 'C82.34', 'C82.35', 'C82.36', 'C82.37', 'C82.38', 'C82.39', 'C82.4', 'C82.40', 'C82.41', 'C82.42', 'C82.43', 'C82.44', 'C82.45', 'C82.46', 'C82.47', 'C82.48', 'C82.49', 'C82.5', 'C82.50', 'C82.51', 'C82.52', 'C82.53', 'C82.54', 'C82.55', 'C82.56', 'C82.57', 'C82.58', 'C82.59', 'C82.6', 'C82.60', 'C82.61', 'C82.62', 'C82.63', 'C82.64', 'C82.65', 'C82.66', 'C82.67', 'C82.68', 'C82.69', 'C82.8', 'C82.80', 'C82.81', 'C82.82', 'C82.83', 'C82.84', 'C82.85', 'C82.86', 'C82.87', 'C82.88', 'C82.89', 'C82.9', 'C82.90', 'C82.91', 'C82.92', 'C82.93', 'C82.94', 'C82.95', 'C82.96', 'C82.97', 'C82.98', 'C82.99', 'C83', 'C83.0', 'C83.00', 'C83.01', 'C83.02', 'C83.03', 'C83.04', 'C83.05', 'C83.06', 'C83.07', 'C83.08', 'C83.09', 'C83.1', 'C83.10', 'C83.11', 'C83.12', 'C83.13', 'C83.14', 'C83.15', 'C83.16', 'C83.17', 'C83.18', 'C83.19', 'C83.3', 'C83.30', 'C83.31', 'C83.32', 'C83.33', 'C83.34', 'C83.35', 'C83.36', 'C83.37', 'C83.38', 'C83.39', 'C83.5', 'C83.50', 'C83.51', 'C83.52', 'C83.53', 'C83.54', 'C83.55', 'C83.56', 'C83.57', 'C83.58', 'C83.59', 'C83.7', 'C83.70', 'C83.71', 'C83.72', 'C83.73', 'C83.74', 'C83.75', 'C83.76', 'C83.77', 'C83.78', 'C83.79', 'C83.8', 'C83.80', 'C83.81', 'C83.82', 'C83.83', 'C83.84', 'C83.85', 'C83.86', 'C83.87', 'C83.88', 'C83.89', 'C83.9', 'C83.90', 'C83.91', 'C83.92', 'C83.93', 'C83.94', 'C83.95', 'C83.96', 'C83.97', 'C83.98', 'C83.99', 'C84', 'C84.0', 'C84.00', 'C84.01', 'C84.02', 'C84.03', 'C84.04', 'C84.05', 'C84.06', 'C84.07', 'C84.08', 'C84.09', 'C84.1', 'C84.10', 'C84.11', 'C84.12', 'C84.13', 'C84.14', 'C84.15', 'C84.16', 'C84.17', 'C84.18', 'C84.19', 'C84.4', 'C84.40', 'C84.41', 'C84.42', 'C84.43', 'C84.44', 'C84.45', 'C84.46', 'C84.47', 'C84.48', 'C84.49', 'C84.6', 'C84.60', 'C84.61', 'C84.62', 'C84.63', 'C84.64', 'C84.65', 'C84.66', 'C84.67', 'C84.68', 'C84.69', 'C84.7', 'C84.70', 'C84.71', 'C84.72', 'C84.73', 'C84.74', 'C84.75', 'C84.76', 'C84.77', 'C84.78', 'C84.79', 'C84.9', 'C84.90', 'C84.91', 'C84.92', 'C84.93', 'C84.94', 'C84.95', 'C84.96', 'C84.97', 'C84.98', 'C84.99', 'C84.A', 'C84.A0', 'C84.A1', 'C84.A2', 'C84.A3', 'C84.A4', 'C84.A5', 'C84.A6', 'C84.A7', 'C84.A8', 'C84.A9', 'C84.Z', 'C84.Z0', 'C84.Z1', 'C84.Z2', 'C84.Z3', 'C84.Z4', 'C84.Z5', 'C84.Z6', 'C84.Z7', 'C84.Z8', 'C84.Z9', 'C85', 'C85.1', 'C85.10', 'C85.11', 'C85.12', 'C85.13', 'C85.14', 'C85.15', 'C85.16', 'C85.17', 'C85.18', 'C85.19', 'C85.2', 'C85.20', 'C85.21', 'C85.22', 'C85.23', 'C85.24', 'C85.25', 'C85.26', 'C85.27', 'C85.28', 'C85.29', 'C86', 'C86.0', 'C86.1', 'C86.2', 'C86.3', 'C86.4', 'C86.5', 'C86.6', 'C88.0', 'C88.2', 'C88.4', 'C91', 'C91.0', 'C91.00', 'C91.01', 'C91.02', 'C91.1', 'C91.10', 'C91.11', 'C91.12', 'C91.3', 'C91.30', 'C91.31', 'C91.32', 'C91.4', 'C91.40', 'C91.41', 'C91.42', 'C91.5', 'C91.50', 'C91.51', 'C91.52', 'C91.6', 'C91.60', 'C91.61', 'C91.62', 'C91.9', 'C91.90', 'C91.91', 'C91.92', 'C91.A', 'C91.A0', 'C91.A1', 'C91.A2', 'C91.Z', 'C91.Z0', 'C91.Z1', 'C91.Z2', 'M31.2', 'Z85.71']
Phecode	120.21	Mature B-cell	Neoplasms	61134	356	0.00582327	['C81.0', 'C81.00', 'C81.01', 'C81.02', 'C81.03', 'C81.04', 'C81.05', 'C81.06', 'C81.07', 'C81.08', 'C81.09', 'C81.1', 'C81.10', 'C81.11', 'C81.12', 'C81.13', 'C81.14', 'C81.15', 'C81.16', 'C81.17', 'C81.18', 'C81.19', 'C81.2', 'C81.20', 'C81.21', 'C81.22', 'C81.23', 'C81.24', 'C81.25', 'C81.26', 'C81.27', 'C81.28', 'C81.29', 'C81.3', 'C81.30', 'C81.31', 'C81.32', 'C81.33', 'C81.34', 'C81.35', 'C81.36', 'C81.37', 'C81.38', 'C81.39', 'C81.4', 'C81.40', 'C81.41', 'C81.42', 'C81.43', 'C81.44', 'C81.45', 'C81.46', 'C81.47', 'C81.48', 'C81.49', 'C81.7', 'C81.70', 'C81.71', 'C81.72', 'C81.73', 'C81.74', 'C81.75', 'C81.76', 'C81.77', 'C81.78', 'C81.79', 'C82', 'C82.0', 'C82.00', 'C82.01', 'C82.02', 'C82.03', 'C82.04', 'C82.05', 'C82.06', 'C82.07', 'C82.08', 'C82.09', 'C82.1', 'C82.10', 'C82.11', 'C82.12', 'C82.13', 'C82.14', 'C82.15', 'C82.16', 'C82.17', 'C82.18', 'C82.19', 'C82.2', 'C82.20', 'C82.21', 'C82.22', 'C82.23', 'C82.24', 'C82.25', 'C82.26', 'C82.27', 'C82.28', 'C82.29', 'C82.3', 'C82.30', 'C82.31', 'C82.32', 'C82.33', 'C82.34', 'C82.35', 'C82.36', 'C82.37', 'C82.38', 'C82.39', 'C82.4', 'C82.40', 'C82.41', 'C82.42', 'C82.43', 'C82.44', 'C82.45', 'C82.46', 'C82.47', 'C82.48', 'C82.49', 'C82.5', 'C82.50', 'C82.51', 'C82.52', 'C82.53', 'C82.54', 'C82.55', 'C82.56', 'C82.57', 'C82.58', 'C82.59', 'C82.6', 'C82.60', 'C82.61', 'C82.62', 'C82.63', 'C82.64', 'C82.65', 'C82.66', 'C82.67', 'C82.68', 'C82.69', 'C82.8', 'C82.80', 'C82.81', 'C82.82', 'C82.83', 'C82.84', 'C82.85', 'C82.86', 'C82.87', 'C82.88', 'C82.89', 'C82.9', 'C82.90', 'C82.91', 'C82.92', 'C82.93', 'C82.94', 'C82.95', 'C82.96', 'C82.97', 'C82.98', 'C82.99', 'C83', 'C83.0', 'C83.00', 'C83.01', 'C83.02', 'C83.03', 'C83.04', 'C83.05', 'C83.06', 'C83.07', 'C83.08', 'C83.09', 'C83.1', 'C83.10', 'C83.11', 'C83.12', 'C83.13', 'C83.14', 'C83.15', 'C83.16', 'C83.17', 'C83.18', 'C83.19', 'C83.3', 'C83.30', 'C83.31', 'C83.32', 'C83.33', 'C83.34', 'C83.35', 'C83.36', 'C83.37', 'C83.38', 'C83.39', 'C83.7', 'C83.70', 'C83.71', 'C83.72', 'C83.73', 'C83.74', 'C83.75', 'C83.76', 'C83.77', 'C83.78', 'C83.79', 'C83.8', 'C83.80', 'C83.81', 'C83.82', 'C83.83', 'C83.84', 'C83.85', 'C83.86', 'C83.87', 'C83.88', 'C83.89', 'C83.9', 'C83.90', 'C83.91', 'C83.92', 'C83.93', 'C83.94', 'C83.95', 'C83.96', 'C83.97', 'C83.98', 'C83.99', 'C85.1', 'C85.10', 'C85.11', 'C85.12', 'C85.13', 'C85.14', 'C85.15', 'C85.16', 'C85.17', 'C85.18', 'C85.19', 'C85.2', 'C85.20', 'C85.21', 'C85.22', 'C85.23', 'C85.24', 'C85.25', 'C85.26', 'C85.27', 'C85.28', 'C85.29', 'C88.0', 'C88.2', 'C88.4', 'C91.1', 'C91.10', 'C91.11', 'C91.12', 'C91.3', 'C91.30', 'C91.31', 'C91.32', 'C91.4', 'C91.40', 'C91.41', 'C91.42', 'C91.A', 'C91.A0', 'C91.A1', 'C91.A2']
Phecode	121	Leukemia	Neoplasms	61185	254	0.00415134	['C91', 'C91.0', 'C91.00', 'C91.01', 'C91.02', 'C91.1', 'C91.10', 'C91.11', 'C91.12', 'C91.3', 'C91.30', 'C91.31', 'C91.32', 'C91.4', 'C91.40', 'C91.41', 'C91.42', 'C91.5', 'C91.50', 'C91.51', 'C91.52', 'C91.6', 'C91.60', 'C91.61', 'C91.62', 'C91.9', 'C91.90', 'C91.91', 'C91.92', 'C91.A', 'C91.A0', 'C91.A1', 'C91.A2', 'C91.Z', 'C91.Z0', 'C91.Z1', 'C91.Z2', 'C92', 'C92.0', 'C92.00', 'C92.01', 'C92.02', 'C92.1', 'C92.10', 'C92.11', 'C92.12', 'C92.2', 'C92.20', 'C92.21', 'C92.22', 'C92.3', 'C92.30', 'C92.31', 'C92.32', 'C92.4', 'C92.40', 'C92.41', 'C92.42', 'C92.5', 'C92.50', 'C92.51', 'C92.52', 'C92.6', 'C92.60', 'C92.61', 'C92.62', 'C92.9', 'C92.90', 'C92.91', 'C92.92', 'C92.A', 'C92.A0', 'C92.A1', 'C92.A2', 'C92.Z', 'C92.Z0', 'C92.Z1', 'C92.Z2', 'C93', 'C93.0', 'C93.00', 'C93.01', 'C93.02', 'C93.1', 'C93.10', 'C93.11', 'C93.12', 'C93.3', 'C93.30', 'C93.31', 'C93.32', 'C93.9', 'C93.90', 'C93.91', 'C93.92', 'C93.Z', 'C93.Z0', 'C93.Z1', 'C93.Z2', 'C94', 'C94.0', 'C94.00', 'C94.01', 'C94.02', 'C94.2', 'C94.20', 'C94.21', 'C94.22', 'C94.3', 'C94.30', 'C94.31', 'C94.32', 'C94.4', 'C94.40', 'C94.41', 'C94.42', 'C94.8', 'C94.80', 'C94.81', 'C94.82', 'C95', 'C95.0', 'C95.00', 'C95.01', 'C95.02', 'C95.1', 'C95.10', 'C95.11', 'C95.12', 'C95.9', 'C95.90', 'C95.91', 'C95.92', 'Z85.6']
Phecode	121.2	Chronic leukemia	Neoplasms	61211	143	0.00233618	['C91.1', 'C91.10', 'C91.11', 'C91.12', 'C91.3', 'C91.30', 'C91.31', 'C91.32', 'C91.4', 'C91.40', 'C91.41', 'C91.42', 'C91.6', 'C91.60', 'C91.61', 'C91.62', 'C92.1', 'C92.10', 'C92.11', 'C92.12', 'C92.2', 'C92.20', 'C92.21', 'C92.22', 'C93.1', 'C93.10', 'C93.11', 'C93.12', 'C93.3', 'C93.30', 'C93.31', 'C93.32', 'C95.1', 'C95.10', 'C95.11', 'C95.12']
Phecode	121.21	Chronic lymphoid leukemia	Neoplasms	61223	124	0.00202538	['C91.1', 'C91.10', 'C91.11', 'C91.12', 'C91.3', 'C91.30', 'C91.31', 'C91.32', 'C91.4', 'C91.40', 'C91.41', 'C91.42', 'C91.6', 'C91.60', 'C91.61', 'C91.62']
Phecode	122	Lymphoma	Neoplasms	61104	320	0.00523697	['C81', 'C81.0', 'C81.00', 'C81.01', 'C81.02', 'C81.03', 'C81.04', 'C81.05', 'C81.06', 'C81.07', 'C81.08', 'C81.09', 'C81.1', 'C81.10', 'C81.11', 'C81.12', 'C81.13', 'C81.14', 'C81.15', 'C81.16', 'C81.17', 'C81.18', 'C81.19', 'C81.2', 'C81.20', 'C81.21', 'C81.22', 'C81.23', 'C81.24', 'C81.25', 'C81.26', 'C81.27', 'C81.28', 'C81.29', 'C81.3', 'C81.30', 'C81.31', 'C81.32', 'C81.33', 'C81.34', 'C81.35', 'C81.36', 'C81.37', 'C81.38', 'C81.39', 'C81.4', 'C81.40', 'C81.41', 'C81.42', 'C81.43', 'C81.44', 'C81.45', 'C81.46', 'C81.47', 'C81.48', 'C81.49', 'C81.7', 'C81.70', 'C81.71', 'C81.72', 'C81.73', 'C81.74', 'C81.75', 'C81.76', 'C81.77', 'C81.78', 'C81.79', 'C81.9', 'C81.90', 'C81.91', 'C81.92', 'C81.93', 'C81.94', 'C81.95', 'C81.96', 'C81.97', 'C81.98', 'C81.99', 'C82', 'C82.0', 'C82.00', 'C82.01', 'C82.02', 'C82.03', 'C82.04', 'C82.05', 'C82.06', 'C82.07', 'C82.08', 'C82.09', 'C82.1', 'C82.10', 'C82.11', 'C82.12', 'C82.13', 'C82.14', 'C82.15', 'C82.16', 'C82.17', 'C82.18', 'C82.19', 'C82.2', 'C82.20', 'C82.21', 'C82.22', 'C82.23', 'C82.24', 'C82.25', 'C82.26', 'C82.27', 'C82.28', 'C82.29', 'C82.3', 'C82.30', 'C82.31', 'C82.32', 'C82.33', 'C82.34', 'C82.35', 'C82.36', 'C82.37', 'C82.38', 'C82.39', 'C82.4', 'C82.40', 'C82.41', 'C82.42', 'C82.43', 'C82.44', 'C82.45', 'C82.46', 'C82.47', 'C82.48', 'C82.49', 'C82.5', 'C82.50', 'C82.51', 'C82.52', 'C82.53', 'C82.54', 'C82.55', 'C82.56', 'C82.57', 'C82.58', 'C82.59', 'C82.6', 'C82.60', 'C82.61', 'C82.62', 'C82.63', 'C82.64', 'C82.65', 'C82.66', 'C82.67', 'C82.68', 'C82.69', 'C82.8', 'C82.80', 'C82.81', 'C82.82', 'C82.83', 'C82.84', 'C82.85', 'C82.86', 'C82.87', 'C82.88', 'C82.89', 'C82.9', 'C82.90', 'C82.91', 'C82.92', 'C82.93', 'C82.94', 'C82.95', 'C82.96', 'C82.97', 'C82.98', 'C82.99', 'C83', 'C83.0', 'C83.00', 'C83.01', 'C83.02', 'C83.03', 'C83.04', 'C83.05', 'C83.06', 'C83.07', 'C83.08', 'C83.09', 'C83.1', 'C83.10', 'C83.11', 'C83.12', 'C83.13', 'C83.14', 'C83.15', 'C83.16', 'C83.17', 'C83.18', 'C83.19', 'C83.3', 'C83.30', 'C83.31', 'C83.32', 'C83.33', 'C83.34', 'C83.35', 'C83.36', 'C83.37', 'C83.38', 'C83.39', 'C83.5', 'C83.50', 'C83.51', 'C83.52', 'C83.53', 'C83.54', 'C83.55', 'C83.56', 'C83.57', 'C83.58', 'C83.59', 'C83.7', 'C83.70', 'C83.71', 'C83.72', 'C83.73', 'C83.74', 'C83.75', 'C83.76', 'C83.77', 'C83.78', 'C83.79', 'C83.8', 'C83.80', 'C83.81', 'C83.82', 'C83.83', 'C83.84', 'C83.85', 'C83.86', 'C83.87', 'C83.88', 'C83.89', 'C83.9', 'C83.90', 'C83.91', 'C83.92', 'C83.93', 'C83.94', 'C83.95', 'C83.96', 'C83.97', 'C83.98', 'C83.99', 'C84', 'C84.0', 'C84.00', 'C84.01', 'C84.02', 'C84.03', 'C84.04', 'C84.05', 'C84.06', 'C84.07', 'C84.08', 'C84.09', 'C84.1', 'C84.10', 'C84.11', 'C84.12', 'C84.13', 'C84.14', 'C84.15', 'C84.16', 'C84.17', 'C84.18', 'C84.19', 'C84.4', 'C84.40', 'C84.41', 'C84.42', 'C84.43', 'C84.44', 'C84.45', 'C84.46', 'C84.47', 'C84.48', 'C84.49', 'C84.6', 'C84.60', 'C84.61', 'C84.62', 'C84.63', 'C84.64', 'C84.65', 'C84.66', 'C84.67', 'C84.68', 'C84.69', 'C84.7', 'C84.70', 'C84.71', 'C84.72', 'C84.73', 'C84.74', 'C84.75', 'C84.76', 'C84.77', 'C84.78', 'C84.79', 'C84.9', 'C84.90', 'C84.91', 'C84.92', 'C84.93', 'C84.94', 'C84.95', 'C84.96', 'C84.97', 'C84.98', 'C84.99', 'C84.A', 'C84.A0', 'C84.A1', 'C84.A2', 'C84.A3', 'C84.A4', 'C84.A5', 'C84.A6', 'C84.A7', 'C84.A8', 'C84.A9', 'C84.Z', 'C84.Z0', 'C84.Z1', 'C84.Z2', 'C84.Z3', 'C84.Z4', 'C84.Z5', 'C84.Z6', 'C84.Z7', 'C84.Z8', 'C84.Z9', 'C85', 'C85.1', 'C85.10', 'C85.11', 'C85.12', 'C85.13', 'C85.14', 'C85.15', 'C85.16', 'C85.17', 'C85.18', 'C85.19', 'C85.2', 'C85.20', 'C85.21', 'C85.22', 'C85.23', 'C85.24', 'C85.25', 'C85.26', 'C85.27', 'C85.28', 'C85.29', 'C85.8', 'C85.80', 'C85.81', 'C85.82', 'C85.83', 'C85.84', 'C85.85', 'C85.86', 'C85.87', 'C85.88', 'C85.89', 'C85.9', 'C85.90', 'C85.91', 'C85.92', 'C85.93', 'C85.94', 'C85.95', 'C85.96', 'C85.97', 'C85.98', 'C85.99', 'C86', 'C86.0', 'C86.1', 'C86.2', 'C86.3', 'C86.4', 'C86.5', 'C86.6', 'C88.0', 'C88.4', 'Z85.71', 'Z85.72']
Phecode	122.2	Non-Hodgkin lymphoma	Neoplasms	61117	284	0.00464682	['C82', 'C82.0', 'C82.00', 'C82.01', 'C82.02', 'C82.03', 'C82.04', 'C82.05', 'C82.06', 'C82.07', 'C82.08', 'C82.09', 'C82.1', 'C82.10', 'C82.11', 'C82.12', 'C82.13', 'C82.14', 'C82.15', 'C82.16', 'C82.17', 'C82.18', 'C82.19', 'C82.2', 'C82.20', 'C82.21', 'C82.22', 'C82.23', 'C82.24', 'C82.25', 'C82.26', 'C82.27', 'C82.28', 'C82.29', 'C82.3', 'C82.30', 'C82.31', 'C82.32', 'C82.33', 'C82.34', 'C82.35', 'C82.36', 'C82.37', 'C82.38', 'C82.39', 'C82.4', 'C82.40', 'C82.41', 'C82.42', 'C82.43', 'C82.44', 'C82.45', 'C82.46', 'C82.47', 'C82.48', 'C82.49', 'C82.5', 'C82.50', 'C82.51', 'C82.52', 'C82.53', 'C82.54', 'C82.55', 'C82.56', 'C82.57', 'C82.58', 'C82.59', 'C82.6', 'C82.60', 'C82.61', 'C82.62', 'C82.63', 'C82.64', 'C82.65', 'C82.66', 'C82.67', 'C82.68', 'C82.69', 'C82.8', 'C82.80', 'C82.81', 'C82.82', 'C82.83', 'C82.84', 'C82.85', 'C82.86', 'C82.87', 'C82.88', 'C82.89', 'C82.9', 'C82.90', 'C82.91', 'C82.92', 'C82.93', 'C82.94', 'C82.95', 'C82.96', 'C82.97', 'C82.98', 'C82.99', 'C83', 'C83.0', 'C83.00', 'C83.01', 'C83.02', 'C83.03', 'C83.04', 'C83.05', 'C83.06', 'C83.07', 'C83.08', 'C83.09', 'C83.1', 'C83.10', 'C83.11', 'C83.12', 'C83.13', 'C83.14', 'C83.15', 'C83.16', 'C83.17', 'C83.18', 'C83.19', 'C83.3', 'C83.30', 'C83.31', 'C83.32', 'C83.33', 'C83.34', 'C83.35', 'C83.36', 'C83.37', 'C83.38', 'C83.39', 'C83.5', 'C83.50', 'C83.51', 'C83.52', 'C83.53', 'C83.54', 'C83.55', 'C83.56', 'C83.57', 'C83.58', 'C83.59', 'C83.7', 'C83.70', 'C83.71', 'C83.72', 'C83.73', 'C83.74', 'C83.75', 'C83.76', 'C83.77', 'C83.78', 'C83.79', 'C83.8', 'C83.80', 'C83.81', 'C83.82', 'C83.83', 'C83.84', 'C83.85', 'C83.86', 'C83.87', 'C83.88', 'C83.89', 'C83.9', 'C83.90', 'C83.91', 'C83.92', 'C83.93', 'C83.94', 'C83.95', 'C83.96', 'C83.97', 'C83.98', 'C83.99', 'C84', 'C84.0', 'C84.00', 'C84.01', 'C84.02', 'C84.03', 'C84.04', 'C84.05', 'C84.06', 'C84.07', 'C84.08', 'C84.09', 'C84.1', 'C84.10', 'C84.11', 'C84.12', 'C84.13', 'C84.14', 'C84.15', 'C84.16', 'C84.17', 'C84.18', 'C84.19', 'C84.4', 'C84.40', 'C84.41', 'C84.42', 'C84.43', 'C84.44', 'C84.45', 'C84.46', 'C84.47', 'C84.48', 'C84.49', 'C84.6', 'C84.60', 'C84.61', 'C84.62', 'C84.63', 'C84.64', 'C84.65', 'C84.66', 'C84.67', 'C84.68', 'C84.69', 'C84.7', 'C84.70', 'C84.71', 'C84.72', 'C84.73', 'C84.74', 'C84.75', 'C84.76', 'C84.77', 'C84.78', 'C84.79', 'C84.9', 'C84.90', 'C84.91', 'C84.92', 'C84.93', 'C84.94', 'C84.95', 'C84.96', 'C84.97', 'C84.98', 'C84.99', 'C84.A', 'C84.A0', 'C84.A1', 'C84.A2', 'C84.A3', 'C84.A4', 'C84.A5', 'C84.A6', 'C84.A7', 'C84.A8', 'C84.A9', 'C84.Z', 'C84.Z0', 'C84.Z1', 'C84.Z2', 'C84.Z3', 'C84.Z4', 'C84.Z5', 'C84.Z6', 'C84.Z7', 'C84.Z8', 'C84.Z9', 'C85', 'C85.1', 'C85.10', 'C85.11', 'C85.12', 'C85.13', 'C85.14', 'C85.15', 'C85.16', 'C85.17', 'C85.18', 'C85.19', 'C85.2', 'C85.20', 'C85.21', 'C85.22', 'C85.23', 'C85.24', 'C85.25', 'C85.26', 'C85.27', 'C85.28', 'C85.29', 'C85.8', 'C85.80', 'C85.81', 'C85.82', 'C85.83', 'C85.84', 'C85.85', 'C85.86', 'C85.87', 'C85.88', 'C85.89', 'C85.9', 'C85.90', 'C85.91', 'C85.92', 'C85.93', 'C85.94', 'C85.95', 'C85.96', 'C85.97', 'C85.98', 'C85.99', 'C86.0', 'Z85.72']
Phecode	122.22	Diffuse large B-cell lymphoma*	Neoplasms	61236	121	0.00197596	['C83.3', 'C83.30', 'C83.31', 'C83.32', 'C83.33', 'C83.34', 'C83.35', 'C83.36', 'C83.37', 'C83.38', 'C83.39']
Phecode	123	Multiple myeloma and malignant plasma cell neoplasms	Neoplasms	61225	145	0.00236831	['C90', 'C90.0', 'C90.00', 'C90.01', 'C90.02', 'C90.1', 'C90.10', 'C90.11', 'C90.12', 'C90.2', 'C90.20', 'C90.21', 'C90.22', 'C90.3', 'C90.30', 'C90.31', 'C90.32']
Phecode	123.1	Multiple myeloma	Neoplasms	61228	139	0.0022702	['C90.0', 'C90.00', 'C90.01', 'C90.02']
Phecode	124	Myeloproliferative disorder	Neoplasms	61197	227	0.00370933	['C92.1', 'C92.10', 'C92.11', 'C92.12', 'C92.2', 'C92.20', 'C92.21', 'C92.22', 'C94.6', 'D45', 'D46', 'D46.0', 'D46.1', 'D46.2', 'D46.20', 'D46.21', 'D46.22', 'D46.4', 'D46.9', 'D46.A', 'D46.B', 'D46.C', 'D46.Z', 'D47.1', 'D47.3', 'D47.4', 'D75.81']
Phecode	130	Cancer (solid tumor, excluding BCC)	Neoplasms	58020	7650	0.131851	['C00', 'C00.0', 'C00.1', 'C00.2', 'C00.3', 'C00.4', 'C00.5', 'C00.6', 'C00.8', 'C00.9', 'C01', 'C02', 'C02.0', 'C02.1', 'C02.2', 'C02.3', 'C02.4', 'C02.8', 'C02.9', 'C03', 'C03.0', 'C03.1', 'C03.9', 'C04', 'C04.0', 'C04.1', 'C04.8', 'C04.9', 'C05', 'C05.0', 'C05.1', 'C05.2', 'C05.8', 'C05.9', 'C06', 'C06.0', 'C06.1', 'C06.2', 'C06.8', 'C06.80', 'C06.89', 'C06.9', 'C07', 'C08', 'C08.0', 'C08.1', 'C08.9', 'C09', 'C09.0', 'C09.1', 'C09.8', 'C09.9', 'C10', 'C10.0', 'C10.1', 'C10.2', 'C10.3', 'C10.4', 'C10.8', 'C10.9', 'C11', 'C11.0', 'C11.1', 'C11.2', 'C11.3', 'C11.8', 'C11.9', 'C12', 'C13', 'C13.0', 'C13.1', 'C13.2', 'C13.8', 'C13.9', 'C14', 'C14.0', 'C14.2', 'C14.8', 'C15', 'C15.3', 'C15.4', 'C15.5', 'C15.8', 'C15.9', 'C16', 'C16.0', 'C16.1', 'C16.2', 'C16.3', 'C16.4', 'C16.5', 'C16.6', 'C16.8', 'C16.9', 'C17', 'C17.0', 'C17.1', 'C17.2', 'C17.3', 'C17.8', 'C17.9', 'C18', 'C18.0', 'C18.1', 'C18.2', 'C18.3', 'C18.4', 'C18.5', 'C18.6', 'C18.7', 'C18.8', 'C18.9', 'C19', 'C20', 'C21', 'C21.0', 'C21.1', 'C21.2', 'C21.8', 'C22', 'C22.0', 'C22.1', 'C22.2', 'C22.3', 'C22.4', 'C22.7', 'C22.8', 'C22.9', 'C23', 'C24', 'C24.0', 'C24.1', 'C24.8', 'C24.9', 'C25', 'C25.0', 'C25.1', 'C25.2', 'C25.3', 'C25.4', 'C25.7', 'C25.8', 'C25.9', 'C26', 'C26.0', 'C26.1', 'C26.9', 'C30', 'C30.0', 'C30.1', 'C31', 'C31.0', 'C31.1', 'C31.2', 'C31.3', 'C31.8', 'C31.9', 'C32', 'C32.0', 'C32.1', 'C32.2', 'C32.3', 'C32.8', 'C32.9', 'C33', 'C34', 'C34.0', 'C34.00', 'C34.01', 'C34.02', 'C34.1', 'C34.10', 'C34.11', 'C34.12', 'C34.2', 'C34.3', 'C34.30', 'C34.31', 'C34.32', 'C34.8', 'C34.80', 'C34.81', 'C34.82', 'C34.9', 'C34.90', 'C34.91', 'C34.92', 'C37', 'C38', 'C38.0', 'C38.1', 'C38.2', 'C38.3', 'C38.4', 'C38.8', 'C39', 'C39.0', 'C39.9', 'C40', 'C40.0', 'C40.00', 'C40.01', 'C40.02', 'C40.1', 'C40.10', 'C40.11', 'C40.12', 'C40.2', 'C40.20', 'C40.21', 'C40.22', 'C40.3', 'C40.30', 'C40.31', 'C40.32', 'C40.8', 'C40.80', 'C40.81', 'C40.82', 'C40.9', 'C40.90', 'C40.91', 'C40.92', 'C41', 'C41.0', 'C41.1', 'C41.2', 'C41.3', 'C41.4', 'C41.9', 'C43', 'C43.0', 'C43.1', 'C43.10', 'C43.11', 'C43.111', 'C43.112', 'C43.12', 'C43.121', 'C43.122', 'C43.2', 'C43.20', 'C43.21', 'C43.22', 'C43.3', 'C43.30', 'C43.31', 'C43.39', 'C43.4', 'C43.5', 'C43.51', 'C43.52', 'C43.59', 'C43.6', 'C43.60', 'C43.61', 'C43.62', 'C43.7', 'C43.70', 'C43.71', 'C43.72', 'C43.8', 'C43.9', 'C45', 'C45.0', 'C45.1', 'C45.2', 'C45.7', 'C45.9', 'C47', 'C47.0', 'C47.1', 'C47.10', 'C47.11', 'C47.12', 'C47.2', 'C47.20', 'C47.21', 'C47.22', 'C47.3', 'C47.4', 'C47.5', 'C47.6', 'C47.8', 'C47.9', 'C48', 'C48.0', 'C48.1', 'C48.2', 'C48.8', 'C49', 'C49.0', 'C49.1', 'C49.10', 'C49.11', 'C49.12', 'C49.2', 'C49.20', 'C49.21', 'C49.22', 'C49.3', 'C49.4', 'C49.5', 'C49.6', 'C49.8', 'C49.9', 'C49.A', 'C49.A0', 'C49.A1', 'C49.A2', 'C49.A3', 'C49.A4', 'C49.A5', 'C49.A9', 'C50', 'C50.0', 'C50.01', 'C50.011', 'C50.012', 'C50.019', 'C50.02', 'C50.021', 'C50.022', 'C50.029', 'C50.1', 'C50.11', 'C50.111', 'C50.112', 'C50.119', 'C50.12', 'C50.121', 'C50.122', 'C50.129', 'C50.2', 'C50.21', 'C50.211', 'C50.212', 'C50.219', 'C50.22', 'C50.221', 'C50.222', 'C50.229', 'C50.3', 'C50.31', 'C50.311', 'C50.312', 'C50.319', 'C50.32', 'C50.321', 'C50.322', 'C50.329', 'C50.4', 'C50.41', 'C50.411', 'C50.412', 'C50.419', 'C50.42', 'C50.421', 'C50.422', 'C50.429', 'C50.5', 'C50.51', 'C50.511', 'C50.512', 'C50.519', 'C50.52', 'C50.521', 'C50.522', 'C50.529', 'C50.6', 'C50.61', 'C50.611', 'C50.612', 'C50.619', 'C50.62', 'C50.621', 'C50.622', 'C50.629', 'C50.8', 'C50.81', 'C50.811', 'C50.812', 'C50.819', 'C50.82', 'C50.821', 'C50.822', 'C50.829', 'C50.9', 'C50.91', 'C50.911', 'C50.912', 'C50.919', 'C50.92', 'C50.921', 'C50.922', 'C50.929', 'C51', 'C51.0', 'C51.1', 'C51.2', 'C51.8', 'C51.9', 'C52', 'C53', 'C53.0', 'C53.1', 'C53.8', 'C53.9', 'C54', 'C54.0', 'C54.1', 'C54.2', 'C54.3', 'C54.8', 'C54.9', 'C55', 'C56', 'C56.1', 'C56.2', 'C56.9', 'C57', 'C57.0', 'C57.00', 'C57.01', 'C57.02', 'C57.1', 'C57.10', 'C57.11', 'C57.12', 'C57.2', 'C57.20', 'C57.21', 'C57.22', 'C57.3', 'C57.4', 'C57.7', 'C57.8', 'C57.9', 'C58', 'C60', 'C60.0', 'C60.1', 'C60.2', 'C60.8', 'C60.9', 'C61', 'C62', 'C62.0', 'C62.00', 'C62.01', 'C62.02', 'C62.1', 'C62.10', 'C62.11', 'C62.12', 'C62.9', 'C62.90', 'C62.91', 'C62.92', 'C63', 'C63.0', 'C63.00', 'C63.01', 'C63.02', 'C63.1', 'C63.10', 'C63.11', 'C63.12', 'C63.2', 'C63.7', 'C63.8', 'C63.9', 'C64', 'C64.1', 'C64.2', 'C64.9', 'C65', 'C65.1', 'C65.2', 'C65.9', 'C66', 'C66.1', 'C66.2', 'C66.9', 'C67', 'C67.0', 'C67.1', 'C67.2', 'C67.3', 'C67.4', 'C67.5', 'C67.6', 'C67.7', 'C67.8', 'C67.9', 'C68', 'C68.0', 'C68.1', 'C68.8', 'C68.9', 'C69', 'C69.0', 'C69.00', 'C69.01', 'C69.02', 'C69.1', 'C69.10', 'C69.11', 'C69.12', 'C69.2', 'C69.20', 'C69.21', 'C69.22', 'C69.3', 'C69.30', 'C69.31', 'C69.32', 'C69.4', 'C69.40', 'C69.41', 'C69.42', 'C69.5', 'C69.50', 'C69.51', 'C69.52', 'C69.6', 'C69.60', 'C69.61', 'C69.62', 'C69.8', 'C69.80', 'C69.81', 'C69.82', 'C69.9', 'C69.90', 'C69.91', 'C69.92', 'C70', 'C70.0', 'C70.1', 'C70.9', 'C71', 'C71.0', 'C71.1', 'C71.2', 'C71.3', 'C71.4', 'C71.5', 'C71.6', 'C71.7', 'C71.8', 'C71.9', 'C72', 'C72.0', 'C72.1', 'C72.2', 'C72.20', 'C72.21', 'C72.22', 'C72.3', 'C72.30', 'C72.31', 'C72.32', 'C72.4', 'C72.40', 'C72.41', 'C72.42', 'C72.5', 'C72.50', 'C72.59', 'C72.9', 'C73', 'C74', 'C74.0', 'C74.00', 'C74.01', 'C74.02', 'C74.1', 'C74.10', 'C74.11', 'C74.12', 'C74.9', 'C74.90', 'C74.91', 'C74.92', 'C75', 'C75.0', 'C75.1', 'C75.2', 'C75.3', 'C75.4', 'C75.5', 'C75.8', 'C75.9', 'C76', 'C76.0', 'C76.1', 'C76.2', 'C76.3', 'C76.4', 'C76.40', 'C76.41', 'C76.42', 'C76.5', 'C76.50', 'C76.51', 'C76.52', 'C76.8', 'C7A', 'C7A.0', 'C7A.00', 'C7A.01', 'C7A.010', 'C7A.011', 'C7A.012', 'C7A.019', 'C7A.02', 'C7A.020', 'C7A.021', 'C7A.022', 'C7A.023', 'C7A.024', 'C7A.025', 'C7A.026', 'C7A.029', 'C7A.09', 'C7A.090', 'C7A.091', 'C7A.092', 'C7A.093', 'C7A.094', 'C7A.095', 'C7A.096', 'C7A.098', 'C7A.1', 'C80', 'C80.0', 'C80.1', 'C80.2', 'D00', 'D00.0', 'D00.00', 'D00.01', 'D00.02', 'D00.03', 'D00.04', 'D00.05', 'D00.06', 'D00.07', 'D00.08', 'D00.1', 'D00.2', 'D01', 'D01.0', 'D01.1', 'D01.2', 'D01.3', 'D01.4', 'D01.40', 'D01.49', 'D01.5', 'D01.7', 'D01.9', 'D02', 'D02.0', 'D02.1', 'D02.2', 'D02.20', 'D02.21', 'D02.22', 'D02.3', 'D02.4', 'D03', 'D03.0', 'D03.1', 'D03.10', 'D03.11', 'D03.111', 'D03.112', 'D03.12', 'D03.121', 'D03.122', 'D03.2', 'D03.20', 'D03.21', 'D03.22', 'D03.3', 'D03.30', 'D03.39', 'D03.4', 'D03.5', 'D03.51', 'D03.52', 'D03.59', 'D03.6', 'D03.60', 'D03.61', 'D03.62', 'D03.7', 'D03.70', 'D03.71', 'D03.72', 'D03.8', 'D03.9', 'D05', 'D05.0', 'D05.00', 'D05.01', 'D05.02', 'D05.1', 'D05.10', 'D05.11', 'D05.12', 'D05.8', 'D05.80', 'D05.81', 'D05.82', 'D05.9', 'D05.90', 'D05.91', 'D05.92', 'D06', 'D06.0', 'D06.1', 'D06.7', 'D06.9', 'D07', 'D07.0', 'D07.1', 'D07.2', 'D07.3', 'D07.30', 'D07.39', 'D07.4', 'D07.5', 'D07.6', 'D07.60', 'D07.61', 'D07.69', 'D09', 'D09.0', 'D09.1', 'D09.10', 'D09.19', 'D09.2', 'D09.20', 'D09.21', 'D09.22', 'D09.3', 'D09.8', 'D09.9', 'R97.21', 'Z85', 'Z85.0', 'Z85.00', 'Z85.01', 'Z85.02', 'Z85.020', 'Z85.028', 'Z85.03', 'Z85.030', 'Z85.038', 'Z85.04', 'Z85.040', 'Z85.048', 'Z85.05', 'Z85.06', 'Z85.060', 'Z85.068', 'Z85.07', 'Z85.09', 'Z85.1', 'Z85.11', 'Z85.110', 'Z85.118', 'Z85.12', 'Z85.2', 'Z85.20', 'Z85.21', 'Z85.22', 'Z85.23', 'Z85.230', 'Z85.238', 'Z85.29', 'Z85.3', 'Z85.4', 'Z85.40', 'Z85.41', 'Z85.42', 'Z85.43', 'Z85.44', 'Z85.45', 'Z85.46', 'Z85.47', 'Z85.48', 'Z85.49', 'Z85.5', 'Z85.50', 'Z85.51', 'Z85.52', 'Z85.520', 'Z85.528', 'Z85.53', 'Z85.54', 'Z85.59', 'Z85.8', 'Z85.81', 'Z85.810', 'Z85.818', 'Z85.819', 'Z85.82', 'Z85.820', 'Z85.83', 'Z85.830', 'Z85.831', 'Z85.84', 'Z85.840', 'Z85.841', 'Z85.848', 'Z85.85', 'Z85.850', 'Z85.858', 'Z85.89', 'Z85.9', 'Z86.0', 'Z86.00', 'Z86.000', 'Z86.001', 'Z86.002', 'Z86.003', 'Z86.004', 'Z86.005', 'Z86.006', 'Z86.007', 'Z86.008', 'Z86.03']
Phecode	132	Sequelae of cancer	Neoplasms	61110	647	0.0105875	['D63.0', 'E34.0', 'E88.3', 'G13.0', 'G13.1', 'G89.3', 'I97.2', 'J91.0', 'K92.81', 'L10.81', 'M36.0', 'M36.1', 'N65', 'N65.0', 'N65.1', 'R18.0', 'R53.0', 'Z90.1', 'Z90.10', 'Z90.11', 'Z90.12', 'Z90.13']
Phecode	135	Benign neoplasm of the head and neck	Neoplasms	60862	371	0.00609576	['D10', 'D10.0', 'D10.1', 'D10.2', 'D10.3', 'D10.30', 'D10.39', 'D10.4', 'D10.5', 'D10.6', 'D10.7', 'D10.9', 'D11', 'D11.0', 'D11.7', 'D11.9', 'D14.0', 'D14.1', 'J33', 'J33.0', 'J33.1', 'J33.8', 'J33.9', 'J38.1']
Phecode	135.5	Benign neoplasm of the paranasal sinus and nasal cavity	Neoplasms	60946	250	0.00410199	['D10.9', 'D14.0', 'J33', 'J33.0', 'J33.1', 'J33.8', 'J33.9']
Phecode	136	Benign neoplasm of the digestive organs	Neoplasms	59452	5734	0.0964476	['D12', 'D12.0', 'D12.1', 'D12.2', 'D12.3', 'D12.4', 'D12.5', 'D12.6', 'D12.7', 'D12.8', 'D12.9', 'D13', 'D13.0', 'D13.1', 'D13.2', 'D13.3', 'D13.30', 'D13.39', 'D13.4', 'D13.5', 'D13.6', 'D13.9', 'K31.7', 'K62.0', 'K62.1', 'K63.5', 'Z86.010']
Phecode	136.2	Benign neoplasm of stomach	Neoplasms	60990	1253	0.0205444	['D13.1', 'K31.7']
Phecode	136.4	Benign neoplasm of colon, rectum, anus and anal canal	Neoplasms	59692	4818	0.0807143	['D12.0', 'D12.1', 'D12.2', 'D12.3', 'D12.4', 'D12.5', 'D12.6', 'D12.7', 'D12.8', 'D12.9', 'K62.0', 'K62.1', 'K63.5', 'Z86.010']
Phecode	136.41	Benign neoplasm of the colon	Neoplasms	60129	4040	0.0671889	['D12.0', 'D12.1', 'D12.2', 'D12.3', 'D12.4', 'D12.5', 'D12.6', 'K63.5', 'Z86.010']
Phecode	136.42	Benign neoplasm of rectum and anus	Neoplasms	60589	1859	0.0306821	['D12.7', 'D12.8', 'D12.9', 'K62.0', 'K62.1']
Phecode	138	Benign neoplasm of the skin	Neoplasms	60415	699	0.01157	['D22', 'D22.0', 'D22.1', 'D22.10', 'D22.11', 'D22.111', 'D22.112', 'D22.12', 'D22.121', 'D22.122', 'D22.2', 'D22.20', 'D22.21', 'D22.22', 'D22.3', 'D22.30', 'D22.39', 'D22.4', 'D22.5', 'D22.6', 'D22.60', 'D22.61', 'D22.62', 'D22.7', 'D22.70', 'D22.71', 'D22.72', 'D22.9', 'D23', 'D23.0', 'D23.1', 'D23.10', 'D23.11', 'D23.111', 'D23.112', 'D23.12', 'D23.121', 'D23.122', 'D23.2', 'D23.20', 'D23.21', 'D23.22', 'D23.3', 'D23.30', 'D23.39', 'D23.4', 'D23.5', 'D23.6', 'D23.60', 'D23.61', 'D23.62', 'D23.7', 'D23.70', 'D23.71', 'D23.72', 'D23.9', 'I78.1', 'Q82.5']
Phecode	138.2	Melanocytic nevi*	Neoplasms	60808	382	0.00628207	['D22', 'D22.0', 'D22.1', 'D22.10', 'D22.11', 'D22.111', 'D22.112', 'D22.12', 'D22.121', 'D22.122', 'D22.2', 'D22.20', 'D22.21', 'D22.22', 'D22.3', 'D22.30', 'D22.39', 'D22.4', 'D22.5', 'D22.6', 'D22.60', 'D22.61', 'D22.62', 'D22.7', 'D22.70', 'D22.71', 'D22.72', 'D22.9']
Phecode	139	Benign sarcoma-related cancers	Neoplasms	60290	820	0.0136009	['D16', 'D16.0', 'D16.00', 'D16.01', 'D16.02', 'D16.1', 'D16.10', 'D16.11', 'D16.12', 'D16.2', 'D16.20', 'D16.21', 'D16.22', 'D16.3', 'D16.30', 'D16.31', 'D16.32', 'D16.4', 'D16.5', 'D16.6', 'D16.7', 'D16.8', 'D16.9', 'D17', 'D17.0', 'D17.1', 'D17.2', 'D17.20', 'D17.21', 'D17.22', 'D17.23', 'D17.24', 'D17.3', 'D17.30', 'D17.39', 'D17.4', 'D17.5', 'D17.6', 'D17.7', 'D17.71', 'D17.72', 'D17.79', 'D17.9', 'D18', 'D18.0', 'D18.00', 'D18.01', 'D18.02', 'D18.03', 'D18.09', 'D18.1', 'D19.1', 'D20', 'D20.0', 'D20.1', 'D21', 'D21.0', 'D21.1', 'D21.10', 'D21.11', 'D21.12', 'D21.2', 'D21.20', 'D21.21', 'D21.22', 'D21.3', 'D21.4', 'D21.5', 'D21.6', 'D21.9', 'D36.1', 'D36.10', 'D36.11', 'D36.12', 'D36.13', 'D36.14', 'D36.15', 'D36.16', 'D36.17', 'E88.2']
Phecode	139.5	Lipoma	Neoplasms	60520	519	0.00857568	['D17', 'D17.0', 'D17.1', 'D17.2', 'D17.20', 'D17.21', 'D17.22', 'D17.23', 'D17.24', 'D17.3', 'D17.30', 'D17.39', 'D17.4', 'D17.5', 'D17.6', 'D17.7', 'D17.71', 'D17.72', 'D17.79', 'D17.9', 'E88.2']
Phecode	139.53	Lipoma of other skin subcutaneous tissue	Neoplasms	60631	272	0.00448615	['D17.0', 'D17.1', 'D17.2', 'D17.20', 'D17.21', 'D17.22', 'D17.23', 'D17.24', 'D17.3', 'D17.30', 'D17.39']
Phecode	139.54	Testicular limpoma	Neoplasms	27928	128	0.00458321	['D17.6']
Phecode	139.6	Hemangioma and lymphangioma	Neoplasms	61145	207	0.0033854	['D18', 'D18.0', 'D18.00', 'D18.01', 'D18.02', 'D18.03', 'D18.09', 'D18.1']
Phecode	139.61	Hemangioma	Neoplasms	61147	203	0.00331987	['D18.0', 'D18.00', 'D18.01', 'D18.02', 'D18.03', 'D18.09']
Phecode	144	Gynecological benign neoplasms	Neoplasms	30957	1329	0.0429305	['D25', 'D25.0', 'D25.1', 'D25.2', 'D25.9', 'D26', 'D26.0', 'D26.1', 'D26.7', 'D26.9', 'D27', 'D27.0', 'D27.1', 'D27.9', 'D28', 'D28.0', 'D28.1', 'D28.2', 'D28.7', 'D28.9', 'N84', 'N84.0', 'N84.1', 'N84.2', 'N84.3', 'N84.8', 'N84.9']
Phecode	144.1	Benign neoplasms of external female genital organs and cervix	Neoplasms	32863	171	0.00520342	['D26.0', 'D28.0', 'D28.1', 'N84.1', 'N84.2', 'N84.3']
Phecode	144.13	Benign neoplasms of the cervix	Neoplasms	32896	152	0.00462062	['D26.0', 'N84.1']
Phecode	144.2	Benign neoplasms of the uterus	Neoplasms	31348	1154	0.0368126	['D25', 'D25.0', 'D25.1', 'D25.2', 'D25.9', 'D26', 'D26.1', 'D26.7', 'D26.9', 'N84.0']
Phecode	144.21	Leiomyoma of uterus	Neoplasms	32060	676	0.0210855	['D25', 'D25.0', 'D25.1', 'D25.2', 'D25.9']
Phecode	144.3	Benign neoplasms of the ovary	Neoplasms	33171	140	0.00422055	['D27', 'D27.0', 'D27.1', 'D27.9']
Phecode	148	Benign neoplasm of the eye, brain and other parts of central nervous system	Neoplasms	61170	169	0.00276279	['D31', 'D31.0', 'D31.00', 'D31.01', 'D31.02', 'D31.1', 'D31.10', 'D31.11', 'D31.12', 'D31.2', 'D31.20', 'D31.21', 'D31.22', 'D31.3', 'D31.30', 'D31.31', 'D31.32', 'D31.4', 'D31.40', 'D31.41', 'D31.42', 'D31.5', 'D31.50', 'D31.51', 'D31.52', 'D31.6', 'D31.60', 'D31.61', 'D31.62', 'D31.9', 'D31.90', 'D31.91', 'D31.92', 'D32', 'D32.0', 'D32.1', 'D32.9', 'D33', 'D33.0', 'D33.1', 'D33.2', 'D33.3', 'D33.4', 'D33.7', 'D33.9', 'Z86.011']
Phecode	148.2	Benign neoplasm of meninges (Meningioma)	Neoplasms	61211	106	0.00173171	['D32', 'D32.0', 'D32.1', 'D32.9']
Phecode	149	Benign neoplasm of the endocrine glands	Neoplasms	61189	192	0.00313782	['D34', 'D35', 'D35.1', 'D35.2', 'D35.3', 'D35.4', 'D35.7', 'D35.9']
Phecode	149.3	Benign neoplasm of the parathyroid gland	Neoplasms	61241	103	0.00168188	['D35.1']
Phecode	160	Nutritional anemias	Blood	60797	2089	0.0343602	['D50', 'D50.0', 'D50.1', 'D50.8', 'D50.9', 'D51', 'D51.0', 'D51.1', 'D51.3', 'D51.8', 'D51.9', 'D52', 'D52.0', 'D52.1', 'D52.8', 'D52.9', 'D53', 'D53.0', 'D53.1', 'D53.2', 'D53.8', 'D53.9']
Phecode	160.1	Iron deficiency anemia	Blood	60846	1897	0.0311771	['D50', 'D50.0', 'D50.1', 'D50.8', 'D50.9']
Phecode	160.2	Megaloblastic anemia	Blood	61206	241	0.00393752	['D51', 'D51.0', 'D51.1', 'D51.3', 'D51.8', 'D51.9', 'D52', 'D52.0', 'D52.1', 'D52.8', 'D52.9', 'D53.1']
Phecode	162	Aplastic anemia	Blood	61236	138	0.00225358	['D60', 'D60.0', 'D60.1', 'D60.8', 'D60.9', 'D61', 'D61.0', 'D61.01', 'D61.09', 'D61.1', 'D61.2', 'D61.3', 'D61.8', 'D61.81', 'D61.810', 'D61.811', 'D61.818', 'D61.82', 'D61.89', 'D61.9', 'D64.0', 'D64.1', 'D64.2', 'D64.3', 'D64.4']
Phecode	164	Anemia	Blood	59943	3942	0.0657625	['D50', 'D50.0', 'D50.8', 'D50.9', 'D51', 'D51.0', 'D51.1', 'D51.3', 'D51.8', 'D51.9', 'D52', 'D52.0', 'D52.1', 'D52.8', 'D52.9', 'D53', 'D53.0', 'D53.1', 'D53.2', 'D53.8', 'D53.9', 'D55', 'D55.0', 'D55.1', 'D55.2', 'D55.3', 'D55.8', 'D55.9', 'D58', 'D58.8', 'D58.9', 'D59', 'D59.0', 'D59.1', 'D59.10', 'D59.11', 'D59.12', 'D59.13', 'D59.19', 'D59.2', 'D59.4', 'D59.8', 'D59.9', 'D61', 'D61.0', 'D61.09', 'D61.1', 'D61.2', 'D61.3', 'D61.8', 'D61.89', 'D61.9', 'D62', 'D63', 'D63.0', 'D63.1', 'D63.8', 'D64', 'D64.0', 'D64.1', 'D64.2', 'D64.3', 'D64.4', 'D64.8', 'D64.81', 'D64.89', 'D64.9', 'O90.81', 'O99.0', 'O99.01', 'O99.011', 'O99.012', 'O99.013', 'O99.019', 'O99.02', 'O99.03']
Phecode	164.1	Microcytic anemia	Blood	60846	1901	0.0312428	['D50', 'D50.0', 'D50.8', 'D50.9', 'D64.0', 'D64.1', 'D64.2', 'D64.3']
Phecode	164.2	Macrocytic anemia	Blood	61205	254	0.00414999	['D51', 'D51.0', 'D51.1', 'D51.3', 'D51.8', 'D51.9', 'D52', 'D52.0', 'D52.1', 'D52.8', 'D52.9', 'D53', 'D53.0', 'D53.1', 'D53.2', 'D53.8', 'D53.9']
Phecode	164.6	Anemia secondary to chronic diseases and conditions	Blood	61059	129	0.00211271	['D63', 'D63.0', 'D63.1', 'D63.8', 'D64.81', 'O90.81', 'O99.0', 'O99.01', 'O99.011', 'O99.012', 'O99.013', 'O99.019', 'O99.02', 'O99.03']
Phecode	165	Hemoglobinopathies	Blood	61194	111	0.0018139	['D56', 'D56.0', 'D56.1', 'D56.2', 'D56.3', 'D56.4', 'D56.5', 'D56.8', 'D56.9', 'D57', 'D57.0', 'D57.00', 'D57.01', 'D57.02', 'D57.03', 'D57.09', 'D57.1', 'D57.2', 'D57.20', 'D57.21', 'D57.211', 'D57.212', 'D57.218', 'D57.219', 'D57.3', 'D57.4', 'D57.40', 'D57.41', 'D57.411', 'D57.412', 'D57.413', 'D57.418', 'D57.419', 'D57.42', 'D57.43', 'D57.431', 'D57.433', 'D57.438', 'D57.439', 'D57.44', 'D57.45', 'D57.451', 'D57.453', 'D57.458', 'D57.459', 'D57.8', 'D57.80', 'D57.81', 'D57.811', 'D57.812', 'D57.819', 'D58.2', 'D74', 'D74.0', 'D74.8', 'D74.9']
Phecode	168	Coagulation defects, purpura and other hemorrhagic conditions	Blood	61141	296	0.00484127	['D65', 'D66', 'D67', 'D68', 'D68.0', 'D68.1', 'D68.2', 'D68.3', 'D68.31', 'D68.311', 'D68.312', 'D68.318', 'D68.32', 'D68.4', 'D68.5', 'D68.51', 'D68.52', 'D68.59', 'D68.6', 'D68.61', 'D68.62', 'D68.69', 'D68.8', 'D68.9', 'D69', 'D69.2', 'D69.8', 'D69.9', 'R23.3', 'R79.1']
Phecode	168.1	Hypo-coagulability	Blood	61208	131	0.00214024	['D66', 'D67', 'D68.0', 'D68.1', 'D68.3', 'D68.31', 'D68.311', 'D68.318', 'D68.32', 'D68.4', 'D69', 'D69.2', 'D69.8', 'D69.9', 'R23.3']
Phecode	168.2	Hyper-coagulability	Blood	61255	120	0.00195902	['D65', 'D68.312', 'D68.5', 'D68.51', 'D68.52', 'D68.59', 'D68.6', 'D68.61', 'D68.62', 'D68.69']
Phecode	169	Platelet defects	Blood	61171	514	0.00840267	['D69.1', 'D69.3', 'D69.4', 'D69.41', 'D69.42', 'D69.49', 'D69.5', 'D69.51', 'D69.59', 'D69.6', 'D75.82']
Phecode	169.1	Thrombocytopenia	Blood	61171	511	0.00835363	['D69.3', 'D69.4', 'D69.41', 'D69.42', 'D69.49', 'D69.5', 'D69.51', 'D69.59', 'D69.6', 'D75.82']
Phecode	170	Decreased white blood cell count	Blood	61068	662	0.0108404	['D70', 'D70.0', 'D70.1', 'D70.2', 'D70.3', 'D70.4', 'D70.8', 'D70.9', 'D72.81', 'D72.810', 'D72.818', 'D72.819', 'D73.81']
Phecode	170.1	Neutropenia	Blood	61068	662	0.0108404	['D70', 'D70.0', 'D70.1', 'D70.2', 'D70.3', 'D70.4', 'D70.8', 'D70.9', 'D73.81']
Phecode	172	Other disorders of white blood cells	Blood	61238	105	0.00171462	['D71', 'D72', 'D72.0', 'D72.8', 'D72.89', 'D72.9', 'D76', 'D76.1', 'D76.2']
Phecode	174	Diseases of spleen	Blood	61220	214	0.00349559	['D73', 'D73.0', 'D73.1', 'D73.2', 'D73.3', 'D73.4', 'D73.5', 'D73.8', 'D73.81', 'D73.89', 'D73.9', 'R16.1']
Phecode	174.2	Splenomegaly	Blood	61238	102	0.00166563	['D73.1', 'D73.2', 'D73.81', 'R16.1']
Phecode	177	Abnormality of the lymph nodes	Blood	61032	817	0.0133864	['A18.2', 'I88', 'I88.0', 'I88.1', 'I88.8', 'I88.9', 'I89', 'I89.0', 'I89.1', 'I89.8', 'I89.9', 'L04', 'L04.0', 'L04.1', 'L04.2', 'L04.3', 'L04.8', 'L04.9', 'Q82.0', 'R59', 'R59.0', 'R59.1', 'R59.9']
Phecode	177.2	Enlargement of lymph nodes [Lymphadenopathy]	Blood	61067	545	0.00892462	['A18.2', 'R59', 'R59.0', 'R59.1', 'R59.9']
Phecode	177.4	Lymphedema	Blood	61248	217	0.00354297	['I89.0', 'Q82.0']
Phecode	180	Other disorders involving the immune mechanism	Blood	61229	162	0.00264581	['C88.0', 'C88.2', 'D47.2', 'D89', 'D89.0', 'D89.1', 'D89.2', 'D89.3', 'D89.4', 'D89.40', 'D89.41', 'D89.42', 'D89.43', 'D89.49', 'D89.8', 'D89.82', 'D89.89', 'D89.9']
Phecode	180.3	Paraproteinemias	Blood	61248	127	0.00207354	['C88.0', 'C88.2', 'D47.2']
Phecode	180.31	Monoclonal gammopathy	Blood	61250	107	0.00174694	['D47.2']
Phecode	181	Autoimmune disease	Blood	60210	1636	0.0271716	['D59.0', 'D59.1', 'D59.10', 'D59.11', 'D59.12', 'D59.13', 'D59.19', 'D59.2', 'D59.4', 'D68.312', 'D68.61', 'D89.82', 'E06.3', 'E31.0', 'G35', 'G61.0', 'G65.0', 'G70', 'G70.0', 'G70.00', 'G70.01', 'G70.80', 'G70.81', 'G73.1', 'K50', 'K50.0', 'K50.00', 'K50.01', 'K50.011', 'K50.012', 'K50.013', 'K50.014', 'K50.018', 'K50.019', 'K50.1', 'K50.10', 'K50.11', 'K50.111', 'K50.112', 'K50.113', 'K50.114', 'K50.118', 'K50.119', 'K50.8', 'K50.80', 'K50.81', 'K50.811', 'K50.812', 'K50.813', 'K50.814', 'K50.818', 'K50.819', 'K50.9', 'K50.90', 'K50.91', 'K50.911', 'K50.912', 'K50.913', 'K50.914', 'K50.918', 'K50.919', 'K51', 'K51.8', 'K51.80', 'K51.81', 'K51.811', 'K51.812', 'K51.813', 'K51.814', 'K51.818', 'K51.819', 'K51.9', 'K51.90', 'K51.91', 'K51.911', 'K51.912', 'K51.913', 'K51.914', 'K51.918', 'K51.919', 'K75.4', 'K90.0', 'M05', 'M05.0', 'M05.00', 'M05.01', 'M05.011', 'M05.012', 'M05.019', 'M05.02', 'M05.021', 'M05.022', 'M05.029', 'M05.03', 'M05.031', 'M05.032', 'M05.039', 'M05.04', 'M05.041', 'M05.042', 'M05.049', 'M05.05', 'M05.051', 'M05.052', 'M05.059', 'M05.06', 'M05.061', 'M05.062', 'M05.069', 'M05.07', 'M05.071', 'M05.072', 'M05.079', 'M05.09', 'M05.1', 'M05.10', 'M05.11', 'M05.111', 'M05.112', 'M05.119', 'M05.12', 'M05.121', 'M05.122', 'M05.129', 'M05.13', 'M05.131', 'M05.132', 'M05.139', 'M05.14', 'M05.141', 'M05.142', 'M05.149', 'M05.15', 'M05.151', 'M05.152', 'M05.159', 'M05.16', 'M05.161', 'M05.162', 'M05.169', 'M05.17', 'M05.171', 'M05.172', 'M05.179', 'M05.19', 'M05.2', 'M05.20', 'M05.21', 'M05.211', 'M05.212', 'M05.219', 'M05.22', 'M05.221', 'M05.222', 'M05.229', 'M05.23', 'M05.231', 'M05.232', 'M05.239', 'M05.24', 'M05.241', 'M05.242', 'M05.249', 'M05.25', 'M05.251', 'M05.252', 'M05.259', 'M05.26', 'M05.261', 'M05.262', 'M05.269', 'M05.27', 'M05.271', 'M05.272', 'M05.279', 'M05.29', 'M05.3', 'M05.30', 'M05.31', 'M05.311', 'M05.312', 'M05.319', 'M05.32', 'M05.321', 'M05.322', 'M05.329', 'M05.33', 'M05.331', 'M05.332', 'M05.339', 'M05.34', 'M05.341', 'M05.342', 'M05.349', 'M05.35', 'M05.351', 'M05.352', 'M05.359', 'M05.36', 'M05.361', 'M05.362', 'M05.369', 'M05.37', 'M05.371', 'M05.372', 'M05.379', 'M05.39', 'M05.4', 'M05.40', 'M05.41', 'M05.411', 'M05.412', 'M05.419', 'M05.42', 'M05.421', 'M05.422', 'M05.429', 'M05.43', 'M05.431', 'M05.432', 'M05.439', 'M05.44', 'M05.441', 'M05.442', 'M05.449', 'M05.45', 'M05.451', 'M05.452', 'M05.459', 'M05.46', 'M05.461', 'M05.462', 'M05.469', 'M05.47', 'M05.471', 'M05.472', 'M05.479', 'M05.49', 'M05.5', 'M05.50', 'M05.51', 'M05.511', 'M05.512', 'M05.519', 'M05.52', 'M05.521', 'M05.522', 'M05.529', 'M05.53', 'M05.531', 'M05.532', 'M05.539', 'M05.54', 'M05.541', 'M05.542', 'M05.549', 'M05.55', 'M05.551', 'M05.552', 'M05.559', 'M05.56', 'M05.561', 'M05.562', 'M05.569', 'M05.57', 'M05.571', 'M05.572', 'M05.579', 'M05.59', 'M05.6', 'M05.60', 'M05.61', 'M05.611', 'M05.612', 'M05.619', 'M05.62', 'M05.621', 'M05.622', 'M05.629', 'M05.63', 'M05.631', 'M05.632', 'M05.639', 'M05.64', 'M05.641', 'M05.642', 'M05.649', 'M05.65', 'M05.651', 'M05.652', 'M05.659', 'M05.66', 'M05.661', 'M05.662', 'M05.669', 'M05.67', 'M05.671', 'M05.672', 'M05.679', 'M05.69', 'M05.7', 'M05.70', 'M05.71', 'M05.711', 'M05.712', 'M05.719', 'M05.72', 'M05.721', 'M05.722', 'M05.729', 'M05.73', 'M05.731', 'M05.732', 'M05.739', 'M05.74', 'M05.741', 'M05.742', 'M05.749', 'M05.75', 'M05.751', 'M05.752', 'M05.759', 'M05.76', 'M05.761', 'M05.762', 'M05.769', 'M05.77', 'M05.771', 'M05.772', 'M05.779', 'M05.79', 'M05.8', 'M05.80', 'M05.81', 'M05.811', 'M05.812', 'M05.819', 'M05.82', 'M05.821', 'M05.822', 'M05.829', 'M05.83', 'M05.831', 'M05.832', 'M05.839', 'M05.84', 'M05.841', 'M05.842', 'M05.849', 'M05.85', 'M05.851', 'M05.852', 'M05.859', 'M05.86', 'M05.861', 'M05.862', 'M05.869', 'M05.87', 'M05.871', 'M05.872', 'M05.879', 'M05.89', 'M05.9', 'M06', 'M06.0', 'M06.00', 'M06.01', 'M06.011', 'M06.012', 'M06.019', 'M06.02', 'M06.021', 'M06.022', 'M06.029', 'M06.03', 'M06.031', 'M06.032', 'M06.039', 'M06.04', 'M06.041', 'M06.042', 'M06.049', 'M06.05', 'M06.051', 'M06.052', 'M06.059', 'M06.06', 'M06.061', 'M06.062', 'M06.069', 'M06.07', 'M06.071', 'M06.072', 'M06.079', 'M06.08', 'M06.09', 'M06.8', 'M06.80', 'M06.81', 'M06.811', 'M06.812', 'M06.819', 'M06.82', 'M06.821', 'M06.822', 'M06.829', 'M06.83', 'M06.831', 'M06.832', 'M06.839', 'M06.84', 'M06.841', 'M06.842', 'M06.849', 'M06.85', 'M06.851', 'M06.852', 'M06.859', 'M06.86', 'M06.861', 'M06.862', 'M06.869', 'M06.87', 'M06.871', 'M06.872', 'M06.879', 'M06.88', 'M06.89', 'M06.9', 'M08.0', 'M08.00', 'M08.01', 'M08.011', 'M08.012', 'M08.019', 'M08.02', 'M08.021', 'M08.022', 'M08.029', 'M08.03', 'M08.031', 'M08.032', 'M08.039', 'M08.04', 'M08.041', 'M08.042', 'M08.049', 'M08.05', 'M08.051', 'M08.052', 'M08.059', 'M08.06', 'M08.061', 'M08.062', 'M08.069', 'M08.07', 'M08.071', 'M08.072', 'M08.079', 'M08.08', 'M08.09', 'M08.2', 'M08.20', 'M08.21', 'M08.211', 'M08.212', 'M08.219', 'M08.22', 'M08.221', 'M08.222', 'M08.229', 'M08.23', 'M08.231', 'M08.232', 'M08.239', 'M08.24', 'M08.241', 'M08.242', 'M08.249', 'M08.25', 'M08.251', 'M08.252', 'M08.259', 'M08.26', 'M08.261', 'M08.262', 'M08.269', 'M08.27', 'M08.271', 'M08.272', 'M08.279', 'M08.28', 'M08.29', 'M08.4', 'M08.40', 'M08.41', 'M08.411', 'M08.412', 'M08.419', 'M08.42', 'M08.421', 'M08.422', 'M08.429', 'M08.43', 'M08.431', 'M08.432', 'M08.439', 'M08.44', 'M08.441', 'M08.442', 'M08.449', 'M08.45', 'M08.451', 'M08.452', 'M08.459', 'M08.46', 'M08.461', 'M08.462', 'M08.469', 'M08.47', 'M08.471', 'M08.472', 'M08.479', 'M08.48', 'M31.3', 'M31.30', 'M31.31', 'M32', 'M32.0', 'M32.1', 'M32.10', 'M32.11', 'M32.12', 'M32.13', 'M32.14', 'M32.15', 'M32.19', 'M32.8', 'M32.9', 'M94.1', 'P94.0']
Phecode	200	Disorders of thyroid gland	Endo	60026	3039	0.0506281	['E00', 'E00.0', 'E00.1', 'E00.2', 'E00.9', 'E01', 'E01.0', 'E01.1', 'E01.2', 'E01.8', 'E02', 'E03', 'E03.0', 'E03.1', 'E03.2', 'E03.3', 'E03.4', 'E03.5', 'E03.8', 'E03.9', 'E04', 'E04.0', 'E04.1', 'E04.2', 'E04.8', 'E04.9', 'E05', 'E05.0', 'E05.00', 'E05.01', 'E05.1', 'E05.10', 'E05.11', 'E05.2', 'E05.20', 'E05.21', 'E05.3', 'E05.30', 'E05.31', 'E05.4', 'E05.40', 'E05.41', 'E05.8', 'E05.80', 'E05.81', 'E05.9', 'E05.90', 'E05.91', 'E06', 'E06.0', 'E06.1', 'E06.2', 'E06.3', 'E06.4', 'E06.5', 'E06.9', 'E07', 'E07.0', 'E07.1', 'E07.8', 'E07.81', 'E07.89', 'E07.9', 'E89.0', 'G13.2', 'O90.5', 'R94.6']
Phecode	200.1	Hypothyroidism	Endo	60290	2682	0.044485	['E00', 'E00.0', 'E00.1', 'E00.2', 'E00.9', 'E03', 'E03.0', 'E03.1', 'E03.2', 'E03.3', 'E03.5', 'E03.8', 'E03.9', 'E89.0', 'G13.2']
Phecode	200.13	Postprocedural hypothyroidism	Endo	61197	249	0.00406883	['E89.0']
Phecode	200.14	Hypothyroidism, not specified as secondary	Endo	60333	2556	0.0423649	['E03.9']
Phecode	200.2	Goiter	Endo	61064	377	0.00617385	['E01.0', 'E01.1', 'E01.2', 'E04', 'E04.0', 'E04.1', 'E04.2', 'E04.8', 'E04.9', 'E05.0', 'E05.00', 'E05.01', 'E05.1', 'E05.10', 'E05.11', 'E05.2', 'E05.20', 'E05.21', 'E05.3', 'E05.30', 'E05.31', 'E07.1']
Phecode	200.22	Uninodular goiter [single thyroid nodule]	Endo	61219	130	0.00212352	['E04.1', 'E05.1', 'E05.10', 'E05.11']
Phecode	200.23	Multinodular goiter	Endo	61191	126	0.00205913	['E01.1', 'E04.2', 'E05.2', 'E05.20', 'E05.21']
Phecode	200.3	Thyrotoxicosis [hyperthyroidism]	Endo	61134	323	0.00528348	['E05', 'E05.0', 'E05.00', 'E05.01', 'E05.1', 'E05.10', 'E05.11', 'E05.2', 'E05.20', 'E05.21', 'E05.3', 'E05.30', 'E05.31', 'E05.4', 'E05.40', 'E05.41', 'E05.8', 'E05.80', 'E05.81', 'E05.9', 'E05.90', 'E05.91', 'E06.2']
Phecode	202	Diabetes mellitus	Endo	59916	3502	0.0584485	['E08', 'E08.0', 'E08.00', 'E08.01', 'E08.1', 'E08.10', 'E08.11', 'E08.2', 'E08.21', 'E08.22', 'E08.29', 'E08.3', 'E08.31', 'E08.311', 'E08.319', 'E08.32', 'E08.321', 'E08.3211', 'E08.3212', 'E08.3213', 'E08.3219', 'E08.329', 'E08.3291', 'E08.3292', 'E08.3293', 'E08.3299', 'E08.33', 'E08.331', 'E08.3311', 'E08.3312', 'E08.3313', 'E08.3319', 'E08.339', 'E08.3391', 'E08.3392', 'E08.3393', 'E08.3399', 'E08.34', 'E08.341', 'E08.3411', 'E08.3412', 'E08.3413', 'E08.3419', 'E08.349', 'E08.3491', 'E08.3492', 'E08.3493', 'E08.3499', 'E08.35', 'E08.351', 'E08.3511', 'E08.3512', 'E08.3513', 'E08.3519', 'E08.352', 'E08.3521', 'E08.3522', 'E08.3523', 'E08.3529', 'E08.353', 'E08.3531', 'E08.3532', 'E08.3533', 'E08.3539', 'E08.354', 'E08.3541', 'E08.3542', 'E08.3543', 'E08.3549', 'E08.355', 'E08.3551', 'E08.3552', 'E08.3553', 'E08.3559', 'E08.359', 'E08.3591', 'E08.3592', 'E08.3593', 'E08.3599', 'E08.36', 'E08.37', 'E08.37X1', 'E08.37X2', 'E08.37X3', 'E08.37X9', 'E08.39', 'E08.4', 'E08.40', 'E08.41', 'E08.42', 'E08.43', 'E08.44', 'E08.49', 'E08.5', 'E08.51', 'E08.52', 'E08.59', 'E08.6', 'E08.61', 'E08.610', 'E08.618', 'E08.62', 'E08.620', 'E08.621', 'E08.622', 'E08.628', 'E08.63', 'E08.630', 'E08.638', 'E08.64', 'E08.641', 'E08.649', 'E08.65', 'E08.69', 'E08.8', 'E08.9', 'E09', 'E09.0', 'E09.00', 'E09.01', 'E09.1', 'E09.10', 'E09.11', 'E09.2', 'E09.21', 'E09.22', 'E09.29', 'E09.3', 'E09.31', 'E09.311', 'E09.319', 'E09.32', 'E09.321', 'E09.3211', 'E09.3212', 'E09.3213', 'E09.3219', 'E09.329', 'E09.3291', 'E09.3292', 'E09.3293', 'E09.3299', 'E09.33', 'E09.331', 'E09.3311', 'E09.3312', 'E09.3313', 'E09.3319', 'E09.339', 'E09.3391', 'E09.3392', 'E09.3393', 'E09.3399', 'E09.34', 'E09.341', 'E09.3411', 'E09.3412', 'E09.3413', 'E09.3419', 'E09.349', 'E09.3491', 'E09.3492', 'E09.3493', 'E09.3499', 'E09.35', 'E09.351', 'E09.3511', 'E09.3512', 'E09.3513', 'E09.3519', 'E09.352', 'E09.3521', 'E09.3522', 'E09.3523', 'E09.3529', 'E09.353', 'E09.3531', 'E09.3532', 'E09.3533', 'E09.3539', 'E09.354', 'E09.3541', 'E09.3542', 'E09.3543', 'E09.3549', 'E09.355', 'E09.3551', 'E09.3552', 'E09.3553', 'E09.3559', 'E09.359', 'E09.3591', 'E09.3592', 'E09.3593', 'E09.3599', 'E09.36', 'E09.37', 'E09.37X1', 'E09.37X2', 'E09.37X3', 'E09.37X9', 'E09.39', 'E09.4', 'E09.40', 'E09.41', 'E09.42', 'E09.43', 'E09.44', 'E09.49', 'E09.5', 'E09.51', 'E09.52', 'E09.59', 'E09.6', 'E09.61', 'E09.610', 'E09.618', 'E09.62', 'E09.620', 'E09.621', 'E09.622', 'E09.628', 'E09.63', 'E09.630', 'E09.638', 'E09.64', 'E09.641', 'E09.649', 'E09.65', 'E09.69', 'E09.8', 'E09.9', 'E10', 'E10.1', 'E10.10', 'E10.11', 'E10.2', 'E10.21', 'E10.22', 'E10.29', 'E10.3', 'E10.31', 'E10.311', 'E10.319', 'E10.32', 'E10.321', 'E10.3211', 'E10.3212', 'E10.3213', 'E10.3219', 'E10.329', 'E10.3291', 'E10.3292', 'E10.3293', 'E10.3299', 'E10.33', 'E10.331', 'E10.3311', 'E10.3312', 'E10.3313', 'E10.3319', 'E10.339', 'E10.3391', 'E10.3392', 'E10.3393', 'E10.3399', 'E10.34', 'E10.341', 'E10.3411', 'E10.3412', 'E10.3413', 'E10.3419', 'E10.349', 'E10.3491', 'E10.3492', 'E10.3493', 'E10.3499', 'E10.35', 'E10.351', 'E10.3511', 'E10.3512', 'E10.3513', 'E10.3519', 'E10.352', 'E10.3521', 'E10.3522', 'E10.3523', 'E10.3529', 'E10.353', 'E10.3531', 'E10.3532', 'E10.3533', 'E10.3539', 'E10.354', 'E10.3541', 'E10.3542', 'E10.3543', 'E10.3549', 'E10.355', 'E10.3551', 'E10.3552', 'E10.3553', 'E10.3559', 'E10.359', 'E10.3591', 'E10.3592', 'E10.3593', 'E10.3599', 'E10.36', 'E10.37', 'E10.37X1', 'E10.37X2', 'E10.37X3', 'E10.37X9', 'E10.39', 'E10.4', 'E10.40', 'E10.41', 'E10.42', 'E10.43', 'E10.44', 'E10.49', 'E10.5', 'E10.51', 'E10.52', 'E10.59', 'E10.6', 'E10.61', 'E10.610', 'E10.618', 'E10.62', 'E10.620', 'E10.621', 'E10.622', 'E10.628', 'E10.63', 'E10.630', 'E10.638', 'E10.64', 'E10.641', 'E10.649', 'E10.65', 'E10.69', 'E10.8', 'E10.9', 'E11', 'E11.0', 'E11.00', 'E11.01', 'E11.1', 'E11.10', 'E11.11', 'E11.2', 'E11.21', 'E11.22', 'E11.29', 'E11.3', 'E11.31', 'E11.311', 'E11.319', 'E11.32', 'E11.321', 'E11.3211', 'E11.3212', 'E11.3213', 'E11.3219', 'E11.329', 'E11.3291', 'E11.3292', 'E11.3293', 'E11.3299', 'E11.33', 'E11.331', 'E11.3311', 'E11.3312', 'E11.3313', 'E11.3319', 'E11.339', 'E11.3391', 'E11.3392', 'E11.3393', 'E11.3399', 'E11.34', 'E11.341', 'E11.3411', 'E11.3412', 'E11.3413', 'E11.3419', 'E11.349', 'E11.3491', 'E11.3492', 'E11.3493', 'E11.3499', 'E11.35', 'E11.351', 'E11.3511', 'E11.3512', 'E11.3513', 'E11.3519', 'E11.352', 'E11.3521', 'E11.3522', 'E11.3523', 'E11.3529', 'E11.353', 'E11.3531', 'E11.3532', 'E11.3533', 'E11.3539', 'E11.354', 'E11.3541', 'E11.3542', 'E11.3543', 'E11.3549', 'E11.355', 'E11.3551', 'E11.3552', 'E11.3553', 'E11.3559', 'E11.359', 'E11.3591', 'E11.3592', 'E11.3593', 'E11.3599', 'E11.36', 'E11.37', 'E11.37X1', 'E11.37X2', 'E11.37X3', 'E11.37X9', 'E11.39', 'E11.4', 'E11.40', 'E11.41', 'E11.42', 'E11.43', 'E11.44', 'E11.49', 'E11.5', 'E11.51', 'E11.52', 'E11.59', 'E11.6', 'E11.61', 'E11.610', 'E11.618', 'E11.62', 'E11.620', 'E11.621', 'E11.622', 'E11.628', 'E11.63', 'E11.630', 'E11.638', 'E11.64', 'E11.641', 'E11.649', 'E11.65', 'E11.69', 'E11.8', 'E11.9', 'E13', 'E13.0', 'E13.00', 'E13.01', 'E13.1', 'E13.10', 'E13.11', 'E13.2', 'E13.21', 'E13.22', 'E13.29', 'E13.3', 'E13.31', 'E13.311', 'E13.319', 'E13.32', 'E13.321', 'E13.3211', 'E13.3212', 'E13.3213', 'E13.3219', 'E13.329', 'E13.3291', 'E13.3292', 'E13.3293', 'E13.3299', 'E13.33', 'E13.331', 'E13.3311', 'E13.3312', 'E13.3313', 'E13.3319', 'E13.339', 'E13.3391', 'E13.3392', 'E13.3393', 'E13.3399', 'E13.34', 'E13.341', 'E13.3411', 'E13.3412', 'E13.3413', 'E13.3419', 'E13.349', 'E13.3491', 'E13.3492', 'E13.3493', 'E13.3499', 'E13.35', 'E13.351', 'E13.3511', 'E13.3512', 'E13.3513', 'E13.3519', 'E13.352', 'E13.3521', 'E13.3522', 'E13.3523', 'E13.3529', 'E13.353', 'E13.3531', 'E13.3532', 'E13.3533', 'E13.3539', 'E13.354', 'E13.3541', 'E13.3542', 'E13.3543', 'E13.3549', 'E13.355', 'E13.3551', 'E13.3552', 'E13.3553', 'E13.3559', 'E13.359', 'E13.3591', 'E13.3592', 'E13.3593', 'E13.3599', 'E13.36', 'E13.37', 'E13.37X1', 'E13.37X2', 'E13.37X3', 'E13.37X9', 'E13.39', 'E13.4', 'E13.40', 'E13.41', 'E13.42', 'E13.43', 'E13.44', 'E13.49', 'E13.5', 'E13.51', 'E13.52', 'E13.59', 'E13.6', 'E13.61', 'E13.610', 'E13.618', 'E13.62', 'E13.620', 'E13.621', 'E13.622', 'E13.628', 'E13.63', 'E13.630', 'E13.638', 'E13.64', 'E13.641', 'E13.649', 'E13.65', 'E13.69', 'E13.8', 'E13.9', 'O24.0', 'O24.01', 'O24.011', 'O24.012', 'O24.013', 'O24.019', 'O24.02', 'O24.03', 'O24.11', 'O24.111', 'O24.112', 'O24.113', 'O24.119', 'O24.12', 'O24.13', 'O24.3', 'O24.31', 'O24.311', 'O24.312', 'O24.313', 'O24.319', 'O24.32', 'O24.33', 'O24.4', 'O24.41', 'O24.410', 'O24.414', 'O24.415', 'O24.419', 'O24.42', 'O24.420', 'O24.424', 'O24.425', 'O24.429', 'O24.43', 'O24.430', 'O24.434', 'O24.435', 'O24.439', 'O24.8', 'O24.81', 'O24.811', 'O24.812', 'O24.813', 'O24.819', 'O24.9', 'O24.91', 'O24.911', 'O24.912', 'O24.913', 'O24.919', 'O24.92', 'O24.93', 'Z86.31', 'Z86.32']
Phecode	202.1	Type 1 diabetes	Endo	61007	267	0.00437655	['E10', 'E10.1', 'E10.10', 'E10.11', 'E10.2', 'E10.21', 'E10.22', 'E10.29', 'E10.3', 'E10.31', 'E10.311', 'E10.319', 'E10.32', 'E10.321', 'E10.3211', 'E10.3212', 'E10.3213', 'E10.3219', 'E10.329', 'E10.3291', 'E10.3292', 'E10.3293', 'E10.3299', 'E10.33', 'E10.331', 'E10.3311', 'E10.3312', 'E10.3313', 'E10.3319', 'E10.339', 'E10.3391', 'E10.3392', 'E10.3393', 'E10.3399', 'E10.34', 'E10.341', 'E10.3411', 'E10.3412', 'E10.3413', 'E10.3419', 'E10.349', 'E10.3491', 'E10.3492', 'E10.3493', 'E10.3499', 'E10.35', 'E10.351', 'E10.3511', 'E10.3512', 'E10.3513', 'E10.3519', 'E10.352', 'E10.3521', 'E10.3522', 'E10.3523', 'E10.3529', 'E10.353', 'E10.3531', 'E10.3532', 'E10.3533', 'E10.3539', 'E10.354', 'E10.3541', 'E10.3542', 'E10.3543', 'E10.3549', 'E10.355', 'E10.3551', 'E10.3552', 'E10.3553', 'E10.3559', 'E10.359', 'E10.3591', 'E10.3592', 'E10.3593', 'E10.3599', 'E10.36', 'E10.37', 'E10.37X1', 'E10.37X2', 'E10.37X3', 'E10.37X9', 'E10.39', 'E10.4', 'E10.40', 'E10.41', 'E10.42', 'E10.43', 'E10.44', 'E10.49', 'E10.5', 'E10.51', 'E10.52', 'E10.59', 'E10.6', 'E10.61', 'E10.610', 'E10.618', 'E10.62', 'E10.620', 'E10.621', 'E10.622', 'E10.628', 'E10.63', 'E10.630', 'E10.638', 'E10.64', 'E10.641', 'E10.649', 'E10.65', 'E10.69', 'E10.8', 'E10.9', 'O24.0', 'O24.01', 'O24.011', 'O24.012', 'O24.013', 'O24.019', 'O24.02', 'O24.03']
Phecode	202.2	Type 2 diabetes	Endo	60080	3495	0.0581724	['E11', 'E11.0', 'E11.00', 'E11.01', 'E11.1', 'E11.10', 'E11.11', 'E11.2', 'E11.21', 'E11.22', 'E11.29', 'E11.3', 'E11.31', 'E11.311', 'E11.319', 'E11.32', 'E11.321', 'E11.3211', 'E11.3212', 'E11.3213', 'E11.3219', 'E11.329', 'E11.3291', 'E11.3292', 'E11.3293', 'E11.3299', 'E11.33', 'E11.331', 'E11.3311', 'E11.3312', 'E11.3313', 'E11.3319', 'E11.339', 'E11.3391', 'E11.3392', 'E11.3393', 'E11.3399', 'E11.34', 'E11.341', 'E11.3411', 'E11.3412', 'E11.3413', 'E11.3419', 'E11.349', 'E11.3491', 'E11.3492', 'E11.3493', 'E11.3499', 'E11.35', 'E11.351', 'E11.3511', 'E11.3512', 'E11.3513', 'E11.3519', 'E11.352', 'E11.3521', 'E11.3522', 'E11.3523', 'E11.3529', 'E11.353', 'E11.3531', 'E11.3532', 'E11.3533', 'E11.3539', 'E11.354', 'E11.3541', 'E11.3542', 'E11.3543', 'E11.3549', 'E11.355', 'E11.3551', 'E11.3552', 'E11.3553', 'E11.3559', 'E11.359', 'E11.3591', 'E11.3592', 'E11.3593', 'E11.3599', 'E11.36', 'E11.37', 'E11.37X1', 'E11.37X2', 'E11.37X3', 'E11.37X9', 'E11.39', 'E11.4', 'E11.40', 'E11.41', 'E11.42', 'E11.43', 'E11.44', 'E11.49', 'E11.5', 'E11.51', 'E11.52', 'E11.59', 'E11.6', 'E11.61', 'E11.610', 'E11.618', 'E11.62', 'E11.620', 'E11.621', 'E11.622', 'E11.628', 'E11.63', 'E11.630', 'E11.638', 'E11.64', 'E11.641', 'E11.649', 'E11.65', 'E11.69', 'E11.8', 'E11.9', 'O24.11', 'O24.111', 'O24.112', 'O24.113', 'O24.119', 'O24.12', 'O24.13']
Phecode	204	Elevated blood glucose level	Endo	61193	292	0.00477179	['R73', 'R73.0', 'R73.01', 'R73.02', 'R73.03', 'R73.09', 'R73.9']
Phecode	205	Hypoglycemia	Endo	61209	305	0.00498293	['E15', 'E16.0', 'E16.1', 'E16.2']
Phecode	208	Disorders of parathyroid gland	Endo	61196	260	0.00424864	['E20', 'E20.0', 'E20.1', 'E20.8', 'E20.9', 'E21', 'E21.0', 'E21.1', 'E21.2', 'E21.3', 'E21.4', 'E21.5', 'E89.2', 'N25.81']
Phecode	208.2	Hyperparathyroidism	Endo	61204	251	0.00410104	['E21.0', 'E21.1', 'E21.2', 'E21.3', 'E89.2', 'N25.81']
Phecode	208.21	Primary hyperparathyroidism	Endo	61231	146	0.00238441	['E21.0']
Phecode	209	Disorders of the pituitary gland and its hypothalamic control	Endo	61204	145	0.00236913	['E22', 'E22.0', 'E22.1', 'E22.2', 'E22.8', 'E22.9', 'E23', 'E23.0', 'E23.1', 'E23.2', 'E23.3', 'E23.6', 'E23.7', 'E24.0', 'E34.4', 'E89.3', 'N25.1']
Phecode	211	Disorders of adrenal glands	Endo	61232	168	0.00274366	['E25', 'E25.0', 'E25.8', 'E25.9', 'E26', 'E26.0', 'E26.01', 'E26.02', 'E26.09', 'E26.1', 'E26.8', 'E26.81', 'E26.89', 'E26.9', 'E27', 'E27.0', 'E27.1', 'E27.2', 'E27.3', 'E27.4', 'E27.40', 'E27.49', 'E27.5', 'E27.8', 'E27.9', 'E89.6']
Phecode	230	Malnutrition and underweight	Metab	60897	1621	0.0266187	['D53.0', 'E40', 'E41', 'E42', 'E43', 'E44', 'E44.0', 'E44.1', 'E46', 'E64.0', 'R62.7', 'R63.0', 'R63.4', 'R63.6', 'R64', 'R68.81', 'Z68.1']
Phecode	230.2	Abnormal loss of weight and underweight	Metab	60930	1460	0.0239619	['R63.4', 'R63.6', 'Z68.1']
Phecode	230.21	Abnormal weight loss	Metab	60930	1446	0.0237322	['R63.4']
Phecode	230.3	Anorexia	Metab	61218	198	0.00323434	['R63.0']
Phecode	232	Vitamin deficiencies	Metab	61167	1173	0.019177	['D51', 'D51.0', 'D51.1', 'D51.2', 'D51.3', 'D51.8', 'D51.9', 'D52', 'D52.0', 'D52.1', 'D52.8', 'D52.9', 'D53.2', 'D81.81', 'D81.810', 'D81.818', 'D81.819', 'E50', 'E50.0', 'E50.1', 'E50.2', 'E50.3', 'E50.4', 'E50.5', 'E50.6', 'E50.7', 'E50.8', 'E50.9', 'E51', 'E51.1', 'E51.11', 'E51.12', 'E51.2', 'E51.8', 'E51.9', 'E52', 'E53', 'E53.0', 'E53.1', 'E53.8', 'E53.9', 'E54', 'E55', 'E55.9', 'E56', 'E56.0', 'E56.1', 'E56.8', 'E56.9', 'E64.1', 'E64.2', 'E83.32']
Phecode	232.2	Vitamin B group deficiency	Metab	61176	510	0.0083366	['D51', 'D51.0', 'D51.1', 'D51.2', 'D51.3', 'D51.8', 'D51.9', 'D52', 'D52.0', 'D52.1', 'D52.8', 'D52.9', 'D81.81', 'D81.810', 'D81.818', 'D81.819', 'E51', 'E51.1', 'E51.11', 'E51.12', 'E51.2', 'E51.8', 'E51.9', 'E52', 'E53', 'E53.0', 'E53.1', 'E53.8', 'E53.9']
Phecode	232.27	Vitamin B12 deficiency	Metab	61214	153	0.00249943	['D51', 'D51.0', 'D51.1', 'D51.2', 'D51.3', 'D51.8', 'D51.9']
Phecode	232.4	Vitamin D deficiency	Metab	61251	721	0.0117712	['E55', 'E55.9', 'E83.32']
Phecode	236	Overweight and obesity	Metab	60770	3852	0.0633865	['E65', 'E66', 'E66.0', 'E66.01', 'E66.09', 'E66.1', 'E66.2', 'E66.3', 'E66.8', 'E66.9', 'O99.21', 'O99.210', 'O99.211', 'O99.212', 'O99.213', 'O99.214', 'O99.215', 'Z68.25', 'Z68.26', 'Z68.27', 'Z68.28', 'Z68.29', 'Z68.30', 'Z68.31', 'Z68.32', 'Z68.33', 'Z68.34', 'Z68.35', 'Z68.36', 'Z68.37', 'Z68.38', 'Z68.39', 'Z68.4', 'Z68.41', 'Z68.42', 'Z68.43', 'Z68.44', 'Z68.45', 'Z68.54']
Phecode	236.1	Obesity	Metab	60788	3855	0.0634171	['E66.0', 'E66.01', 'E66.09', 'E66.1', 'E66.2', 'E66.8', 'E66.9', 'O99.21', 'O99.210', 'O99.211', 'O99.212', 'O99.213', 'O99.214', 'O99.215', 'Z68.30', 'Z68.31', 'Z68.32', 'Z68.33', 'Z68.34', 'Z68.35', 'Z68.36', 'Z68.37', 'Z68.38', 'Z68.39', 'Z68.4', 'Z68.41', 'Z68.42', 'Z68.43', 'Z68.44', 'Z68.45', 'Z68.54']
Phecode	239	Hyperlipidemia	Metab	58908	7412	0.125823	['E78.0', 'E78.00', 'E78.01', 'E78.1', 'E78.2', 'E78.3', 'E78.4', 'E78.41', 'E78.49', 'E78.5']
Phecode	239.1	Hypercholesterolemia	Metab	59088	6903	0.116826	['E78.0', 'E78.00', 'E78.01', 'E78.2', 'E78.41']
Phecode	239.11	Pure hypercholesterolemia	Metab	59093	6885	0.116511	['E78.0', 'E78.00']
Phecode	244	Disorders of lipoprotein metabolism and other lipidemias	Metab	61241	177	0.00289022	['E78', 'E78.6', 'E78.7', 'E78.70', 'E78.71', 'E78.72', 'E78.79', 'E78.8', 'E78.81', 'E78.89', 'E78.9', 'E88.1']
Phecode	247	Disorders of mineral metabolism and mineral deficiencies	Metab	60758	2729	0.0449159	['D50', 'D50.0', 'D50.8', 'D50.9', 'E58', 'E59', 'E60', 'E61.0', 'E61.1', 'E61.2', 'E61.3', 'E61.4', 'E61.5', 'E61.6', 'E83', 'E83.0', 'E83.00', 'E83.01', 'E83.09', 'E83.1', 'E83.10', 'E83.11', 'E83.110', 'E83.111', 'E83.118', 'E83.119', 'E83.19', 'E83.2', 'E83.3', 'E83.30', 'E83.31', 'E83.39', 'E83.4', 'E83.40', 'E83.41', 'E83.42', 'E83.49', 'E83.5', 'E83.50', 'E83.51', 'E83.52', 'E83.59', 'E83.8', 'E83.81', 'E83.89', 'E83.9', 'H18.04', 'H18.041', 'H18.042', 'H18.043', 'H18.049']
Phecode	247.3	Disorder of phosphorus metabolism	Metab	61256	197	0.00321601	['E83.3', 'E83.30', 'E83.31', 'E83.39']
Phecode	247.4	Disorders of magnesium metabolism	Metab	61246	339	0.00553506	['E61.2', 'E83.4', 'E83.40', 'E83.41', 'E83.42', 'E83.49']
Phecode	247.5	Disorders of calcium metabolism	Metab	61216	451	0.00736735	['E58', 'E83.5', 'E83.50', 'E83.51', 'E83.52', 'E83.59']
Phecode	247.7	Disorders of iron metabolism	Metab	60802	2055	0.0337982	['D50', 'D50.0', 'D50.8', 'D50.9', 'E61.1', 'E83.1', 'E83.10', 'E83.11', 'E83.110', 'E83.111', 'E83.118', 'E83.119', 'E83.19']
Phecode	247.72	Iron deficiency	Metab	60839	1948	0.0320189	['D50', 'D50.0', 'D50.8', 'D50.9', 'E61.1']
Phecode	248	Disorders of plasma-protein metabolism, NEC	Metab	61249	107	0.00174697	['E88.0', 'E88.01', 'E88.02', 'E88.09']
Phecode	256	Disorders of fluid, electrolyte and acid-base balance	Metab	61009	2955	0.0484355	['E86', 'E86.0', 'E86.1', 'E86.9', 'E87', 'E87.0', 'E87.1', 'E87.2', 'E87.3', 'E87.4', 'E87.5', 'E87.6', 'E87.7', 'E87.70', 'E87.71', 'E87.79', 'E87.8']
Phecode	256.1	Hyperosmolality and/or hypernatremia	Metab	61249	157	0.00256331	['E87.0']
Phecode	256.2	Hyposmolality and/or hyponatremia	Metab	61213	895	0.0146211	['E87.1']
Phecode	256.3	Mixed disorder of acid-base balance	Metab	61225	485	0.0079216	['E87.2', 'E87.3', 'E87.4']
Phecode	256.31	Acidosis	Metab	61227	429	0.00700671	['E87.2']
Phecode	256.4	Hyperkalemia [Hyperpotassemia]	Metab	61223	387	0.00632115	['E87.5']
Phecode	256.5	Hypokalemia [Hypopotassemia]	Metab	61214	803	0.0131179	['E87.6']
Phecode	256.6	Fluid overload	Metab	61244	334	0.0054536	['E87.7', 'E87.70', 'E87.71', 'E87.79']
Phecode	256.7	Volume depletion	Metab	61153	1116	0.0182493	['E86', 'E86.0', 'E86.1', 'E86.9']
Phecode	280	Substance related disorders	Mental	60887	872	0.0143216	['E24.4', 'F10', 'F10.1', 'F10.10', 'F10.11', 'F10.12', 'F10.120', 'F10.121', 'F10.129', 'F10.14', 'F10.15', 'F10.150', 'F10.151', 'F10.159', 'F10.18', 'F10.180', 'F10.181', 'F10.182', 'F10.188', 'F10.19', 'F10.2', 'F10.20', 'F10.21', 'F10.22', 'F10.220', 'F10.221', 'F10.229', 'F10.23', 'F10.230', 'F10.231', 'F10.232', 'F10.239', 'F10.24', 'F10.25', 'F10.250', 'F10.251', 'F10.259', 'F10.26', 'F10.27', 'F10.28', 'F10.280', 'F10.281', 'F10.282', 'F10.288', 'F10.29', 'F10.9', 'F10.92', 'F10.920', 'F10.921', 'F10.929', 'F10.94', 'F10.95', 'F10.950', 'F10.951', 'F10.959', 'F10.96', 'F10.97', 'F10.98', 'F10.980', 'F10.981', 'F10.982', 'F10.988', 'F10.99', 'F11', 'F11.1', 'F11.10', 'F11.11', 'F11.12', 'F11.120', 'F11.121', 'F11.122', 'F11.129', 'F11.13', 'F11.14', 'F11.15', 'F11.150', 'F11.151', 'F11.159', 'F11.18', 'F11.181', 'F11.182', 'F11.188', 'F11.19', 'F11.2', 'F11.20', 'F11.21', 'F11.22', 'F11.220', 'F11.221', 'F11.222', 'F11.229', 'F11.23', 'F11.24', 'F11.25', 'F11.250', 'F11.251', 'F11.259', 'F11.28', 'F11.281', 'F11.282', 'F11.288', 'F11.29', 'F11.9', 'F11.90', 'F11.92', 'F11.920', 'F11.921', 'F11.922', 'F11.929', 'F11.93', 'F11.94', 'F11.95', 'F11.950', 'F11.951', 'F11.959', 'F11.98', 'F11.981', 'F11.982', 'F11.988', 'F11.99', 'F12', 'F12.1', 'F12.10', 'F12.11', 'F12.12', 'F12.120', 'F12.121', 'F12.122', 'F12.129', 'F12.15', 'F12.150', 'F12.151', 'F12.159', 'F12.18', 'F12.180', 'F12.188', 'F12.19', 'F12.2', 'F12.20', 'F12.21', 'F12.22', 'F12.220', 'F12.221', 'F12.222', 'F12.229', 'F12.23', 'F12.25', 'F12.250', 'F12.251', 'F12.259', 'F12.28', 'F12.280', 'F12.288', 'F12.29', 'F12.9', 'F12.90', 'F12.92', 'F12.920', 'F12.921', 'F12.922', 'F12.929', 'F12.93', 'F12.95', 'F12.950', 'F12.951', 'F12.959', 'F12.98', 'F12.980', 'F12.988', 'F12.99', 'F13', 'F13.1', 'F13.10', 'F13.11', 'F13.12', 'F13.120', 'F13.121', 'F13.129', 'F13.14', 'F13.15', 'F13.150', 'F13.151', 'F13.159', 'F13.18', 'F13.180', 'F13.181', 'F13.182', 'F13.188', 'F13.19', 'F13.2', 'F13.20', 'F13.21', 'F13.22', 'F13.220', 'F13.221', 'F13.229', 'F13.23', 'F13.230', 'F13.231', 'F13.232', 'F13.239', 'F13.24', 'F13.25', 'F13.250', 'F13.251', 'F13.259', 'F13.26', 'F13.27', 'F13.28', 'F13.280', 'F13.281', 'F13.282', 'F13.288', 'F13.29', 'F13.9', 'F13.90', 'F13.92', 'F13.920', 'F13.921', 'F13.929', 'F13.93', 'F13.930', 'F13.931', 'F13.932', 'F13.939', 'F13.94', 'F13.95', 'F13.950', 'F13.951', 'F13.959', 'F13.96', 'F13.97', 'F13.98', 'F13.980', 'F13.981', 'F13.982', 'F13.988', 'F13.99', 'F14', 'F14.1', 'F14.10', 'F14.11', 'F14.12', 'F14.120', 'F14.121', 'F14.122', 'F14.129', 'F14.14', 'F14.15', 'F14.150', 'F14.151', 'F14.159', 'F14.18', 'F14.180', 'F14.181', 'F14.182', 'F14.188', 'F14.19', 'F14.2', 'F14.20', 'F14.21', 'F14.22', 'F14.220', 'F14.221', 'F14.222', 'F14.229', 'F14.23', 'F14.24', 'F14.25', 'F14.250', 'F14.251', 'F14.259', 'F14.28', 'F14.280', 'F14.281', 'F14.282', 'F14.288', 'F14.29', 'F14.9', 'F14.90', 'F14.92', 'F14.920', 'F14.921', 'F14.922', 'F14.929', 'F14.94', 'F14.95', 'F14.950', 'F14.951', 'F14.959', 'F14.98', 'F14.980', 'F14.981', 'F14.982', 'F14.988', 'F14.99', 'F15', 'F15.1', 'F15.10', 'F15.11', 'F15.12', 'F15.120', 'F15.121', 'F15.122', 'F15.129', 'F15.14', 'F15.15', 'F15.150', 'F15.151', 'F15.159', 'F15.18', 'F15.180', 'F15.181', 'F15.182', 'F15.188', 'F15.19', 'F15.2', 'F15.20', 'F15.21', 'F15.22', 'F15.220', 'F15.221', 'F15.222', 'F15.229', 'F15.23', 'F15.24', 'F15.25', 'F15.250', 'F15.251', 'F15.259', 'F15.28', 'F15.280', 'F15.281', 'F15.282', 'F15.288', 'F15.29', 'F15.9', 'F15.90', 'F15.92', 'F15.920', 'F15.921', 'F15.922', 'F15.929', 'F15.93', 'F15.94', 'F15.95', 'F15.950', 'F15.951', 'F15.959', 'F15.98', 'F15.980', 'F15.981', 'F15.982', 'F15.988', 'F15.99', 'F16', 'F16.1', 'F16.10', 'F16.11', 'F16.12', 'F16.120', 'F16.121', 'F16.122', 'F16.129', 'F16.14', 'F16.15', 'F16.150', 'F16.151', 'F16.159', 'F16.18', 'F16.180', 'F16.183', 'F16.188', 'F16.19', 'F16.2', 'F16.20', 'F16.21', 'F16.22', 'F16.220', 'F16.221', 'F16.229', 'F16.24', 'F16.25', 'F16.250', 'F16.251', 'F16.259', 'F16.28', 'F16.280', 'F16.283', 'F16.288', 'F16.29', 'F16.9', 'F16.90', 'F16.92', 'F16.920', 'F16.921', 'F16.929', 'F16.94', 'F16.95', 'F16.950', 'F16.951', 'F16.959', 'F16.98', 'F16.980', 'F16.983', 'F16.988', 'F16.99', 'F18', 'F18.1', 'F18.10', 'F18.11', 'F18.12', 'F18.120', 'F18.121', 'F18.129', 'F18.14', 'F18.15', 'F18.150', 'F18.151', 'F18.159', 'F18.17', 'F18.18', 'F18.180', 'F18.188', 'F18.19', 'F18.2', 'F18.20', 'F18.21', 'F18.22', 'F18.220', 'F18.221', 'F18.229', 'F18.24', 'F18.25', 'F18.250', 'F18.251', 'F18.259', 'F18.27', 'F18.28', 'F18.280', 'F18.288', 'F18.29', 'F18.9', 'F18.90', 'F18.92', 'F18.920', 'F18.921', 'F18.929', 'F18.94', 'F18.95', 'F18.950', 'F18.951', 'F18.959', 'F18.97', 'F18.98', 'F18.980', 'F18.988', 'F18.99', 'F19', 'F19.1', 'F19.10', 'F19.11', 'F19.12', 'F19.120', 'F19.121', 'F19.122', 'F19.129', 'F19.14', 'F19.15', 'F19.150', 'F19.151', 'F19.159', 'F19.16', 'F19.17', 'F19.18', 'F19.180', 'F19.181', 'F19.182', 'F19.188', 'F19.19', 'F19.2', 'F19.20', 'F19.21', 'F19.22', 'F19.220', 'F19.221', 'F19.222', 'F19.229', 'F19.23', 'F19.230', 'F19.231', 'F19.232', 'F19.239', 'F19.24', 'F19.25', 'F19.250', 'F19.251', 'F19.259', 'F19.26', 'F19.27', 'F19.28', 'F19.280', 'F19.281', 'F19.282', 'F19.288', 'F19.29', 'F19.9', 'F19.90', 'F19.92', 'F19.920', 'F19.921', 'F19.922', 'F19.929', 'F19.93', 'F19.930', 'F19.931', 'F19.932', 'F19.939', 'F19.94', 'F19.95', 'F19.950', 'F19.951', 'F19.959', 'F19.96', 'F19.97', 'F19.98', 'F19.980', 'F19.981', 'F19.982', 'F19.988', 'F19.99', 'F55', 'F55.0', 'F55.1', 'F55.2', 'F55.3', 'F55.4', 'F55.8', 'G31.2', 'G62.1', 'G72.1', 'I42.6', 'K29.2', 'K29.20', 'K29.21', 'K70', 'K70.0', 'K70.1', 'K70.10', 'K70.11', 'K70.2', 'K70.3', 'K70.30', 'K70.31', 'K70.4', 'K70.40', 'K70.41', 'K70.9', 'K85.2', 'K85.20', 'K85.21', 'K85.22', 'K86.0', 'Z71.41']
Phecode	280.1	Alcohol use disorders	Mental	60907	820	0.0134631	['E24.4', 'F10', 'F10.1', 'F10.10', 'F10.11', 'F10.12', 'F10.120', 'F10.121', 'F10.129', 'F10.14', 'F10.15', 'F10.150', 'F10.151', 'F10.159', 'F10.18', 'F10.180', 'F10.181', 'F10.182', 'F10.188', 'F10.19', 'F10.2', 'F10.20', 'F10.21', 'F10.22', 'F10.220', 'F10.221', 'F10.229', 'F10.23', 'F10.230', 'F10.231', 'F10.232', 'F10.239', 'F10.24', 'F10.25', 'F10.250', 'F10.251', 'F10.259', 'F10.26', 'F10.27', 'F10.28', 'F10.280', 'F10.281', 'F10.282', 'F10.288', 'F10.29', 'F10.9', 'F10.92', 'F10.920', 'F10.921', 'F10.929', 'F10.94', 'F10.95', 'F10.950', 'F10.951', 'F10.959', 'F10.96', 'F10.97', 'F10.98', 'F10.980', 'F10.981', 'F10.982', 'F10.988', 'F10.99', 'G31.2', 'G62.1', 'G72.1', 'I42.6', 'K29.2', 'K29.20', 'K29.21', 'K70', 'K70.0', 'K70.1', 'K70.10', 'K70.11', 'K70.2', 'K70.3', 'K70.30', 'K70.31', 'K70.4', 'K70.40', 'K70.41', 'K70.9', 'K85.2', 'K85.20', 'K85.21', 'K85.22', 'K86.0', 'Z71.41']
Phecode	280.11	Alcohol abuse	Mental	61128	529	0.00865397	['F10.1', 'F10.10', 'F10.11', 'F10.12', 'F10.120', 'F10.121', 'F10.129', 'F10.14', 'F10.15', 'F10.150', 'F10.151', 'F10.159', 'F10.18', 'F10.180', 'F10.181', 'F10.182', 'F10.188', 'F10.19', 'Z71.41']
Phecode	280.12	Alcohol dependence	Mental	61105	256	0.00418951	['F10.2', 'F10.20', 'F10.21', 'F10.22', 'F10.220', 'F10.221', 'F10.229', 'F10.23', 'F10.230', 'F10.231', 'F10.232', 'F10.239', 'F10.24', 'F10.25', 'F10.250', 'F10.251', 'F10.259', 'F10.26', 'F10.27', 'F10.28', 'F10.280', 'F10.281', 'F10.282', 'F10.288', 'F10.29']
Phecode	280.13	Alcoholic liver disease	Mental	61200	135	0.00220588	['K70', 'K70.0', 'K70.1', 'K70.10', 'K70.11', 'K70.2', 'K70.3', 'K70.30', 'K70.31', 'K70.4', 'K70.40', 'K70.41', 'K70.9']
Phecode	281	Substance abuse, dependence, and withdrawl	Mental	60898	3226	0.0529738	['F10.1', 'F10.10', 'F10.11', 'F10.12', 'F10.120', 'F10.121', 'F10.129', 'F10.14', 'F10.15', 'F10.150', 'F10.151', 'F10.159', 'F10.18', 'F10.180', 'F10.181', 'F10.182', 'F10.188', 'F10.19', 'F10.2', 'F10.20', 'F10.21', 'F10.22', 'F10.220', 'F10.221', 'F10.229', 'F10.23', 'F10.230', 'F10.231', 'F10.232', 'F10.239', 'F10.24', 'F10.25', 'F10.250', 'F10.251', 'F10.259', 'F10.26', 'F10.27', 'F10.28', 'F10.280', 'F10.281', 'F10.282', 'F10.288', 'F10.29', 'F11.1', 'F11.10', 'F11.11', 'F11.12', 'F11.120', 'F11.121', 'F11.122', 'F11.129', 'F11.13', 'F11.14', 'F11.15', 'F11.150', 'F11.151', 'F11.159', 'F11.18', 'F11.181', 'F11.182', 'F11.188', 'F11.19', 'F11.2', 'F11.20', 'F11.21', 'F11.22', 'F11.220', 'F11.221', 'F11.222', 'F11.229', 'F11.23', 'F11.24', 'F11.25', 'F11.250', 'F11.251', 'F11.259', 'F11.28', 'F11.281', 'F11.282', 'F11.288', 'F11.29', 'F11.93', 'F12.1', 'F12.10', 'F12.11', 'F12.12', 'F12.120', 'F12.121', 'F12.122', 'F12.129', 'F12.15', 'F12.150', 'F12.151', 'F12.159', 'F12.18', 'F12.180', 'F12.188', 'F12.19', 'F12.2', 'F12.20', 'F12.21', 'F12.22', 'F12.220', 'F12.221', 'F12.222', 'F12.229', 'F12.23', 'F12.25', 'F12.250', 'F12.251', 'F12.259', 'F12.28', 'F12.280', 'F12.288', 'F12.29', 'F12.93', 'F13.1', 'F13.10', 'F13.11', 'F13.12', 'F13.120', 'F13.121', 'F13.129', 'F13.14', 'F13.15', 'F13.150', 'F13.151', 'F13.159', 'F13.18', 'F13.180', 'F13.181', 'F13.182', 'F13.188', 'F13.19', 'F13.2', 'F13.20', 'F13.21', 'F13.22', 'F13.220', 'F13.221', 'F13.229', 'F13.23', 'F13.230', 'F13.231', 'F13.232', 'F13.239', 'F13.24', 'F13.25', 'F13.250', 'F13.251', 'F13.259', 'F13.26', 'F13.27', 'F13.28', 'F13.280', 'F13.281', 'F13.282', 'F13.288', 'F13.29', 'F13.93', 'F13.930', 'F13.931', 'F13.932', 'F13.939', 'F14.1', 'F14.10', 'F14.11', 'F14.12', 'F14.120', 'F14.121', 'F14.122', 'F14.129', 'F14.14', 'F14.15', 'F14.150', 'F14.151', 'F14.159', 'F14.18', 'F14.180', 'F14.181', 'F14.182', 'F14.188', 'F14.19', 'F14.2', 'F14.20', 'F14.21', 'F14.22', 'F14.220', 'F14.221', 'F14.222', 'F14.229', 'F14.23', 'F14.24', 'F14.25', 'F14.250', 'F14.251', 'F14.259', 'F14.28', 'F14.280', 'F14.281', 'F14.282', 'F14.288', 'F14.29', 'F15.1', 'F15.10', 'F15.11', 'F15.12', 'F15.120', 'F15.121', 'F15.122', 'F15.129', 'F15.14', 'F15.15', 'F15.150', 'F15.151', 'F15.159', 'F15.18', 'F15.180', 'F15.181', 'F15.182', 'F15.188', 'F15.19', 'F15.2', 'F15.20', 'F15.21', 'F15.22', 'F15.220', 'F15.221', 'F15.222', 'F15.229', 'F15.23', 'F15.24', 'F15.25', 'F15.250', 'F15.251', 'F15.259', 'F15.28', 'F15.280', 'F15.281', 'F15.282', 'F15.288', 'F15.29', 'F15.93', 'F16.1', 'F16.10', 'F16.11', 'F16.12', 'F16.120', 'F16.121', 'F16.122', 'F16.129', 'F16.14', 'F16.15', 'F16.150', 'F16.151', 'F16.159', 'F16.18', 'F16.180', 'F16.183', 'F16.188', 'F16.19', 'F16.2', 'F16.20', 'F16.21', 'F16.22', 'F16.220', 'F16.221', 'F16.229', 'F16.24', 'F16.25', 'F16.250', 'F16.251', 'F16.259', 'F16.28', 'F16.280', 'F16.283', 'F16.288', 'F16.29', 'F17', 'F17.2', 'F17.20', 'F17.200', 'F17.201', 'F17.203', 'F17.208', 'F17.209', 'F17.21', 'F17.210', 'F17.211', 'F17.213', 'F17.218', 'F17.219', 'F17.22', 'F17.220', 'F17.221', 'F17.223', 'F17.228', 'F17.229', 'F17.29', 'F17.290', 'F17.291', 'F17.293', 'F17.298', 'F17.299', 'F18.1', 'F18.10', 'F18.11', 'F18.12', 'F18.120', 'F18.121', 'F18.129', 'F18.15', 'F18.150', 'F18.151', 'F18.159', 'F18.18', 'F18.180', 'F18.188', 'F18.19', 'F18.2', 'F18.20', 'F18.21', 'F18.22', 'F18.220', 'F18.221', 'F18.229', 'F18.24', 'F18.25', 'F18.250', 'F18.251', 'F18.259', 'F18.28', 'F18.280', 'F18.29', 'F19.1', 'F19.10', 'F19.11', 'F19.12', 'F19.120', 'F19.121', 'F19.122', 'F19.129', 'F19.14', 'F19.15', 'F19.150', 'F19.151', 'F19.159', 'F19.16', 'F19.17', 'F19.18', 'F19.180', 'F19.181', 'F19.182', 'F19.188', 'F19.19', 'F19.2', 'F19.20', 'F19.21', 'F19.22', 'F19.220', 'F19.221', 'F19.222', 'F19.229', 'F19.23', 'F19.230', 'F19.231', 'F19.232', 'F19.239', 'F19.24', 'F19.25', 'F19.250', 'F19.251', 'F19.259', 'F19.26', 'F19.27', 'F19.28', 'F19.280', 'F19.281', 'F19.282', 'F19.288', 'F19.29', 'F19.93', 'F19.930', 'F19.931', 'F19.932', 'F19.939', 'F55', 'F55.0', 'F55.1', 'F55.2', 'F55.3', 'F55.4', 'F55.8']
Phecode	281.1	Substance abuse	Mental	61118	566	0.00926077	['F10.1', 'F10.10', 'F10.11', 'F10.12', 'F10.120', 'F10.121', 'F10.129', 'F10.14', 'F10.15', 'F10.150', 'F10.151', 'F10.159', 'F10.18', 'F10.180', 'F10.181', 'F10.182', 'F10.188', 'F10.19', 'F11.1', 'F11.10', 'F11.11', 'F11.12', 'F11.120', 'F11.121', 'F11.122', 'F11.129', 'F11.13', 'F11.14', 'F11.15', 'F11.150', 'F11.151', 'F11.159', 'F11.18', 'F11.181', 'F11.182', 'F11.188', 'F11.19', 'F12.1', 'F12.10', 'F12.11', 'F12.12', 'F12.120', 'F12.121', 'F12.122', 'F12.129', 'F12.15', 'F12.150', 'F12.151', 'F12.159', 'F12.18', 'F12.180', 'F12.188', 'F12.19', 'F13.1', 'F13.10', 'F13.11', 'F13.12', 'F13.120', 'F13.121', 'F13.129', 'F13.14', 'F13.15', 'F13.150', 'F13.151', 'F13.159', 'F13.18', 'F13.180', 'F13.181', 'F13.182', 'F13.188', 'F13.19', 'F14.1', 'F14.10', 'F14.11', 'F14.12', 'F14.120', 'F14.121', 'F14.122', 'F14.129', 'F14.14', 'F14.15', 'F14.150', 'F14.151', 'F14.159', 'F14.18', 'F14.180', 'F14.181', 'F14.182', 'F14.188', 'F14.19', 'F15.1', 'F15.10', 'F15.11', 'F15.12', 'F15.120', 'F15.121', 'F15.122', 'F15.129', 'F15.14', 'F15.15', 'F15.150', 'F15.151', 'F15.159', 'F15.18', 'F15.180', 'F15.181', 'F15.182', 'F15.188', 'F15.19', 'F16.1', 'F16.10', 'F16.11', 'F16.12', 'F16.120', 'F16.121', 'F16.122', 'F16.129', 'F16.14', 'F16.15', 'F16.150', 'F16.151', 'F16.159', 'F16.18', 'F16.180', 'F16.183', 'F16.188', 'F16.19', 'F18.1', 'F18.10', 'F18.11', 'F18.12', 'F18.120', 'F18.121', 'F18.129', 'F18.15', 'F18.150', 'F18.151', 'F18.159', 'F18.18', 'F18.180', 'F18.188', 'F18.19', 'F19.1', 'F19.10', 'F19.11', 'F19.12', 'F19.120', 'F19.121', 'F19.122', 'F19.129', 'F19.14', 'F19.15', 'F19.150', 'F19.151', 'F19.159', 'F19.16', 'F19.17', 'F19.18', 'F19.180', 'F19.181', 'F19.182', 'F19.188', 'F19.19', 'F55', 'F55.0', 'F55.1', 'F55.2', 'F55.3', 'F55.4', 'F55.8']
Phecode	281.2	Substance dependence	Mental	60983	2926	0.0479806	['F10.2', 'F10.20', 'F10.21', 'F10.22', 'F10.220', 'F10.221', 'F10.229', 'F10.23', 'F10.230', 'F10.231', 'F10.232', 'F10.239', 'F10.24', 'F10.25', 'F10.250', 'F10.251', 'F10.259', 'F10.26', 'F10.27', 'F10.28', 'F10.280', 'F10.281', 'F10.282', 'F10.288', 'F10.29', 'F11.2', 'F11.20', 'F11.21', 'F11.22', 'F11.220', 'F11.221', 'F11.222', 'F11.229', 'F11.23', 'F11.24', 'F11.25', 'F11.250', 'F11.251', 'F11.259', 'F11.28', 'F11.281', 'F11.282', 'F11.288', 'F11.29', 'F11.93', 'F12.2', 'F12.20', 'F12.21', 'F12.22', 'F12.220', 'F12.221', 'F12.222', 'F12.229', 'F12.23', 'F12.25', 'F12.250', 'F12.251', 'F12.259', 'F12.28', 'F12.280', 'F12.288', 'F12.29', 'F12.93', 'F13.2', 'F13.20', 'F13.21', 'F13.22', 'F13.220', 'F13.221', 'F13.229', 'F13.23', 'F13.230', 'F13.231', 'F13.232', 'F13.239', 'F13.24', 'F13.25', 'F13.250', 'F13.251', 'F13.259', 'F13.26', 'F13.27', 'F13.28', 'F13.280', 'F13.281', 'F13.282', 'F13.288', 'F13.29', 'F13.93', 'F13.930', 'F13.931', 'F13.932', 'F13.939', 'F14.2', 'F14.20', 'F14.21', 'F14.22', 'F14.220', 'F14.221', 'F14.222', 'F14.229', 'F14.23', 'F14.24', 'F14.25', 'F14.250', 'F14.251', 'F14.259', 'F14.28', 'F14.280', 'F14.281', 'F14.282', 'F14.288', 'F14.29', 'F15.2', 'F15.20', 'F15.21', 'F15.22', 'F15.220', 'F15.221', 'F15.222', 'F15.229', 'F15.23', 'F15.24', 'F15.25', 'F15.250', 'F15.251', 'F15.259', 'F15.28', 'F15.280', 'F15.281', 'F15.282', 'F15.288', 'F15.29', 'F15.93', 'F16.2', 'F16.20', 'F16.21', 'F16.22', 'F16.220', 'F16.221', 'F16.229', 'F16.24', 'F16.25', 'F16.250', 'F16.251', 'F16.259', 'F16.28', 'F16.280', 'F16.283', 'F16.288', 'F16.29', 'F17', 'F17.2', 'F17.20', 'F17.200', 'F17.201', 'F17.203', 'F17.208', 'F17.209', 'F17.21', 'F17.210', 'F17.211', 'F17.213', 'F17.218', 'F17.219', 'F17.22', 'F17.220', 'F17.221', 'F17.223', 'F17.228', 'F17.229', 'F17.29', 'F17.290', 'F17.291', 'F17.293', 'F17.298', 'F17.299', 'F18.2', 'F18.20', 'F18.21', 'F18.22', 'F18.220', 'F18.221', 'F18.229', 'F18.24', 'F18.25', 'F18.250', 'F18.251', 'F18.259', 'F18.28', 'F18.280', 'F18.29', 'F19.2', 'F19.20', 'F19.21', 'F19.22', 'F19.220', 'F19.221', 'F19.222', 'F19.229', 'F19.23', 'F19.230', 'F19.231', 'F19.232', 'F19.239', 'F19.24', 'F19.25', 'F19.250', 'F19.251', 'F19.259', 'F19.26', 'F19.27', 'F19.28', 'F19.280', 'F19.281', 'F19.282', 'F19.288', 'F19.29', 'F19.93', 'F19.930', 'F19.931', 'F19.932', 'F19.939']
Phecode	282	Nicotine dependence (current and history of)	Mental	60100	2663	0.0443095	['F17', 'F17.2', 'F17.20', 'F17.200', 'F17.201', 'F17.203', 'F17.208', 'F17.209', 'F17.21', 'F17.210', 'F17.211', 'F17.213', 'F17.218', 'F17.219', 'F17.22', 'F17.220', 'F17.221', 'F17.223', 'F17.228', 'F17.229', 'F17.29', 'F17.290', 'F17.291', 'F17.293', 'F17.298', 'F17.299', 'O99.33', 'O99.330', 'O99.331', 'O99.332', 'O99.333', 'O99.334', 'O99.335', 'Z71.6', 'Z72.0', 'Z87.891']
Phecode	282.1	Current tobacco use and nicotine dependence	Mental	60100	2663	0.0443095	['F17', 'F17.2', 'F17.20', 'F17.200', 'F17.203', 'F17.208', 'F17.209', 'F17.21', 'F17.210', 'F17.213', 'F17.218', 'F17.219', 'F17.22', 'F17.220', 'F17.223', 'F17.228', 'F17.229', 'F17.29', 'F17.290', 'F17.293', 'F17.298', 'F17.299', 'O99.33', 'O99.330', 'O99.331', 'O99.332', 'O99.333', 'O99.334', 'O99.335', 'Z71.6', 'Z72.0']
Phecode	283	Other behavioral problems	Mental	60925	1700	0.0279032	['R46', 'R46.0', 'R46.1', 'R46.2', 'R46.3', 'R46.4', 'R46.5', 'R46.6', 'R46.7', 'R46.8', 'R46.89', 'Z72', 'Z72.3', 'Z72.4', 'Z72.5', 'Z72.51', 'Z72.52', 'Z72.53', 'Z72.8', 'Z72.811', 'Z72.89', 'Z72.9', 'Z73.1', 'Z86.5', 'Z86.59', 'Z91.1', 'Z91.11', 'Z91.12', 'Z91.120', 'Z91.128', 'Z91.13', 'Z91.130', 'Z91.138', 'Z91.14', 'Z91.15', 'Z91.19', 'Z91.83']
Phecode	283.4	Patient's noncompliance with medical treatment and regimen	Mental	61236	190	0.00310275	['Z91.1', 'Z91.11', 'Z91.12', 'Z91.120', 'Z91.128', 'Z91.13', 'Z91.130', 'Z91.138', 'Z91.14', 'Z91.15', 'Z91.19']
Phecode	283.8	Other problems related to lifestyle	Mental	61019	1245	0.0204035	['Z72', 'Z72.3', 'Z72.4', 'Z72.8', 'Z72.89', 'Z72.9']
Phecode	284	Suicide ideation and attempt or self harm	Mental	61171	179	0.00292622	['R45.851', 'T14.91', 'T14.91XA', 'T14.91XD', 'T14.91XS', 'T36.0X2', 'T36.0X2A', 'T36.0X2D', 'T36.0X2S', 'T36.1X2', 'T36.1X2A', 'T36.1X2D', 'T36.1X2S', 'T36.2X2', 'T36.2X2A', 'T36.2X2D', 'T36.2X2S', 'T36.3X2', 'T36.3X2A', 'T36.3X2D', 'T36.3X2S', 'T36.4X2', 'T36.4X2A', 'T36.4X2D', 'T36.4X2S', 'T36.5X2', 'T36.5X2A', 'T36.5X2D', 'T36.5X2S', 'T36.6X2', 'T36.6X2A', 'T36.6X2D', 'T36.6X2S', 'T36.7X2', 'T36.7X2A', 'T36.7X2D', 'T36.7X2S', 'T36.8X2', 'T36.8X2A', 'T36.8X2D', 'T36.8X2S', 'T36.92', 'T36.92XA', 'T36.92XD', 'T36.92XS', 'T37.0X2', 'T37.0X2A', 'T37.0X2D', 'T37.0X2S', 'T37.1X2', 'T37.1X2A', 'T37.1X2D', 'T37.1X2S', 'T37.2X2', 'T37.2X2A', 'T37.2X2D', 'T37.2X2S', 'T37.3X2', 'T37.3X2A', 'T37.3X2D', 'T37.3X2S', 'T37.4X2', 'T37.4X2A', 'T37.4X2D', 'T37.4X2S', 'T37.5X2', 'T37.5X2A', 'T37.5X2D', 'T37.5X2S', 'T37.8X2', 'T37.8X2A', 'T37.8X2D', 'T37.8X2S', 'T37.92', 'T37.92XA', 'T37.92XD', 'T37.92XS', 'T38.0X2', 'T38.0X2A', 'T38.0X2D', 'T38.0X2S', 'T38.1X2', 'T38.1X2A', 'T38.1X2D', 'T38.1X2S', 'T38.2X2', 'T38.2X2A', 'T38.2X2D', 'T38.2X2S', 'T38.3X2', 'T38.3X2A', 'T38.3X2D', 'T38.3X2S', 'T38.4X2', 'T38.4X2A', 'T38.4X2D', 'T38.4X2S', 'T38.5X2', 'T38.5X2A', 'T38.5X2D', 'T38.5X2S', 'T38.6X2', 'T38.6X2A', 'T38.6X2D', 'T38.6X2S', 'T38.7X2', 'T38.7X2A', 'T38.7X2D', 'T38.7X2S', 'T38.802', 'T38.802A', 'T38.802D', 'T38.802S', 'T38.812', 'T38.812A', 'T38.812D', 'T38.812S', 'T38.892', 'T38.892A', 'T38.892D', 'T38.892S', 'T38.902', 'T38.902A', 'T38.902D', 'T38.902S', 'T38.992', 'T38.992A', 'T38.992D', 'T38.992S', 'T39.012', 'T39.012A', 'T39.012D', 'T39.012S', 'T39.092', 'T39.092A', 'T39.092D', 'T39.092S', 'T39.1X2', 'T39.1X2A', 'T39.1X2D', 'T39.1X2S', 'T39.2X2', 'T39.2X2A', 'T39.2X2D', 'T39.2X2S', 'T39.312', 'T39.312A', 'T39.312D', 'T39.312S', 'T39.392', 'T39.392A', 'T39.392D', 'T39.392S', 'T39.4X2', 'T39.4X2A', 'T39.4X2D', 'T39.4X2S', 'T39.8X2', 'T39.8X2A', 'T39.8X2D', 'T39.8X2S', 'T39.92', 'T39.92XA', 'T39.92XD', 'T39.92XS', 'T40.0X2', 'T40.0X2A', 'T40.0X2D', 'T40.0X2S', 'T40.1X2', 'T40.1X2A', 'T40.1X2D', 'T40.1X2S', 'T40.2X2', 'T40.2X2A', 'T40.2X2D', 'T40.2X2S', 'T40.3X2', 'T40.3X2A', 'T40.3X2D', 'T40.3X2S', 'T40.4X2', 'T40.4X2A', 'T40.4X2D', 'T40.4X2S', 'T40.5X2', 'T40.5X2A', 'T40.5X2D', 'T40.5X2S', 'T40.602', 'T40.602A', 'T40.602D', 'T40.602S', 'T40.692', 'T40.692A', 'T40.692D', 'T40.692S', 'T40.7X2', 'T40.7X2A', 'T40.7X2D', 'T40.7X2S', 'T40.8X2', 'T40.8X2A', 'T40.8X2D', 'T40.8X2S', 'T40.902', 'T40.902A', 'T40.902D', 'T40.902S', 'T40.992', 'T40.992A', 'T40.992D', 'T40.992S', 'T41.0X2', 'T41.0X2A', 'T41.0X2D', 'T41.0X2S', 'T41.1X2', 'T41.1X2A', 'T41.1X2D', 'T41.1X2S', 'T41.202', 'T41.202A', 'T41.202D', 'T41.202S', 'T41.292', 'T41.292A', 'T41.292D', 'T41.292S', 'T41.3X2', 'T41.3X2A', 'T41.3X2D', 'T41.3X2S', 'T41.42', 'T41.42XA', 'T41.42XD', 'T41.42XS', 'T41.5X2', 'T41.5X2A', 'T41.5X2D', 'T41.5X2S', 'T42.0X2', 'T42.0X2A', 'T42.0X2D', 'T42.0X2S', 'T42.1X2', 'T42.1X2A', 'T42.1X2D', 'T42.1X2S', 'T42.2X2', 'T42.2X2A', 'T42.2X2D', 'T42.2X2S', 'T42.3X2', 'T42.3X2A', 'T42.3X2D', 'T42.3X2S', 'T42.4X2', 'T42.4X2A', 'T42.4X2D', 'T42.4X2S', 'T42.5X2', 'T42.5X2A', 'T42.5X2D', 'T42.5X2S', 'T42.6X2', 'T42.6X2A', 'T42.6X2D', 'T42.6X2S', 'T42.72', 'T42.72XA', 'T42.72XD', 'T42.72XS', 'T42.8X2', 'T42.8X2A', 'T42.8X2D', 'T42.8X2S', 'T43.012', 'T43.012A', 'T43.012D', 'T43.012S', 'T43.022', 'T43.022A', 'T43.022D', 'T43.022S', 'T43.1X2', 'T43.1X2A', 'T43.1X2D', 'T43.1X2S', 'T43.202', 'T43.202A', 'T43.202D', 'T43.202S', 'T43.212', 'T43.212A', 'T43.212D', 'T43.212S', 'T43.222', 'T43.222A', 'T43.222D', 'T43.222S', 'T43.292', 'T43.292A', 'T43.292D', 'T43.292S', 'T43.3X2', 'T43.3X2A', 'T43.3X2D', 'T43.3X2S', 'T43.4X2', 'T43.4X2A', 'T43.4X2D', 'T43.4X2S', 'T43.502', 'T43.502A', 'T43.502D', 'T43.502S', 'T43.592', 'T43.592A', 'T43.592D', 'T43.592S', 'T43.602', 'T43.602A', 'T43.602D', 'T43.602S', 'T43.612', 'T43.612A', 'T43.612D', 'T43.612S', 'T43.622', 'T43.622A', 'T43.622D', 'T43.622S', 'T43.632', 'T43.632A', 'T43.632D', 'T43.632S', 'T43.642', 'T43.642A', 'T43.642D', 'T43.642S', 'T43.692', 'T43.692A', 'T43.692D', 'T43.692S', 'T43.8X2', 'T43.8X2A', 'T43.8X2D', 'T43.8X2S', 'T43.92', 'T43.92XA', 'T43.92XD', 'T43.92XS', 'T44.0X2', 'T44.0X2A', 'T44.0X2D', 'T44.0X2S', 'T44.1X2', 'T44.1X2A', 'T44.1X2D', 'T44.1X2S', 'T44.2X2', 'T44.2X2A', 'T44.2X2D', 'T44.2X2S', 'T44.3X2', 'T44.3X2A', 'T44.3X2D', 'T44.3X2S', 'T44.4X2', 'T44.4X2A', 'T44.4X2D', 'T44.4X2S', 'T44.5X2', 'T44.5X2A', 'T44.5X2D', 'T44.5X2S', 'T44.6X2', 'T44.6X2A', 'T44.6X2D', 'T44.6X2S', 'T44.7X2', 'T44.7X2A', 'T44.7X2D', 'T44.7X2S', 'T44.8X2', 'T44.8X2A', 'T44.8X2D', 'T44.8X2S', 'T44.902', 'T44.902A', 'T44.902D', 'T44.902S', 'T44.992', 'T44.992A', 'T44.992D', 'T44.992S', 'T45.0X2', 'T45.0X2A', 'T45.0X2D', 'T45.0X2S', 'T45.1X2', 'T45.1X2A', 'T45.1X2D', 'T45.1X2S', 'T45.2X2', 'T45.2X2A', 'T45.2X2D', 'T45.2X2S', 'T45.3X2', 'T45.3X2A', 'T45.3X2D', 'T45.3X2S', 'T45.4X2', 'T45.4X2A', 'T45.4X2D', 'T45.4X2S', 'T45.512', 'T45.512A', 'T45.512D', 'T45.512S', 'T45.522', 'T45.522A', 'T45.522D', 'T45.522S', 'T45.602', 'T45.602A', 'T45.602D', 'T45.602S', 'T45.612', 'T45.612A', 'T45.612D', 'T45.612S', 'T45.622', 'T45.622A', 'T45.622D', 'T45.622S', 'T45.692', 'T45.692A', 'T45.692D', 'T45.692S', 'T45.7X2', 'T45.7X2A', 'T45.7X2D', 'T45.7X2S', 'T45.8X2', 'T45.8X2A', 'T45.8X2D', 'T45.8X2S', 'T45.92', 'T45.92XA', 'T45.92XD', 'T45.92XS', 'T46.0X2', 'T46.0X2A', 'T46.0X2D', 'T46.0X2S', 'T46.1X2', 'T46.1X2A', 'T46.1X2D', 'T46.1X2S', 'T46.2X2', 'T46.2X2A', 'T46.2X2D', 'T46.2X2S', 'T46.3X2', 'T46.3X2A', 'T46.3X2D', 'T46.3X2S', 'T46.4X2', 'T46.4X2A', 'T46.4X2D', 'T46.4X2S', 'T46.5X2', 'T46.5X2A', 'T46.5X2D', 'T46.5X2S', 'T46.6X2', 'T46.6X2A', 'T46.6X2D', 'T46.6X2S', 'T46.7X2', 'T46.7X2A', 'T46.7X2D', 'T46.7X2S', 'T46.8X2', 'T46.8X2A', 'T46.8X2D', 'T46.8X2S', 'T46.902', 'T46.902A', 'T46.902D', 'T46.902S', 'T46.992', 'T46.992A', 'T46.992D', 'T46.992S', 'T47.0X2', 'T47.0X2A', 'T47.0X2D', 'T47.0X2S', 'T47.1X2', 'T47.1X2A', 'T47.1X2D', 'T47.1X2S', 'T47.2X2', 'T47.2X2A', 'T47.2X2D', 'T47.2X2S', 'T47.3X2', 'T47.3X2A', 'T47.3X2D', 'T47.3X2S', 'T47.4X2', 'T47.4X2A', 'T47.4X2D', 'T47.4X2S', 'T47.5X2', 'T47.5X2A', 'T47.5X2D', 'T47.5X2S', 'T47.6X2', 'T47.6X2A', 'T47.6X2D', 'T47.6X2S', 'T47.7X2', 'T47.7X2A', 'T47.7X2D', 'T47.7X2S', 'T47.8X2', 'T47.8X2A', 'T47.8X2D', 'T47.8X2S', 'T47.92', 'T47.92XA', 'T47.92XD', 'T47.92XS', 'T48.0X2', 'T48.0X2A', 'T48.0X2D', 'T48.0X2S', 'T48.1X2', 'T48.1X2A', 'T48.1X2D', 'T48.1X2S', 'T48.202', 'T48.202A', 'T48.202D', 'T48.202S', 'T48.292', 'T48.292A', 'T48.292D', 'T48.292S', 'T48.3X2', 'T48.3X2A', 'T48.3X2D', 'T48.3X2S', 'T48.4X2', 'T48.4X2A', 'T48.4X2D', 'T48.4X2S', 'T48.5X2', 'T48.5X2A', 'T48.5X2D', 'T48.5X2S', 'T48.6X2', 'T48.6X2A', 'T48.6X2D', 'T48.6X2S', 'T48.902', 'T48.902A', 'T48.902D', 'T48.902S', 'T48.992', 'T48.992A', 'T48.992D', 'T48.992S', 'T49.0X2', 'T49.0X2A', 'T49.0X2D', 'T49.0X2S', 'T49.1X2', 'T49.1X2A', 'T49.1X2D', 'T49.1X2S', 'T49.2X2', 'T49.2X2A', 'T49.2X2D', 'T49.2X2S', 'T49.3X2', 'T49.3X2A', 'T49.3X2D', 'T49.3X2S', 'T49.4X2', 'T49.4X2A', 'T49.4X2D', 'T49.4X2S', 'T49.5X2', 'T49.5X2A', 'T49.5X2D', 'T49.5X2S', 'T49.6X2', 'T49.6X2A', 'T49.6X2D', 'T49.6X2S', 'T49.7X2', 'T49.7X2A', 'T49.7X2D', 'T49.7X2S', 'T49.8X2', 'T49.8X2A', 'T49.8X2D', 'T49.8X2S', 'T49.92', 'T49.92XA', 'T49.92XD', 'T49.92XS', 'T50.0X2', 'T50.0X2A', 'T50.0X2D', 'T50.0X2S', 'T50.1X2', 'T50.1X2A', 'T50.1X2D', 'T50.1X2S', 'T50.2X2', 'T50.2X2A', 'T50.2X2D', 'T50.2X2S', 'T50.3X2', 'T50.3X2A', 'T50.3X2D', 'T50.3X2S', 'T50.4X2', 'T50.4X2A', 'T50.4X2D', 'T50.4X2S', 'T50.5X2', 'T50.5X2A', 'T50.5X2D', 'T50.5X2S', 'T50.6X2', 'T50.6X2A', 'T50.6X2D', 'T50.6X2S', 'T50.7X2', 'T50.7X2A', 'T50.7X2D', 'T50.7X2S', 'T50.8X2', 'T50.8X2A', 'T50.8X2D', 'T50.8X2S', 'T50.902', 'T50.902A', 'T50.902D', 'T50.902S', 'T50.992', 'T50.992A', 'T50.992D', 'T50.992S', 'T50.A12', 'T50.A12A', 'T50.A12D', 'T50.A12S', 'T50.A22', 'T50.A22A', 'T50.A22D', 'T50.A22S', 'T50.A92', 'T50.A92A', 'T50.A92D', 'T50.A92S', 'T50.B12', 'T50.B12A', 'T50.B12D', 'T50.B12S', 'T50.B92', 'T50.B92A', 'T50.B92D', 'T50.B92S', 'T50.Z12', 'T50.Z12A', 'T50.Z12D', 'T50.Z12S', 'T50.Z92', 'T50.Z92A', 'T50.Z92D', 'T50.Z92S', 'T51.0X2', 'T51.0X2A', 'T51.0X2D', 'T51.0X2S', 'T51.1X2', 'T51.1X2A', 'T51.1X2D', 'T51.1X2S', 'T51.2X2', 'T51.2X2A', 'T51.2X2D', 'T51.2X2S', 'T51.3X2', 'T51.3X2A', 'T51.3X2D', 'T51.3X2S', 'T51.8X2', 'T51.8X2A', 'T51.8X2D', 'T51.8X2S', 'T51.92', 'T51.92XA', 'T51.92XD', 'T51.92XS', 'T52.0X2', 'T52.0X2A', 'T52.0X2D', 'T52.0X2S', 'T52.1X2', 'T52.1X2A', 'T52.1X2D', 'T52.1X2S', 'T52.2X2', 'T52.2X2A', 'T52.2X2D', 'T52.2X2S', 'T52.3X2', 'T52.3X2A', 'T52.3X2D', 'T52.3X2S', 'T52.4X2', 'T52.4X2A', 'T52.4X2D', 'T52.4X2S', 'T52.8X2', 'T52.8X2A', 'T52.8X2D', 'T52.8X2S', 'T52.92', 'T52.92XA', 'T52.92XD', 'T52.92XS', 'T53.0X2', 'T53.0X2A', 'T53.0X2D', 'T53.0X2S', 'T53.1X2', 'T53.1X2A', 'T53.1X2D', 'T53.1X2S', 'T53.2X2', 'T53.2X2A', 'T53.2X2D', 'T53.2X2S', 'T53.3X2', 'T53.3X2A', 'T53.3X2D', 'T53.3X2S', 'T53.4X2', 'T53.4X2A', 'T53.4X2D', 'T53.4X2S', 'T53.5X2', 'T53.5X2A', 'T53.5X2D', 'T53.5X2S', 'T53.6X2', 'T53.6X2A', 'T53.6X2D', 'T53.6X2S', 'T53.7X2', 'T53.7X2A', 'T53.7X2D', 'T53.7X2S', 'T53.92', 'T53.92XA', 'T53.92XD', 'T53.92XS', 'T54.0X2', 'T54.0X2A', 'T54.0X2D', 'T54.0X2S', 'T54.1X2', 'T54.1X2A', 'T54.1X2D', 'T54.1X2S', 'T54.2X2', 'T54.2X2A', 'T54.2X2D', 'T54.2X2S', 'T54.3X2', 'T54.3X2A', 'T54.3X2D', 'T54.3X2S', 'T54.92', 'T54.92XA', 'T54.92XD', 'T54.92XS', 'T55.0X2', 'T55.0X2A', 'T55.0X2D', 'T55.0X2S', 'T55.1X2', 'T55.1X2A', 'T55.1X2D', 'T55.1X2S', 'T56.0X2', 'T56.0X2A', 'T56.0X2D', 'T56.0X2S', 'T56.1X2', 'T56.1X2A', 'T56.1X2D', 'T56.1X2S', 'T56.2X2', 'T56.2X2A', 'T56.2X2D', 'T56.2X2S', 'T56.3X2', 'T56.3X2A', 'T56.3X2D', 'T56.3X2S', 'T56.4X2', 'T56.4X2A', 'T56.4X2D', 'T56.4X2S', 'T56.5X2', 'T56.5X2A', 'T56.5X2D', 'T56.5X2S', 'T56.6X2', 'T56.6X2A', 'T56.6X2D', 'T56.6X2S', 'T56.7X2', 'T56.7X2A', 'T56.7X2D', 'T56.7X2S', 'T56.812', 'T56.812A', 'T56.812D', 'T56.812S', 'T56.892', 'T56.892A', 'T56.892D', 'T56.892S', 'T56.92', 'T56.92XA', 'T56.92XD', 'T56.92XS', 'T57.0X2', 'T57.0X2A', 'T57.0X2D', 'T57.0X2S', 'T57.1X2', 'T57.1X2A', 'T57.1X2D', 'T57.1X2S', 'T57.2X2', 'T57.2X2A', 'T57.2X2D', 'T57.2X2S', 'T57.3X2', 'T57.3X2A', 'T57.3X2D', 'T57.3X2S', 'T57.8X2', 'T57.8X2A', 'T57.8X2D', 'T57.8X2S', 'T57.92', 'T57.92XA', 'T57.92XD', 'T57.92XS', 'T58.02', 'T58.02XA', 'T58.02XD', 'T58.02XS', 'T58.12', 'T58.12XA', 'T58.12XD', 'T58.12XS', 'T58.2X2', 'T58.2X2A', 'T58.2X2D', 'T58.2X2S', 'T58.8X2', 'T58.8X2A', 'T58.8X2D', 'T58.8X2S', 'T58.92', 'T58.92XA', 'T58.92XD', 'T58.92XS', 'T59.0X2', 'T59.0X2A', 'T59.0X2D', 'T59.0X2S', 'T59.1X2', 'T59.1X2A', 'T59.1X2D', 'T59.1X2S', 'T59.2X2', 'T59.2X2A', 'T59.2X2D', 'T59.2X2S', 'T59.3X2', 'T59.3X2A', 'T59.3X2D', 'T59.3X2S', 'T59.4X2', 'T59.4X2A', 'T59.4X2D', 'T59.4X2S', 'T59.5X2', 'T59.5X2A', 'T59.5X2D', 'T59.5X2S', 'T59.6X2', 'T59.6X2A', 'T59.6X2D', 'T59.6X2S', 'T59.7X2', 'T59.7X2A', 'T59.7X2D', 'T59.7X2S', 'T59.812', 'T59.812A', 'T59.812D', 'T59.812S', 'T59.892', 'T59.892A', 'T59.892D', 'T59.892S', 'T59.92', 'T59.92XA', 'T59.92XD', 'T59.92XS', 'T60.0X2', 'T60.0X2A', 'T60.0X2D', 'T60.0X2S', 'T60.1X2', 'T60.1X2A', 'T60.1X2D', 'T60.1X2S', 'T60.2X2', 'T60.2X2A', 'T60.2X2D', 'T60.2X2S', 'T60.3X2', 'T60.3X2A', 'T60.3X2D', 'T60.3X2S', 'T60.4X2', 'T60.4X2A', 'T60.4X2D', 'T60.4X2S', 'T60.8X2', 'T60.8X2A', 'T60.8X2D', 'T60.8X2S', 'T60.92', 'T60.92XA', 'T60.92XD', 'T60.92XS', 'T61.02', 'T61.02XA', 'T61.02XD', 'T61.02XS', 'T61.12', 'T61.12XA', 'T61.12XD', 'T61.12XS', 'T61.772', 'T61.772A', 'T61.772D', 'T61.772S', 'T61.782', 'T61.782A', 'T61.782D', 'T61.782S', 'T61.8X2', 'T61.8X2A', 'T61.8X2D', 'T61.8X2S', 'T61.92', 'T61.92XA', 'T61.92XD', 'T61.92XS', 'T62.0X2', 'T62.0X2A', 'T62.0X2D', 'T62.0X2S', 'T62.1X2', 'T62.1X2A', 'T62.1X2D', 'T62.1X2S', 'T62.2X2', 'T62.2X2A', 'T62.2X2D', 'T62.2X2S', 'T62.8X2', 'T62.8X2A', 'T62.8X2D', 'T62.8X2S', 'T62.92', 'T62.92XA', 'T62.92XD', 'T62.92XS', 'T63.002', 'T63.002A', 'T63.002D', 'T63.002S', 'T63.012', 'T63.012A', 'T63.012D', 'T63.012S', 'T63.022', 'T63.022A', 'T63.022D', 'T63.022S', 'T63.032', 'T63.032A', 'T63.032D', 'T63.032S', 'T63.042', 'T63.042A', 'T63.042D', 'T63.042S', 'T63.062', 'T63.062A', 'T63.062D', 'T63.062S', 'T63.072', 'T63.072A', 'T63.072D', 'T63.072S', 'T63.082', 'T63.082A', 'T63.082D', 'T63.082S', 'T63.092', 'T63.092A', 'T63.092D', 'T63.092S', 'T63.112', 'T63.112A', 'T63.112D', 'T63.112S', 'T63.122', 'T63.122A', 'T63.122D', 'T63.122S', 'T63.192', 'T63.192A', 'T63.192D', 'T63.192S', 'T63.2X2', 'T63.2X2A', 'T63.2X2D', 'T63.2X2S', 'T63.302', 'T63.302A', 'T63.302D', 'T63.302S', 'T63.312', 'T63.312A', 'T63.312D', 'T63.312S', 'T63.322', 'T63.322A', 'T63.322D', 'T63.322S', 'T63.332', 'T63.332A', 'T63.332D', 'T63.332S', 'T63.392', 'T63.392A', 'T63.392D', 'T63.392S', 'T63.412', 'T63.412A', 'T63.412D', 'T63.412S', 'T63.422', 'T63.422A', 'T63.422D', 'T63.422S', 'T63.432', 'T63.432A', 'T63.432D', 'T63.432S', 'T63.442', 'T63.442A', 'T63.442D', 'T63.442S', 'T63.452', 'T63.452A', 'T63.452D', 'T63.452S', 'T63.462', 'T63.462A', 'T63.462D', 'T63.462S', 'T63.482', 'T63.482A', 'T63.482D', 'T63.482S', 'T63.512', 'T63.512A', 'T63.512D', 'T63.512S', 'T63.592', 'T63.592A', 'T63.592D', 'T63.592S', 'T63.612', 'T63.612A', 'T63.612D', 'T63.612S', 'T63.622', 'T63.622A', 'T63.622D', 'T63.622S', 'T63.632', 'T63.632A', 'T63.632D', 'T63.632S', 'T63.692', 'T63.692A', 'T63.692D', 'T63.692S', 'T63.712', 'T63.712A', 'T63.712D', 'T63.712S', 'T63.792', 'T63.792A', 'T63.792D', 'T63.792S', 'T63.812', 'T63.812A', 'T63.812D', 'T63.812S', 'T63.822', 'T63.822A', 'T63.822D', 'T63.822S', 'T63.832', 'T63.832A', 'T63.832D', 'T63.832S', 'T63.892', 'T63.892A', 'T63.892D', 'T63.892S', 'T63.92', 'T63.92XA', 'T63.92XD', 'T63.92XS', 'T64.02', 'T64.02XA', 'T64.02XD', 'T64.02XS', 'T64.82', 'T64.82XA', 'T64.82XD', 'T64.82XS', 'T65.0X2', 'T65.0X2A', 'T65.0X2D', 'T65.0X2S', 'T65.1X2', 'T65.1X2A', 'T65.1X2D', 'T65.1X2S', 'T65.212', 'T65.212A', 'T65.212D', 'T65.212S', 'T65.222', 'T65.222A', 'T65.222D', 'T65.222S', 'T65.292', 'T65.292A', 'T65.292D', 'T65.292S', 'T65.3X2', 'T65.3X2A', 'T65.3X2D', 'T65.3X2S', 'T65.4X2', 'T65.4X2A', 'T65.4X2D', 'T65.4X2S', 'T65.5X2', 'T65.5X2A', 'T65.5X2D', 'T65.5X2S', 'T65.6X2', 'T65.6X2A', 'T65.6X2D', 'T65.6X2S', 'T65.812', 'T65.812A', 'T65.812D', 'T65.812S', 'T65.822', 'T65.822A', 'T65.822D', 'T65.822S', 'T65.832', 'T65.832A', 'T65.832D', 'T65.832S', 'T65.892', 'T65.892A', 'T65.892D', 'T65.892S', 'T65.92', 'T65.92XA', 'T65.92XD', 'T65.92XS', 'T71.112', 'T71.112A', 'T71.112D', 'T71.112S', 'T71.122', 'T71.122A', 'T71.122D', 'T71.122S', 'T71.132', 'T71.132A', 'T71.132D', 'T71.132S', 'T71.152', 'T71.152A', 'T71.152D', 'T71.152S', 'T71.162', 'T71.162A', 'T71.162D', 'T71.162S', 'T71.192', 'T71.192A', 'T71.192D', 'T71.192S', 'T71.222', 'T71.222A', 'T71.222D', 'T71.222S', 'T71.232', 'T71.232A', 'T71.232D', 'T71.232S', 'X71', 'X71.0', 'X71.0XXA', 'X71.0XXD', 'X71.0XXS', 'X71.1', 'X71.1XXA', 'X71.1XXD', 'X71.1XXS', 'X71.2', 'X71.2XXA', 'X71.2XXD', 'X71.2XXS', 'X71.3', 'X71.3XXA', 'X71.3XXD', 'X71.3XXS', 'X71.8', 'X71.8XXA', 'X71.8XXD', 'X71.8XXS', 'X71.9', 'X71.9XXA', 'X71.9XXD', 'X71.9XXS', 'X72', 'X72.XXXA', 'X72.XXXD', 'X72.XXXS', 'X73', 'X73.0', 'X73.0XXA', 'X73.0XXD', 'X73.0XXS', 'X73.1', 'X73.1XXA', 'X73.1XXD', 'X73.1XXS', 'X73.2', 'X73.2XXA', 'X73.2XXD', 'X73.2XXS', 'X73.8', 'X73.8XXA', 'X73.8XXD', 'X73.8XXS', 'X73.9', 'X73.9XXA', 'X73.9XXD', 'X73.9XXS', 'X74', 'X74.0', 'X74.01', 'X74.01XA', 'X74.01XD', 'X74.01XS', 'X74.02', 'X74.02XA', 'X74.02XD', 'X74.02XS', 'X74.09', 'X74.09XA', 'X74.09XD', 'X74.09XS', 'X74.8', 'X74.8XXA', 'X74.8XXD', 'X74.8XXS', 'X74.9', 'X74.9XXA', 'X74.9XXD', 'X74.9XXS', 'X75', 'X75.XXXA', 'X75.XXXD', 'X75.XXXS', 'X76', 'X76.XXXA', 'X76.XXXD', 'X76.XXXS', 'X77', 'X77.0', 'X77.0XXA', 'X77.0XXD', 'X77.0XXS', 'X77.1', 'X77.1XXA', 'X77.1XXD', 'X77.1XXS', 'X77.2', 'X77.2XXA', 'X77.2XXD', 'X77.2XXS', 'X77.3', 'X77.3XXA', 'X77.3XXD', 'X77.3XXS', 'X77.8', 'X77.8XXA', 'X77.8XXD', 'X77.8XXS', 'X77.9', 'X77.9XXA', 'X77.9XXD', 'X77.9XXS', 'X78', 'X78.0', 'X78.0XXA', 'X78.0XXD', 'X78.0XXS', 'X78.1', 'X78.1XXA', 'X78.1XXD', 'X78.1XXS', 'X78.2', 'X78.2XXA', 'X78.2XXD', 'X78.2XXS', 'X78.8', 'X78.8XXA', 'X78.8XXD', 'X78.8XXS', 'X78.9', 'X78.9XXA', 'X78.9XXD', 'X78.9XXS', 'X79', 'X79.XXXA', 'X79.XXXD', 'X79.XXXS', 'X80', 'X80.XXXA', 'X80.XXXD', 'X80.XXXS', 'X81', 'X81.0', 'X81.0XXA', 'X81.0XXD', 'X81.0XXS', 'X81.1', 'X81.1XXA', 'X81.1XXD', 'X81.1XXS', 'X81.8', 'X81.8XXA', 'X81.8XXD', 'X81.8XXS', 'X82', 'X82.0', 'X82.0XXA', 'X82.0XXD', 'X82.0XXS', 'X82.1', 'X82.1XXA', 'X82.1XXD', 'X82.1XXS', 'X82.2', 'X82.2XXA', 'X82.2XXD', 'X82.2XXS', 'X82.8', 'X82.8XXA', 'X82.8XXD', 'X82.8XXS', 'X83', 'X83.0', 'X83.0XXA', 'X83.0XXD', 'X83.0XXS', 'X83.1', 'X83.1XXA', 'X83.1XXD', 'X83.1XXS', 'X83.2', 'X83.2XXA', 'X83.2XXD', 'X83.2XXS', 'X83.8', 'X83.8XXA', 'X83.8XXD', 'X83.8XXS', 'Z91.5']
Phecode	284.2	Suicide and self-inflicted harm	Mental	61171	179	0.00292622	['T14.91', 'T14.91XA', 'T14.91XD', 'T14.91XS', 'T36.0X2', 'T36.0X2A', 'T36.0X2D', 'T36.0X2S', 'T36.1X2', 'T36.1X2A', 'T36.1X2D', 'T36.1X2S', 'T36.2X2', 'T36.2X2A', 'T36.2X2D', 'T36.2X2S', 'T36.3X2', 'T36.3X2A', 'T36.3X2D', 'T36.3X2S', 'T36.4X2', 'T36.4X2A', 'T36.4X2D', 'T36.4X2S', 'T36.5X2', 'T36.5X2A', 'T36.5X2D', 'T36.5X2S', 'T36.6X2', 'T36.6X2A', 'T36.6X2D', 'T36.6X2S', 'T36.7X2', 'T36.7X2A', 'T36.7X2D', 'T36.7X2S', 'T36.8X2', 'T36.8X2A', 'T36.8X2D', 'T36.8X2S', 'T36.92', 'T36.92XA', 'T36.92XD', 'T36.92XS', 'T37.0X2', 'T37.0X2A', 'T37.0X2D', 'T37.0X2S', 'T37.1X2', 'T37.1X2A', 'T37.1X2D', 'T37.1X2S', 'T37.2X2', 'T37.2X2A', 'T37.2X2D', 'T37.2X2S', 'T37.3X2', 'T37.3X2A', 'T37.3X2D', 'T37.3X2S', 'T37.4X2', 'T37.4X2A', 'T37.4X2D', 'T37.4X2S', 'T37.5X2', 'T37.5X2A', 'T37.5X2D', 'T37.5X2S', 'T37.8X2', 'T37.8X2A', 'T37.8X2D', 'T37.8X2S', 'T37.92', 'T37.92XA', 'T37.92XD', 'T37.92XS', 'T38.0X2', 'T38.0X2A', 'T38.0X2D', 'T38.0X2S', 'T38.1X2', 'T38.1X2A', 'T38.1X2D', 'T38.1X2S', 'T38.2X2', 'T38.2X2A', 'T38.2X2D', 'T38.2X2S', 'T38.3X2', 'T38.3X2A', 'T38.3X2D', 'T38.3X2S', 'T38.4X2', 'T38.4X2A', 'T38.4X2D', 'T38.4X2S', 'T38.5X2', 'T38.5X2A', 'T38.5X2D', 'T38.5X2S', 'T38.6X2', 'T38.6X2A', 'T38.6X2D', 'T38.6X2S', 'T38.7X2', 'T38.7X2A', 'T38.7X2D', 'T38.7X2S', 'T38.802', 'T38.802A', 'T38.802D', 'T38.802S', 'T38.812', 'T38.812A', 'T38.812D', 'T38.812S', 'T38.892', 'T38.892A', 'T38.892D', 'T38.892S', 'T38.902', 'T38.902A', 'T38.902D', 'T38.902S', 'T38.992', 'T38.992A', 'T38.992D', 'T38.992S', 'T39.012', 'T39.012A', 'T39.012D', 'T39.012S', 'T39.092', 'T39.092A', 'T39.092D', 'T39.092S', 'T39.1X2', 'T39.1X2A', 'T39.1X2D', 'T39.1X2S', 'T39.2X2', 'T39.2X2A', 'T39.2X2D', 'T39.2X2S', 'T39.312', 'T39.312A', 'T39.312D', 'T39.312S', 'T39.392', 'T39.392A', 'T39.392D', 'T39.392S', 'T39.4X2', 'T39.4X2A', 'T39.4X2D', 'T39.4X2S', 'T39.8X2', 'T39.8X2A', 'T39.8X2D', 'T39.8X2S', 'T39.92', 'T39.92XA', 'T39.92XD', 'T39.92XS', 'T40.0X2', 'T40.0X2A', 'T40.0X2D', 'T40.0X2S', 'T40.1X2', 'T40.1X2A', 'T40.1X2D', 'T40.1X2S', 'T40.2X2', 'T40.2X2A', 'T40.2X2D', 'T40.2X2S', 'T40.3X2', 'T40.3X2A', 'T40.3X2D', 'T40.3X2S', 'T40.4X2', 'T40.4X2A', 'T40.4X2D', 'T40.4X2S', 'T40.5X2', 'T40.5X2A', 'T40.5X2D', 'T40.5X2S', 'T40.602', 'T40.602A', 'T40.602D', 'T40.602S', 'T40.692', 'T40.692A', 'T40.692D', 'T40.692S', 'T40.7X2', 'T40.7X2A', 'T40.7X2D', 'T40.7X2S', 'T40.8X2', 'T40.8X2A', 'T40.8X2D', 'T40.8X2S', 'T40.902', 'T40.902A', 'T40.902D', 'T40.902S', 'T40.992', 'T40.992A', 'T40.992D', 'T40.992S', 'T41.0X2', 'T41.0X2A', 'T41.0X2D', 'T41.0X2S', 'T41.1X2', 'T41.1X2A', 'T41.1X2D', 'T41.1X2S', 'T41.202', 'T41.202A', 'T41.202D', 'T41.202S', 'T41.292', 'T41.292A', 'T41.292D', 'T41.292S', 'T41.3X2', 'T41.3X2A', 'T41.3X2D', 'T41.3X2S', 'T41.42', 'T41.42XA', 'T41.42XD', 'T41.42XS', 'T41.5X2', 'T41.5X2A', 'T41.5X2D', 'T41.5X2S', 'T42.0X2', 'T42.0X2A', 'T42.0X2D', 'T42.0X2S', 'T42.1X2', 'T42.1X2A', 'T42.1X2D', 'T42.1X2S', 'T42.2X2', 'T42.2X2A', 'T42.2X2D', 'T42.2X2S', 'T42.3X2', 'T42.3X2A', 'T42.3X2D', 'T42.3X2S', 'T42.4X2', 'T42.4X2A', 'T42.4X2D', 'T42.4X2S', 'T42.5X2', 'T42.5X2A', 'T42.5X2D', 'T42.5X2S', 'T42.6X2', 'T42.6X2A', 'T42.6X2D', 'T42.6X2S', 'T42.72', 'T42.72XA', 'T42.72XD', 'T42.72XS', 'T42.8X2', 'T42.8X2A', 'T42.8X2D', 'T42.8X2S', 'T43.012', 'T43.012A', 'T43.012D', 'T43.012S', 'T43.022', 'T43.022A', 'T43.022D', 'T43.022S', 'T43.1X2', 'T43.1X2A', 'T43.1X2D', 'T43.1X2S', 'T43.202', 'T43.202A', 'T43.202D', 'T43.202S', 'T43.212', 'T43.212A', 'T43.212D', 'T43.212S', 'T43.222', 'T43.222A', 'T43.222D', 'T43.222S', 'T43.292', 'T43.292A', 'T43.292D', 'T43.292S', 'T43.3X2', 'T43.3X2A', 'T43.3X2D', 'T43.3X2S', 'T43.4X2', 'T43.4X2A', 'T43.4X2D', 'T43.4X2S', 'T43.502', 'T43.502A', 'T43.502D', 'T43.502S', 'T43.592', 'T43.592A', 'T43.592D', 'T43.592S', 'T43.602', 'T43.602A', 'T43.602D', 'T43.602S', 'T43.612', 'T43.612A', 'T43.612D', 'T43.612S', 'T43.622', 'T43.622A', 'T43.622D', 'T43.622S', 'T43.632', 'T43.632A', 'T43.632D', 'T43.632S', 'T43.642', 'T43.642A', 'T43.642D', 'T43.642S', 'T43.692', 'T43.692A', 'T43.692D', 'T43.692S', 'T43.8X2', 'T43.8X2A', 'T43.8X2D', 'T43.8X2S', 'T43.92', 'T43.92XA', 'T43.92XD', 'T43.92XS', 'T44.0X2', 'T44.0X2A', 'T44.0X2D', 'T44.0X2S', 'T44.1X2', 'T44.1X2A', 'T44.1X2D', 'T44.1X2S', 'T44.2X2', 'T44.2X2A', 'T44.2X2D', 'T44.2X2S', 'T44.3X2', 'T44.3X2A', 'T44.3X2D', 'T44.3X2S', 'T44.4X2', 'T44.4X2A', 'T44.4X2D', 'T44.4X2S', 'T44.5X2', 'T44.5X2A', 'T44.5X2D', 'T44.5X2S', 'T44.6X2', 'T44.6X2A', 'T44.6X2D', 'T44.6X2S', 'T44.7X2', 'T44.7X2A', 'T44.7X2D', 'T44.7X2S', 'T44.8X2', 'T44.8X2A', 'T44.8X2D', 'T44.8X2S', 'T44.902', 'T44.902A', 'T44.902D', 'T44.902S', 'T44.992', 'T44.992A', 'T44.992D', 'T44.992S', 'T45.0X2', 'T45.0X2A', 'T45.0X2D', 'T45.0X2S', 'T45.1X2', 'T45.1X2A', 'T45.1X2D', 'T45.1X2S', 'T45.2X2', 'T45.2X2A', 'T45.2X2D', 'T45.2X2S', 'T45.3X2', 'T45.3X2A', 'T45.3X2D', 'T45.3X2S', 'T45.4X2', 'T45.4X2A', 'T45.4X2D', 'T45.4X2S', 'T45.512', 'T45.512A', 'T45.512D', 'T45.512S', 'T45.522', 'T45.522A', 'T45.522D', 'T45.522S', 'T45.602', 'T45.602A', 'T45.602D', 'T45.602S', 'T45.612', 'T45.612A', 'T45.612D', 'T45.612S', 'T45.622', 'T45.622A', 'T45.622D', 'T45.622S', 'T45.692', 'T45.692A', 'T45.692D', 'T45.692S', 'T45.7X2', 'T45.7X2A', 'T45.7X2D', 'T45.7X2S', 'T45.8X2', 'T45.8X2A', 'T45.8X2D', 'T45.8X2S', 'T45.92', 'T45.92XA', 'T45.92XD', 'T45.92XS', 'T46.0X2', 'T46.0X2A', 'T46.0X2D', 'T46.0X2S', 'T46.1X2', 'T46.1X2A', 'T46.1X2D', 'T46.1X2S', 'T46.2X2', 'T46.2X2A', 'T46.2X2D', 'T46.2X2S', 'T46.3X2', 'T46.3X2A', 'T46.3X2D', 'T46.3X2S', 'T46.4X2', 'T46.4X2A', 'T46.4X2D', 'T46.4X2S', 'T46.5X2', 'T46.5X2A', 'T46.5X2D', 'T46.5X2S', 'T46.6X2', 'T46.6X2A', 'T46.6X2D', 'T46.6X2S', 'T46.7X2', 'T46.7X2A', 'T46.7X2D', 'T46.7X2S', 'T46.8X2', 'T46.8X2A', 'T46.8X2D', 'T46.8X2S', 'T46.902', 'T46.902A', 'T46.902D', 'T46.902S', 'T46.992', 'T46.992A', 'T46.992D', 'T46.992S', 'T47.0X2', 'T47.0X2A', 'T47.0X2D', 'T47.0X2S', 'T47.1X2', 'T47.1X2A', 'T47.1X2D', 'T47.1X2S', 'T47.2X2', 'T47.2X2A', 'T47.2X2D', 'T47.2X2S', 'T47.3X2', 'T47.3X2A', 'T47.3X2D', 'T47.3X2S', 'T47.4X2', 'T47.4X2A', 'T47.4X2D', 'T47.4X2S', 'T47.5X2', 'T47.5X2A', 'T47.5X2D', 'T47.5X2S', 'T47.6X2', 'T47.6X2A', 'T47.6X2D', 'T47.6X2S', 'T47.7X2', 'T47.7X2A', 'T47.7X2D', 'T47.7X2S', 'T47.8X2', 'T47.8X2A', 'T47.8X2D', 'T47.8X2S', 'T47.92', 'T47.92XA', 'T47.92XD', 'T47.92XS', 'T48.0X2', 'T48.0X2A', 'T48.0X2D', 'T48.0X2S', 'T48.1X2', 'T48.1X2A', 'T48.1X2D', 'T48.1X2S', 'T48.202', 'T48.202A', 'T48.202D', 'T48.202S', 'T48.292', 'T48.292A', 'T48.292D', 'T48.292S', 'T48.3X2', 'T48.3X2A', 'T48.3X2D', 'T48.3X2S', 'T48.4X2', 'T48.4X2A', 'T48.4X2D', 'T48.4X2S', 'T48.5X2', 'T48.5X2A', 'T48.5X2D', 'T48.5X2S', 'T48.6X2', 'T48.6X2A', 'T48.6X2D', 'T48.6X2S', 'T48.902', 'T48.902A', 'T48.902D', 'T48.902S', 'T48.992', 'T48.992A', 'T48.992D', 'T48.992S', 'T49.0X2', 'T49.0X2A', 'T49.0X2D', 'T49.0X2S', 'T49.1X2', 'T49.1X2A', 'T49.1X2D', 'T49.1X2S', 'T49.2X2', 'T49.2X2A', 'T49.2X2D', 'T49.2X2S', 'T49.3X2', 'T49.3X2A', 'T49.3X2D', 'T49.3X2S', 'T49.4X2', 'T49.4X2A', 'T49.4X2D', 'T49.4X2S', 'T49.5X2', 'T49.5X2A', 'T49.5X2D', 'T49.5X2S', 'T49.6X2', 'T49.6X2A', 'T49.6X2D', 'T49.6X2S', 'T49.7X2', 'T49.7X2A', 'T49.7X2D', 'T49.7X2S', 'T49.8X2', 'T49.8X2A', 'T49.8X2D', 'T49.8X2S', 'T49.92', 'T49.92XA', 'T49.92XD', 'T49.92XS', 'T50.0X2', 'T50.0X2A', 'T50.0X2D', 'T50.0X2S', 'T50.1X2', 'T50.1X2A', 'T50.1X2D', 'T50.1X2S', 'T50.2X2', 'T50.2X2A', 'T50.2X2D', 'T50.2X2S', 'T50.3X2', 'T50.3X2A', 'T50.3X2D', 'T50.3X2S', 'T50.4X2', 'T50.4X2A', 'T50.4X2D', 'T50.4X2S', 'T50.5X2', 'T50.5X2A', 'T50.5X2D', 'T50.5X2S', 'T50.6X2', 'T50.6X2A', 'T50.6X2D', 'T50.6X2S', 'T50.7X2', 'T50.7X2A', 'T50.7X2D', 'T50.7X2S', 'T50.8X2', 'T50.8X2A', 'T50.8X2D', 'T50.8X2S', 'T50.902', 'T50.902A', 'T50.902D', 'T50.902S', 'T50.992', 'T50.992A', 'T50.992D', 'T50.992S', 'T50.A12', 'T50.A12A', 'T50.A12D', 'T50.A12S', 'T50.A22', 'T50.A22A', 'T50.A22D', 'T50.A22S', 'T50.A92', 'T50.A92A', 'T50.A92D', 'T50.A92S', 'T50.B12', 'T50.B12A', 'T50.B12D', 'T50.B12S', 'T50.B92', 'T50.B92A', 'T50.B92D', 'T50.B92S', 'T50.Z12', 'T50.Z12A', 'T50.Z12D', 'T50.Z12S', 'T50.Z92', 'T50.Z92A', 'T50.Z92D', 'T50.Z92S', 'T51.0X2', 'T51.0X2A', 'T51.0X2D', 'T51.0X2S', 'T51.1X2', 'T51.1X2A', 'T51.1X2D', 'T51.1X2S', 'T51.2X2', 'T51.2X2A', 'T51.2X2D', 'T51.2X2S', 'T51.3X2', 'T51.3X2A', 'T51.3X2D', 'T51.3X2S', 'T51.8X2', 'T51.8X2A', 'T51.8X2D', 'T51.8X2S', 'T51.92', 'T51.92XA', 'T51.92XD', 'T51.92XS', 'T52.0X2', 'T52.0X2A', 'T52.0X2D', 'T52.0X2S', 'T52.1X2', 'T52.1X2A', 'T52.1X2D', 'T52.1X2S', 'T52.2X2', 'T52.2X2A', 'T52.2X2D', 'T52.2X2S', 'T52.3X2', 'T52.3X2A', 'T52.3X2D', 'T52.3X2S', 'T52.4X2', 'T52.4X2A', 'T52.4X2D', 'T52.4X2S', 'T52.8X2', 'T52.8X2A', 'T52.8X2D', 'T52.8X2S', 'T52.92', 'T52.92XA', 'T52.92XD', 'T52.92XS', 'T53.0X2', 'T53.0X2A', 'T53.0X2D', 'T53.0X2S', 'T53.1X2', 'T53.1X2A', 'T53.1X2D', 'T53.1X2S', 'T53.2X2', 'T53.2X2A', 'T53.2X2D', 'T53.2X2S', 'T53.3X2', 'T53.3X2A', 'T53.3X2D', 'T53.3X2S', 'T53.4X2', 'T53.4X2A', 'T53.4X2D', 'T53.4X2S', 'T53.5X2', 'T53.5X2A', 'T53.5X2D', 'T53.5X2S', 'T53.6X2', 'T53.6X2A', 'T53.6X2D', 'T53.6X2S', 'T53.7X2', 'T53.7X2A', 'T53.7X2D', 'T53.7X2S', 'T53.92', 'T53.92XA', 'T53.92XD', 'T53.92XS', 'T54.0X2', 'T54.0X2A', 'T54.0X2D', 'T54.0X2S', 'T54.1X2', 'T54.1X2A', 'T54.1X2D', 'T54.1X2S', 'T54.2X2', 'T54.2X2A', 'T54.2X2D', 'T54.2X2S', 'T54.3X2', 'T54.3X2A', 'T54.3X2D', 'T54.3X2S', 'T54.92', 'T54.92XA', 'T54.92XD', 'T54.92XS', 'T55.0X2', 'T55.0X2A', 'T55.0X2D', 'T55.0X2S', 'T55.1X2', 'T55.1X2A', 'T55.1X2D', 'T55.1X2S', 'T56.0X2', 'T56.0X2A', 'T56.0X2D', 'T56.0X2S', 'T56.1X2', 'T56.1X2A', 'T56.1X2D', 'T56.1X2S', 'T56.2X2', 'T56.2X2A', 'T56.2X2D', 'T56.2X2S', 'T56.3X2', 'T56.3X2A', 'T56.3X2D', 'T56.3X2S', 'T56.4X2', 'T56.4X2A', 'T56.4X2D', 'T56.4X2S', 'T56.5X2', 'T56.5X2A', 'T56.5X2D', 'T56.5X2S', 'T56.6X2', 'T56.6X2A', 'T56.6X2D', 'T56.6X2S', 'T56.7X2', 'T56.7X2A', 'T56.7X2D', 'T56.7X2S', 'T56.812', 'T56.812A', 'T56.812D', 'T56.812S', 'T56.892', 'T56.892A', 'T56.892D', 'T56.892S', 'T56.92', 'T56.92XA', 'T56.92XD', 'T56.92XS', 'T57.0X2', 'T57.0X2A', 'T57.0X2D', 'T57.0X2S', 'T57.1X2', 'T57.1X2A', 'T57.1X2D', 'T57.1X2S', 'T57.2X2', 'T57.2X2A', 'T57.2X2D', 'T57.2X2S', 'T57.3X2', 'T57.3X2A', 'T57.3X2D', 'T57.3X2S', 'T57.8X2', 'T57.8X2A', 'T57.8X2D', 'T57.8X2S', 'T57.92', 'T57.92XA', 'T57.92XD', 'T57.92XS', 'T58.02', 'T58.02XA', 'T58.02XD', 'T58.02XS', 'T58.12', 'T58.12XA', 'T58.12XD', 'T58.12XS', 'T58.2X2', 'T58.2X2A', 'T58.2X2D', 'T58.2X2S', 'T58.8X2', 'T58.8X2A', 'T58.8X2D', 'T58.8X2S', 'T58.92', 'T58.92XA', 'T58.92XD', 'T58.92XS', 'T59.0X2', 'T59.0X2A', 'T59.0X2D', 'T59.0X2S', 'T59.1X2', 'T59.1X2A', 'T59.1X2D', 'T59.1X2S', 'T59.2X2', 'T59.2X2A', 'T59.2X2D', 'T59.2X2S', 'T59.3X2', 'T59.3X2A', 'T59.3X2D', 'T59.3X2S', 'T59.4X2', 'T59.4X2A', 'T59.4X2D', 'T59.4X2S', 'T59.5X2', 'T59.5X2A', 'T59.5X2D', 'T59.5X2S', 'T59.6X2', 'T59.6X2A', 'T59.6X2D', 'T59.6X2S', 'T59.7X2', 'T59.7X2A', 'T59.7X2D', 'T59.7X2S', 'T59.812', 'T59.812A', 'T59.812D', 'T59.812S', 'T59.892', 'T59.892A', 'T59.892D', 'T59.892S', 'T59.92', 'T59.92XA', 'T59.92XD', 'T59.92XS', 'T60.0X2', 'T60.0X2A', 'T60.0X2D', 'T60.0X2S', 'T60.1X2', 'T60.1X2A', 'T60.1X2D', 'T60.1X2S', 'T60.2X2', 'T60.2X2A', 'T60.2X2D', 'T60.2X2S', 'T60.3X2', 'T60.3X2A', 'T60.3X2D', 'T60.3X2S', 'T60.4X2', 'T60.4X2A', 'T60.4X2D', 'T60.4X2S', 'T60.8X2', 'T60.8X2A', 'T60.8X2D', 'T60.8X2S', 'T60.92', 'T60.92XA', 'T60.92XD', 'T60.92XS', 'T61.02', 'T61.02XA', 'T61.02XD', 'T61.02XS', 'T61.12', 'T61.12XA', 'T61.12XD', 'T61.12XS', 'T61.772', 'T61.772A', 'T61.772D', 'T61.772S', 'T61.782', 'T61.782A', 'T61.782D', 'T61.782S', 'T61.8X2', 'T61.8X2A', 'T61.8X2D', 'T61.8X2S', 'T61.92', 'T61.92XA', 'T61.92XD', 'T61.92XS', 'T62.0X2', 'T62.0X2A', 'T62.0X2D', 'T62.0X2S', 'T62.1X2', 'T62.1X2A', 'T62.1X2D', 'T62.1X2S', 'T62.2X2', 'T62.2X2A', 'T62.2X2D', 'T62.2X2S', 'T62.8X2', 'T62.8X2A', 'T62.8X2D', 'T62.8X2S', 'T62.92', 'T62.92XA', 'T62.92XD', 'T62.92XS', 'T63.002', 'T63.002A', 'T63.002D', 'T63.002S', 'T63.012', 'T63.012A', 'T63.012D', 'T63.012S', 'T63.022', 'T63.022A', 'T63.022D', 'T63.022S', 'T63.032', 'T63.032A', 'T63.032D', 'T63.032S', 'T63.042', 'T63.042A', 'T63.042D', 'T63.042S', 'T63.062', 'T63.062A', 'T63.062D', 'T63.062S', 'T63.072', 'T63.072A', 'T63.072D', 'T63.072S', 'T63.082', 'T63.082A', 'T63.082D', 'T63.082S', 'T63.092', 'T63.092A', 'T63.092D', 'T63.092S', 'T63.112', 'T63.112A', 'T63.112D', 'T63.112S', 'T63.122', 'T63.122A', 'T63.122D', 'T63.122S', 'T63.192', 'T63.192A', 'T63.192D', 'T63.192S', 'T63.2X2', 'T63.2X2A', 'T63.2X2D', 'T63.2X2S', 'T63.302', 'T63.302A', 'T63.302D', 'T63.302S', 'T63.312', 'T63.312A', 'T63.312D', 'T63.312S', 'T63.322', 'T63.322A', 'T63.322D', 'T63.322S', 'T63.332', 'T63.332A', 'T63.332D', 'T63.332S', 'T63.392', 'T63.392A', 'T63.392D', 'T63.392S', 'T63.412', 'T63.412A', 'T63.412D', 'T63.412S', 'T63.422', 'T63.422A', 'T63.422D', 'T63.422S', 'T63.432', 'T63.432A', 'T63.432D', 'T63.432S', 'T63.442', 'T63.442A', 'T63.442D', 'T63.442S', 'T63.452', 'T63.452A', 'T63.452D', 'T63.452S', 'T63.462', 'T63.462A', 'T63.462D', 'T63.462S', 'T63.482', 'T63.482A', 'T63.482D', 'T63.482S', 'T63.512', 'T63.512A', 'T63.512D', 'T63.512S', 'T63.592', 'T63.592A', 'T63.592D', 'T63.592S', 'T63.612', 'T63.612A', 'T63.612D', 'T63.612S', 'T63.622', 'T63.622A', 'T63.622D', 'T63.622S', 'T63.632', 'T63.632A', 'T63.632D', 'T63.632S', 'T63.692', 'T63.692A', 'T63.692D', 'T63.692S', 'T63.712', 'T63.712A', 'T63.712D', 'T63.712S', 'T63.792', 'T63.792A', 'T63.792D', 'T63.792S', 'T63.812', 'T63.812A', 'T63.812D', 'T63.812S', 'T63.822', 'T63.822A', 'T63.822D', 'T63.822S', 'T63.832', 'T63.832A', 'T63.832D', 'T63.832S', 'T63.892', 'T63.892A', 'T63.892D', 'T63.892S', 'T63.92', 'T63.92XA', 'T63.92XD', 'T63.92XS', 'T64.02', 'T64.02XA', 'T64.02XD', 'T64.02XS', 'T64.82', 'T64.82XA', 'T64.82XD', 'T64.82XS', 'T65.0X2', 'T65.0X2A', 'T65.0X2D', 'T65.0X2S', 'T65.1X2', 'T65.1X2A', 'T65.1X2D', 'T65.1X2S', 'T65.212', 'T65.212A', 'T65.212D', 'T65.212S', 'T65.222', 'T65.222A', 'T65.222D', 'T65.222S', 'T65.292', 'T65.292A', 'T65.292D', 'T65.292S', 'T65.3X2', 'T65.3X2A', 'T65.3X2D', 'T65.3X2S', 'T65.4X2', 'T65.4X2A', 'T65.4X2D', 'T65.4X2S', 'T65.5X2', 'T65.5X2A', 'T65.5X2D', 'T65.5X2S', 'T65.6X2', 'T65.6X2A', 'T65.6X2D', 'T65.6X2S', 'T65.812', 'T65.812A', 'T65.812D', 'T65.812S', 'T65.822', 'T65.822A', 'T65.822D', 'T65.822S', 'T65.832', 'T65.832A', 'T65.832D', 'T65.832S', 'T65.892', 'T65.892A', 'T65.892D', 'T65.892S', 'T65.92', 'T65.92XA', 'T65.92XD', 'T65.92XS', 'T71.112', 'T71.112A', 'T71.112D', 'T71.112S', 'T71.122', 'T71.122A', 'T71.122D', 'T71.122S', 'T71.132', 'T71.132A', 'T71.132D', 'T71.132S', 'T71.152', 'T71.152A', 'T71.152D', 'T71.152S', 'T71.162', 'T71.162A', 'T71.162D', 'T71.162S', 'T71.192', 'T71.192A', 'T71.192D', 'T71.192S', 'T71.222', 'T71.222A', 'T71.222D', 'T71.222S', 'T71.232', 'T71.232A', 'T71.232D', 'T71.232S', 'X71', 'X71.0', 'X71.0XXA', 'X71.0XXD', 'X71.0XXS', 'X71.1', 'X71.1XXA', 'X71.1XXD', 'X71.1XXS', 'X71.2', 'X71.2XXA', 'X71.2XXD', 'X71.2XXS', 'X71.3', 'X71.3XXA', 'X71.3XXD', 'X71.3XXS', 'X71.8', 'X71.8XXA', 'X71.8XXD', 'X71.8XXS', 'X71.9', 'X71.9XXA', 'X71.9XXD', 'X71.9XXS', 'X72', 'X72.XXXA', 'X72.XXXD', 'X72.XXXS', 'X73', 'X73.0', 'X73.0XXA', 'X73.0XXD', 'X73.0XXS', 'X73.1', 'X73.1XXA', 'X73.1XXD', 'X73.1XXS', 'X73.2', 'X73.2XXA', 'X73.2XXD', 'X73.2XXS', 'X73.8', 'X73.8XXA', 'X73.8XXD', 'X73.8XXS', 'X73.9', 'X73.9XXA', 'X73.9XXD', 'X73.9XXS', 'X74', 'X74.0', 'X74.01', 'X74.01XA', 'X74.01XD', 'X74.01XS', 'X74.02', 'X74.02XA', 'X74.02XD', 'X74.02XS', 'X74.09', 'X74.09XA', 'X74.09XD', 'X74.09XS', 'X74.8', 'X74.8XXA', 'X74.8XXD', 'X74.8XXS', 'X74.9', 'X74.9XXA', 'X74.9XXD', 'X74.9XXS', 'X75', 'X75.XXXA', 'X75.XXXD', 'X75.XXXS', 'X76', 'X76.XXXA', 'X76.XXXD', 'X76.XXXS', 'X77', 'X77.0', 'X77.0XXA', 'X77.0XXD', 'X77.0XXS', 'X77.1', 'X77.1XXA', 'X77.1XXD', 'X77.1XXS', 'X77.2', 'X77.2XXA', 'X77.2XXD', 'X77.2XXS', 'X77.3', 'X77.3XXA', 'X77.3XXD', 'X77.3XXS', 'X77.8', 'X77.8XXA', 'X77.8XXD', 'X77.8XXS', 'X77.9', 'X77.9XXA', 'X77.9XXD', 'X77.9XXS', 'X78', 'X78.0', 'X78.0XXA', 'X78.0XXD', 'X78.0XXS', 'X78.1', 'X78.1XXA', 'X78.1XXD', 'X78.1XXS', 'X78.2', 'X78.2XXA', 'X78.2XXD', 'X78.2XXS', 'X78.8', 'X78.8XXA', 'X78.8XXD', 'X78.8XXS', 'X78.9', 'X78.9XXA', 'X78.9XXD', 'X78.9XXS', 'X79', 'X79.XXXA', 'X79.XXXD', 'X79.XXXS', 'X80', 'X80.XXXA', 'X80.XXXD', 'X80.XXXS', 'X81', 'X81.0', 'X81.0XXA', 'X81.0XXD', 'X81.0XXS', 'X81.1', 'X81.1XXA', 'X81.1XXD', 'X81.1XXS', 'X81.8', 'X81.8XXA', 'X81.8XXD', 'X81.8XXS', 'X82', 'X82.0', 'X82.0XXA', 'X82.0XXD', 'X82.0XXS', 'X82.1', 'X82.1XXA', 'X82.1XXD', 'X82.1XXS', 'X82.2', 'X82.2XXA', 'X82.2XXD', 'X82.2XXS', 'X82.8', 'X82.8XXA', 'X82.8XXD', 'X82.8XXS', 'X83', 'X83.0', 'X83.0XXA', 'X83.0XXD', 'X83.0XXS', 'X83.1', 'X83.1XXA', 'X83.1XXD', 'X83.1XXS', 'X83.2', 'X83.2XXA', 'X83.2XXD', 'X83.2XXS', 'X83.8', 'X83.8XXA', 'X83.8XXD', 'X83.8XXS', 'Z91.5']
Phecode	284.29	Intentional self-harm*	Mental	61171	178	0.00290988	['T36.2X2A', 'T36.2X2D', 'T36.2X2S', 'T37.1X2A', 'T37.1X2D', 'T37.1X2S', 'T38.2X2S', 'T38.4X2D', 'T38.4X2S', 'T38.812A', 'T38.812D', 'T38.812S', 'T39.2X2A', 'T39.2X2D', 'T39.2X2S', 'T39.312D', 'T39.312S', 'T40.7X2D', 'T40.7X2S', 'T41.0X2A', 'T41.0X2D', 'T41.0X2S', 'T41.1X2A', 'T41.1X2D', 'T41.1X2S', 'T41.3X2S', 'T41.5X2S', 'T42.0X2D', 'T42.0X2S', 'T42.5X2D', 'T42.5X2S', 'T43.012D', 'T43.012S', 'T43.022S', 'T44.0X2D', 'T44.0X2S', 'T44.2X2A', 'T44.2X2D', 'T44.2X2S', 'T45.4X2D', 'T45.4X2S', 'T45.522A', 'T45.522D', 'T45.522S', 'T45.612S', 'T46.1X2S', 'T46.3X2A', 'T46.3X2D', 'T46.3X2S', 'T46.7X2D', 'T46.7X2S', 'T47.0X2D', 'T47.2X2A', 'T47.2X2D', 'T47.2X2S', 'T47.3X2D', 'T47.3X2S', 'T47.6X2D', 'T47.6X2S', 'T48.1X2D', 'T48.1X2S', 'T49.2X2A', 'T49.2X2D', 'T49.5X2A', 'T49.5X2D', 'T49.5X2S', 'T50.5X2D', 'T50.5X2S', 'T50.6X2A', 'T50.6X2D', 'T50.8X2S', 'T50.B12S', 'T53.2X2A', 'T53.2X2D', 'T53.2X2S', 'T53.3X2A', 'T53.3X2D', 'T53.3X2S', 'T53.4X2S', 'T53.5X2A', 'T53.5X2D', 'T53.5X2S', 'T56.0X2A', 'T56.0X2D', 'T56.0X2S', 'T56.1X2A', 'T56.1X2D', 'T56.2X2A', 'T56.2X2D', 'T56.3X2A', 'T56.3X2D', 'T56.4X2A', 'T56.4X2D', 'T56.4X2S', 'T56.5X2A', 'T56.5X2D', 'T56.5X2S', 'T56.6X2A', 'T56.6X2D', 'T56.6X2S', 'T56.7X2A', 'T56.7X2D', 'T57.0X2A', 'T57.0X2D', 'T57.2X2A', 'T57.2X2D', 'T57.3X2A', 'T57.3X2D', 'T57.3X2S', 'T59.0X2S', 'T59.1X2S', 'T59.3X2A', 'T59.3X2D', 'T59.3X2S', 'T59.6X2A', 'T59.6X2D', 'T59.6X2S', 'T59.7X2S', 'T60.1X2A', 'T60.1X2D', 'T60.1X2S', 'T60.3X2A', 'T60.3X2D', 'T62.0X2A', 'T62.0X2D', 'T62.0X2S', 'T62.1X2A', 'T62.1X2D', 'T62.1X2S', 'T63.012A', 'T63.012D', 'T63.012S', 'T63.092S', 'T63.112A', 'T63.112D', 'T63.112S', 'T63.122A', 'T63.122D', 'T63.122S', 'T63.192A', 'T63.192D', 'T63.192S', 'T63.2X2A', 'T63.2X2D', 'T63.2X2S', 'T63.312A', 'T63.312D', 'T63.322A', 'T63.322D', 'T63.322S', 'T63.392S', 'T63.422S', 'T63.432A', 'T63.432D', 'T63.432S', 'T63.442S', 'T63.452A', 'T63.452D', 'T63.452S', 'T63.462S', 'T65.1X2A', 'T65.1X2D', 'T65.1X2S', 'T65.212S', 'T65.222D', 'T65.222S', 'T65.292A', 'T65.292D', 'T65.292S', 'T65.4X2A', 'T65.4X2D', 'T65.4X2S', 'T71.112A', 'T71.112D', 'T71.122S', 'T71.152A', 'T71.152D', 'X71.1XXS', 'X71.2XXA', 'X71.2XXD', 'X71.2XXS', 'X73.8XXS', 'X73.9XXS', 'X74.09XA', 'X74.09XD', 'X74.09XS', 'X81.0XXD', 'X81.0XXS', 'X83.2XXS', 'Z91.5']
Phecode	286	Mood [affective] disorders	Mental	60581	3086	0.0509401	['F06.3', 'F06.30', 'F06.31', 'F06.32', 'F06.33', 'F06.34', 'F30', 'F30.1', 'F30.10', 'F30.11', 'F30.12', 'F30.13', 'F30.2', 'F30.3', 'F30.4', 'F30.8', 'F30.9', 'F31', 'F31.0', 'F31.1', 'F31.10', 'F31.11', 'F31.12', 'F31.13', 'F31.2', 'F31.3', 'F31.30', 'F31.31', 'F31.32', 'F31.4', 'F31.5', 'F31.6', 'F31.60', 'F31.61', 'F31.62', 'F31.63', 'F31.64', 'F31.7', 'F31.70', 'F31.71', 'F31.72', 'F31.73', 'F31.74', 'F31.75', 'F31.76', 'F31.77', 'F31.78', 'F31.8', 'F31.81', 'F31.89', 'F31.9', 'F32', 'F32.0', 'F32.1', 'F32.2', 'F32.3', 'F32.4', 'F32.5', 'F32.8', 'F32.81', 'F32.89', 'F32.9', 'F33', 'F33.0', 'F33.1', 'F33.2', 'F33.3', 'F33.4', 'F33.40', 'F33.41', 'F33.42', 'F33.8', 'F33.9', 'F34', 'F34.0', 'F34.1', 'F34.8', 'F34.81', 'F34.89', 'F34.9', 'F39', 'N94.3']
Phecode	286.1	Bipolar disorder	Mental	61177	145	0.00237017	['F31', 'F31.0', 'F31.1', 'F31.10', 'F31.11', 'F31.12', 'F31.13', 'F31.2', 'F31.3', 'F31.30', 'F31.31', 'F31.32', 'F31.4', 'F31.5', 'F31.6', 'F31.60', 'F31.61', 'F31.62', 'F31.63', 'F31.64', 'F31.7', 'F31.70', 'F31.71', 'F31.72', 'F31.73', 'F31.74', 'F31.75', 'F31.76', 'F31.77', 'F31.78', 'F31.8', 'F31.81', 'F31.89', 'F31.9']
Phecode	286.2	Major depressive disorder	Mental	60653	3014	0.0496925	['F32', 'F32.0', 'F32.1', 'F32.2', 'F32.3', 'F32.4', 'F32.5', 'F32.8', 'F32.89', 'F32.9', 'F33', 'F33.0', 'F33.1', 'F33.2', 'F33.3', 'F33.4', 'F33.40', 'F33.41', 'F33.42', 'F33.8', 'F33.9']
Phecode	287	Psychotic disorder	Mental	61141	128	0.00209352	['F06.0', 'F06.1', 'F06.2', 'F10.15', 'F10.150', 'F10.151', 'F10.159', 'F10.25', 'F10.250', 'F10.251', 'F10.259', 'F10.95', 'F10.950', 'F10.951', 'F10.959', 'F11.15', 'F11.150', 'F11.151', 'F11.159', 'F11.25', 'F11.250', 'F11.251', 'F11.259', 'F11.95', 'F11.950', 'F11.951', 'F11.959', 'F12.15', 'F12.150', 'F12.151', 'F12.159', 'F12.25', 'F12.250', 'F12.251', 'F12.259', 'F12.95', 'F12.950', 'F12.951', 'F12.959', 'F13.15', 'F13.150', 'F13.151', 'F13.159', 'F13.25', 'F13.250', 'F13.251', 'F13.259', 'F13.95', 'F13.950', 'F13.951', 'F13.959', 'F14.15', 'F14.150', 'F14.151', 'F14.159', 'F14.25', 'F14.250', 'F14.251', 'F14.259', 'F14.95', 'F14.950', 'F14.951', 'F14.959', 'F15.15', 'F15.150', 'F15.151', 'F15.159', 'F15.25', 'F15.250', 'F15.251', 'F15.259', 'F15.95', 'F15.950', 'F15.951', 'F15.959', 'F16.15', 'F16.150', 'F16.151', 'F16.159', 'F16.25', 'F16.250', 'F16.251', 'F16.259', 'F16.95', 'F16.950', 'F16.951', 'F16.959', 'F18.15', 'F18.150', 'F18.151', 'F18.159', 'F18.25', 'F18.250', 'F18.251', 'F18.259', 'F18.95', 'F18.950', 'F18.951', 'F18.959', 'F19.15', 'F19.150', 'F19.151', 'F19.159', 'F19.25', 'F19.250', 'F19.251', 'F19.259', 'F19.95', 'F19.950', 'F19.951', 'F19.959', 'F20', 'F20.0', 'F20.1', 'F20.2', 'F20.3', 'F20.5', 'F20.8', 'F20.81', 'F20.89', 'F20.9', 'F21', 'F22', 'F23', 'F24', 'F25', 'F25.0', 'F25.1', 'F25.8', 'F25.9', 'F28', 'F29']
Phecode	288	Anxiety disorders	Mental	61057	2551	0.0417806	['F06.4', 'F10.180', 'F10.280', 'F10.980', 'F12.180', 'F12.280', 'F12.980', 'F13.180', 'F13.280', 'F13.980', 'F14.180', 'F14.280', 'F14.980', 'F15.180', 'F15.280', 'F15.980', 'F16.180', 'F16.280', 'F16.980', 'F18.180', 'F18.280', 'F18.980', 'F19.180', 'F19.280', 'F19.980', 'F40', 'F40.0', 'F40.00', 'F40.01', 'F40.02', 'F40.1', 'F40.10', 'F40.11', 'F40.2', 'F40.21', 'F40.210', 'F40.218', 'F40.22', 'F40.220', 'F40.228', 'F40.23', 'F40.230', 'F40.231', 'F40.232', 'F40.233', 'F40.24', 'F40.240', 'F40.241', 'F40.242', 'F40.243', 'F40.248', 'F40.29', 'F40.290', 'F40.291', 'F40.298', 'F40.8', 'F40.9', 'F41', 'F41.0', 'F41.1', 'F41.3', 'F41.8', 'F41.9']
Phecode	288.2	Panic disorder [episodic paroxysmal anxiety]	Mental	61220	217	0.00354459	['F40.01', 'F41.0']
Phecode	288.4	Phobic disorders	Mental	61240	281	0.0045885	['F40.0', 'F40.00', 'F40.01', 'F40.02', 'F40.1', 'F40.10', 'F40.11', 'F40.2', 'F40.21', 'F40.210', 'F40.218', 'F40.22', 'F40.220', 'F40.228', 'F40.23', 'F40.230', 'F40.231', 'F40.232', 'F40.233', 'F40.24', 'F40.240', 'F40.241', 'F40.242', 'F40.243', 'F40.248', 'F40.29', 'F40.290', 'F40.291', 'F40.298', 'F40.8', 'F40.9']
Phecode	290	Reaction to severe stress, and adjustment disorders	Mental	61211	106	0.00173171	['F43', 'F43.0', 'F43.1', 'F43.10', 'F43.11', 'F43.12', 'F43.2', 'F43.20', 'F43.21', 'F43.22', 'F43.23', 'F43.24', 'F43.25', 'F43.29', 'F43.8', 'F43.9', 'R45.7', 'Z86.51']
Phecode	299	Mental disorder, not otherwise specified	Mental	61215	137	0.00223801	['F06', 'F06.8', 'F09', 'F48', 'F48.8', 'F48.9', 'F54', 'F59', 'F68', 'F68.8', 'F69', 'F99']
Phecode	308	Signs and symptoms involving emotional state	Mental	61242	315	0.00514353	['R45', 'R45.0', 'R45.1', 'R45.2', 'R45.3', 'R45.4', 'R45.5', 'R45.6', 'R45.8', 'R45.81', 'R45.82', 'R45.83', 'R45.84', 'R45.85', 'R45.850', 'R45.86', 'R45.87', 'R45.89']
Phecode	308.7	Restlessness and agitation*	Mental	61250	109	0.00177959	['R45.1']
Phecode	324	Extrapyramidal and movement disorders	Neuro	61135	834	0.0136419	['G20', 'G21', 'G21.1', 'G21.11', 'G21.19', 'G21.2', 'G21.3', 'G21.4', 'G21.8', 'G21.9', 'G23', 'G23.0', 'G23.1', 'G23.2', 'G23.8', 'G23.9', 'G24', 'G24.0', 'G24.01', 'G24.02', 'G24.09', 'G24.1', 'G24.2', 'G24.3', 'G24.4', 'G24.5', 'G24.8', 'G24.9', 'G25', 'G25.0', 'G25.1', 'G25.2', 'G25.3', 'G25.4', 'G25.5', 'G25.6', 'G25.61', 'G25.69', 'G25.7', 'G25.70', 'G25.71', 'G25.79', 'G25.8', 'G25.81', 'G25.82', 'G25.83', 'G25.89', 'G25.9', 'G26', 'K22.4', 'M43.6', 'R25.1', 'R29.891']
Phecode	324.1	Parkinsonism	Neuro	61209	372	0.00607754	['G20', 'G21', 'G21.1', 'G21.11', 'G21.19', 'G21.2', 'G21.3', 'G21.4', 'G21.8', 'G21.9']
Phecode	324.11	Parkinson's disease (Primary)	Neuro	61209	361	0.00589783	['G20']
Phecode	324.3	Dystonia	Neuro	61201	155	0.00253264	['G24', 'G24.0', 'G24.01', 'G24.02', 'G24.09', 'G24.1', 'G24.2', 'G24.3', 'G24.4', 'G24.5', 'G24.8', 'G24.9', 'K22.4', 'M43.6', 'R29.891']
Phecode	324.4	Tremor	Neuro	61245	187	0.00305331	['G25.0', 'G25.1', 'G25.2', 'R25.1']
Phecode	325	Symptoms and signs related to movement disorders	Neuro	61176	1251	0.0204492	['R25', 'R25.0', 'R25.3', 'R25.8', 'R25.9', 'R26', 'R26.0', 'R26.1', 'R26.8', 'R26.81', 'R26.89', 'R26.9', 'R27', 'R27.0', 'R27.8', 'R27.9']
Phecode	325.2	Abnormality of gait and mobility	Neuro	61206	1150	0.018789	['R26', 'R26.0', 'R26.1', 'R26.8', 'R26.81', 'R26.89', 'R26.9']
Phecode	326	Demyelinating diseases of the central nervous system	Neuro	61124	138	0.00225771	['G31.81', 'G35', 'G36', 'G36.0', 'G36.1', 'G36.8', 'G36.9', 'G37', 'G37.0', 'G37.1', 'G37.2', 'G37.5', 'G37.8', 'G37.9']
Phecode	326.1	Multiple sclerosis	Neuro	61144	128	0.00209342	['G35']
Phecode	327	Other degenerative diseases of nervous system	Neuro	61227	249	0.00406683	['F84.2', 'G31', 'G31.2', 'G31.8', 'G31.82', 'G31.89', 'G31.9', 'G32', 'G32.0', 'G32.8', 'G32.89']
Phecode	328	Dementias and cerebral degeneration	Neuro	61247	664	0.0108413	['F01', 'F01.5', 'F01.50', 'F01.51', 'F02', 'F02.8', 'F02.80', 'F02.81', 'F03', 'F03.9', 'F03.90', 'F03.91', 'F10.27', 'F10.97', 'F13.27', 'F13.97', 'F19.17', 'F19.27', 'F19.97', 'G30', 'G30.0', 'G30.1', 'G30.8', 'G30.9', 'G31.0', 'G31.01', 'G31.09', 'G31.1', 'G31.83', 'G31.85', 'G93.7']
Phecode	328.1	Alzheimer's disease	Neuro	61253	300	0.00489772	['G30', 'G30.0', 'G30.1', 'G30.8', 'G30.9']
Phecode	328.7	Vascular dementia	Neuro	61255	131	0.0021386	['F01', 'F01.5', 'F01.50', 'F01.51']
Phecode	328.9	Dementia NOS	Neuro	61253	390	0.00636704	['F03', 'F03.9', 'F03.90', 'F03.91']
Phecode	329	Symptoms and signs involving cognitive functions and awareness	Neuro	61129	1505	0.0246201	['F04', 'F05', 'F10.121', 'F10.221', 'F10.231', 'F10.921', 'F11.121', 'F11.221', 'F11.921', 'F12.121', 'F12.221', 'F12.921', 'F13.121', 'F13.221', 'F13.231', 'F13.921', 'F13.931', 'F14.121', 'F14.221', 'F14.921', 'F15.121', 'F15.221', 'F15.921', 'F16.121', 'F16.221', 'F16.921', 'F18.121', 'F18.221', 'F18.921', 'F19.121', 'F19.221', 'F19.231', 'F19.921', 'F19.931', 'G31.84', 'G45.4', 'R41', 'R41.0', 'R41.1', 'R41.2', 'R41.3', 'R41.4', 'R41.8', 'R41.81', 'R41.82', 'R41.83', 'R41.84', 'R41.840', 'R41.841', 'R41.842', 'R41.843', 'R41.844', 'R41.89', 'R41.9']
Phecode	329.1	Memory loss	Neuro	61216	178	0.00290774	['F04', 'R41.1', 'R41.2', 'R41.3']
Phecode	329.9	Delirium	Neuro	61245	605	0.00987836	['F05', 'F10.121', 'F10.221', 'F10.231', 'F10.921', 'F11.121', 'F11.221', 'F11.921', 'F12.121', 'F12.221', 'F12.921', 'F13.121', 'F13.221', 'F13.231', 'F13.921', 'F13.931', 'F14.121', 'F14.221', 'F14.921', 'F15.121', 'F15.221', 'F15.921', 'F16.121', 'F16.221', 'F16.921', 'F18.121', 'F18.221', 'F18.921', 'F19.121', 'F19.221', 'F19.231', 'F19.921', 'F19.931']
Phecode	330	Epilepsy, recurrent seizures, convulsions	Neuro	60880	695	0.0114159	['G40', 'G40.0', 'G40.00', 'G40.001', 'G40.009', 'G40.01', 'G40.011', 'G40.019', 'G40.1', 'G40.10', 'G40.101', 'G40.109', 'G40.11', 'G40.111', 'G40.119', 'G40.2', 'G40.20', 'G40.201', 'G40.209', 'G40.21', 'G40.211', 'G40.219', 'G40.3', 'G40.30', 'G40.301', 'G40.309', 'G40.31', 'G40.311', 'G40.319', 'G40.4', 'G40.40', 'G40.401', 'G40.409', 'G40.41', 'G40.411', 'G40.419', 'G40.5', 'G40.50', 'G40.501', 'G40.509', 'G40.8', 'G40.80', 'G40.801', 'G40.802', 'G40.803', 'G40.804', 'G40.81', 'G40.811', 'G40.812', 'G40.813', 'G40.814', 'G40.82', 'G40.821', 'G40.822', 'G40.823', 'G40.824', 'G40.83', 'G40.833', 'G40.834', 'G40.89', 'G40.9', 'G40.90', 'G40.901', 'G40.909', 'G40.91', 'G40.911', 'G40.919', 'G40.A', 'G40.A0', 'G40.A01', 'G40.A09', 'G40.A1', 'G40.A11', 'G40.A19', 'G40.B', 'G40.B0', 'G40.B01', 'G40.B09', 'G40.B1', 'G40.B11', 'G40.B19', 'R56', 'R56.0', 'R56.00', 'R56.01', 'R56.1', 'R56.9']
Phecode	330.1	Epilepsy	Neuro	60964	500	0.00820156	['G40.0', 'G40.00', 'G40.001', 'G40.009', 'G40.01', 'G40.011', 'G40.019', 'G40.1', 'G40.10', 'G40.101', 'G40.109', 'G40.11', 'G40.111', 'G40.119', 'G40.2', 'G40.20', 'G40.201', 'G40.209', 'G40.21', 'G40.211', 'G40.219', 'G40.3', 'G40.30', 'G40.301', 'G40.309', 'G40.31', 'G40.311', 'G40.319', 'G40.4', 'G40.40', 'G40.401', 'G40.409', 'G40.41', 'G40.411', 'G40.419', 'G40.501', 'G40.8', 'G40.80', 'G40.801', 'G40.802', 'G40.803', 'G40.804', 'G40.81', 'G40.811', 'G40.812', 'G40.813', 'G40.814', 'G40.82', 'G40.821', 'G40.822', 'G40.823', 'G40.824', 'G40.83', 'G40.833', 'G40.834', 'G40.9', 'G40.90', 'G40.901', 'G40.91', 'G40.911', 'G40.919', 'G40.A', 'G40.A0', 'G40.A01', 'G40.A09', 'G40.A1', 'G40.A11', 'G40.A19', 'G40.B', 'G40.B0', 'G40.B01', 'G40.B09', 'G40.B1', 'G40.B11', 'G40.B19']
Phecode	330.3	Convulsions	Neuro	61128	326	0.00533307	['R56', 'R56.0', 'R56.00', 'R56.01', 'R56.9']
Phecode	331	Headache	Neuro	60511	1822	0.0301102	['G43', 'G43.0', 'G43.00', 'G43.001', 'G43.009', 'G43.01', 'G43.011', 'G43.019', 'G43.1', 'G43.10', 'G43.101', 'G43.109', 'G43.11', 'G43.111', 'G43.119', 'G43.4', 'G43.40', 'G43.401', 'G43.409', 'G43.41', 'G43.411', 'G43.419', 'G43.5', 'G43.50', 'G43.501', 'G43.509', 'G43.51', 'G43.511', 'G43.519', 'G43.7', 'G43.70', 'G43.701', 'G43.709', 'G43.71', 'G43.711', 'G43.719', 'G43.8', 'G43.80', 'G43.801', 'G43.809', 'G43.81', 'G43.811', 'G43.819', 'G43.82', 'G43.821', 'G43.829', 'G43.83', 'G43.831', 'G43.839', 'G43.9', 'G43.90', 'G43.901', 'G43.909', 'G43.91', 'G43.911', 'G43.919', 'G43.A', 'G43.A0', 'G43.A1', 'G43.B', 'G43.B0', 'G43.B1', 'G43.C', 'G43.C0', 'G43.C1', 'G44', 'G44.0', 'G44.00', 'G44.001', 'G44.009', 'G44.01', 'G44.011', 'G44.019', 'G44.02', 'G44.021', 'G44.029', 'G44.03', 'G44.031', 'G44.039', 'G44.04', 'G44.041', 'G44.049', 'G44.05', 'G44.051', 'G44.059', 'G44.09', 'G44.091', 'G44.099', 'G44.1', 'G44.2', 'G44.20', 'G44.201', 'G44.209', 'G44.21', 'G44.211', 'G44.219', 'G44.22', 'G44.221', 'G44.229', 'G44.3', 'G44.30', 'G44.301', 'G44.309', 'G44.31', 'G44.311', 'G44.319', 'G44.32', 'G44.321', 'G44.329', 'G44.4', 'G44.40', 'G44.41', 'G44.5', 'G44.51', 'G44.52', 'G44.53', 'G44.59', 'G44.8', 'G44.81', 'G44.82', 'G44.83', 'G44.84', 'G44.85', 'G44.89', 'R51', 'R51.0', 'R51.9']
Phecode	331.6	Migraine	Neuro	61069	730	0.0119537	['G43', 'G43.0', 'G43.00', 'G43.001', 'G43.009', 'G43.01', 'G43.011', 'G43.019', 'G43.1', 'G43.10', 'G43.101', 'G43.109', 'G43.11', 'G43.111', 'G43.119', 'G43.4', 'G43.40', 'G43.401', 'G43.409', 'G43.41', 'G43.411', 'G43.419', 'G43.5', 'G43.50', 'G43.501', 'G43.509', 'G43.51', 'G43.511', 'G43.519', 'G43.7', 'G43.70', 'G43.701', 'G43.709', 'G43.71', 'G43.711', 'G43.719', 'G43.8', 'G43.80', 'G43.801', 'G43.809', 'G43.81', 'G43.811', 'G43.819', 'G43.82', 'G43.821', 'G43.829', 'G43.83', 'G43.831', 'G43.839', 'G43.9', 'G43.90', 'G43.901', 'G43.909', 'G43.91', 'G43.911', 'G43.919', 'G43.A', 'G43.A0', 'G43.A1', 'G43.B', 'G43.B0', 'G43.B1']
Phecode	331.8	Headache NOS	Neuro	60692	1178	0.0194095	['R51', 'R51.0', 'R51.9']
Phecode	333	Sleep disorders	Neuro	60916	1084	0.017795	['F51', 'F51.0', 'F51.01', 'F51.02', 'F51.03', 'F51.04', 'F51.05', 'F51.09', 'F51.1', 'F51.11', 'F51.12', 'F51.13', 'F51.19', 'F51.3', 'F51.4', 'F51.5', 'F51.8', 'F51.9', 'G47', 'G47.0', 'G47.00', 'G47.01', 'G47.09', 'G47.1', 'G47.10', 'G47.11', 'G47.12', 'G47.13', 'G47.14', 'G47.19', 'G47.2', 'G47.20', 'G47.21', 'G47.22', 'G47.23', 'G47.24', 'G47.25', 'G47.26', 'G47.27', 'G47.29', 'G47.3', 'G47.30', 'G47.31', 'G47.32', 'G47.33', 'G47.34', 'G47.35', 'G47.36', 'G47.37', 'G47.39', 'G47.4', 'G47.41', 'G47.411', 'G47.419', 'G47.42', 'G47.421', 'G47.429', 'G47.5', 'G47.50', 'G47.51', 'G47.52', 'G47.53', 'G47.54', 'G47.59', 'G47.6', 'G47.61', 'G47.62', 'G47.63', 'G47.69', 'G47.8', 'G47.9']
Phecode	333.1	Sleep apnea	Neuro	60959	967	0.0158631	['G47.3', 'G47.30', 'G47.31', 'G47.32', 'G47.33', 'G47.34', 'G47.35', 'G47.36', 'G47.37', 'G47.39']
Phecode	334	Disorders of other cranial nerves	Neuro	61139	328	0.00536482	['G50', 'G50.0', 'G50.1', 'G50.8', 'G50.9', 'G51', 'G51.0', 'G51.1', 'G51.2', 'G51.3', 'G51.31', 'G51.32', 'G51.33', 'G51.39', 'G51.4', 'G51.8', 'G51.9', 'G52', 'G52.0', 'G52.1', 'G52.2', 'G52.3', 'G52.7', 'G52.8', 'G52.9', 'G53', 'H49.0', 'H49.00', 'H49.01', 'H49.02', 'H49.03', 'H49.1', 'H49.10', 'H49.11', 'H49.12', 'H49.13', 'H49.2', 'H49.20', 'H49.21', 'H49.22', 'H49.23', 'R29.810']
Phecode	334.2	Facial nerve disorders and weakness	Neuro	61192	169	0.0027618	['G51', 'G51.0', 'G51.1', 'G51.2', 'G51.3', 'G51.31', 'G51.32', 'G51.33', 'G51.39', 'G51.4', 'G51.8', 'G51.9', 'R29.810']
Phecode	334.21	Bell's palsy	Neuro	61206	148	0.00241806	['G51.0']
Phecode	335	Nerve root and plexus disorders	Neuro	61005	783	0.012835	['G54', 'G54.0', 'G54.1', 'G54.2', 'G54.3', 'G54.4', 'G54.5', 'G54.6', 'G54.7', 'G54.8', 'G54.9', 'G55']
Phecode	336	Mononeuropathies	Neuro	60120	1337	0.0222389	['G56', 'G56.0', 'G56.00', 'G56.01', 'G56.02', 'G56.03', 'G56.1', 'G56.10', 'G56.11', 'G56.12', 'G56.13', 'G56.2', 'G56.20', 'G56.21', 'G56.22', 'G56.23', 'G56.3', 'G56.30', 'G56.31', 'G56.32', 'G56.33', 'G56.8', 'G56.80', 'G56.81', 'G56.82', 'G56.83', 'G56.9', 'G56.90', 'G56.91', 'G56.92', 'G56.93', 'G57', 'G57.0', 'G57.00', 'G57.01', 'G57.02', 'G57.03', 'G57.1', 'G57.10', 'G57.11', 'G57.12', 'G57.13', 'G57.2', 'G57.20', 'G57.21', 'G57.22', 'G57.23', 'G57.3', 'G57.30', 'G57.31', 'G57.32', 'G57.33', 'G57.4', 'G57.40', 'G57.41', 'G57.42', 'G57.43', 'G57.5', 'G57.50', 'G57.51', 'G57.52', 'G57.53', 'G57.6', 'G57.60', 'G57.61', 'G57.62', 'G57.63', 'G57.8', 'G57.80', 'G57.81', 'G57.82', 'G57.83', 'G57.9', 'G57.90', 'G57.91', 'G57.92', 'G57.93', 'G58', 'G58.0', 'G58.7', 'G58.8', 'G58.9', 'G59']
Phecode	336.1	Carpal tunnel syndrome	Neuro	60319	969	0.0160646	['G56.0', 'G56.00', 'G56.01', 'G56.02', 'G56.03']
Phecode	336.2	Lesion of median, ulnar, radial nerve	Neuro	61171	178	0.00290988	['G56.1', 'G56.10', 'G56.11', 'G56.12', 'G56.13', 'G56.2', 'G56.20', 'G56.21', 'G56.22', 'G56.23', 'G56.3', 'G56.30', 'G56.31', 'G56.32', 'G56.33']
Phecode	336.5	Mononeuritis of lower limb	Neuro	61149	195	0.00318893	['G57', 'G57.0', 'G57.00', 'G57.01', 'G57.02', 'G57.03', 'G57.1', 'G57.10', 'G57.11', 'G57.12', 'G57.13', 'G57.2', 'G57.20', 'G57.21', 'G57.22', 'G57.23', 'G57.5', 'G57.50', 'G57.51', 'G57.52', 'G57.53', 'G57.6', 'G57.60', 'G57.61', 'G57.62', 'G57.63', 'G57.8', 'G57.80', 'G57.81', 'G57.82', 'G57.83', 'G57.9', 'G57.90', 'G57.91', 'G57.92', 'G57.93']
Phecode	336.55	Lesion of plantar nerve	Neuro	61163	146	0.00238706	['G57.6', 'G57.60', 'G57.61', 'G57.62', 'G57.63']
Phecode	337	Polyneuropathies	Neuro	61173	563	0.00920341	['A36.83', 'A52.15', 'B02.23', 'B26.84', 'B27.01', 'B27.11', 'B27.81', 'B27.91', 'E08.42', 'E09.42', 'E10.42', 'E11.42', 'E13.42', 'G60', 'G60.0', 'G60.1', 'G60.2', 'G60.3', 'G60.8', 'G60.9', 'G61', 'G61.0', 'G61.1', 'G61.8', 'G61.81', 'G61.82', 'G61.89', 'G61.9', 'G62', 'G62.0', 'G62.1', 'G62.2', 'G62.8', 'G62.81', 'G62.82', 'G62.89', 'G62.9', 'G63', 'G64', 'G65', 'G65.0', 'G65.1', 'G65.2', 'M05.5', 'M05.50', 'M05.51', 'M05.511', 'M05.512', 'M05.519', 'M05.52', 'M05.521', 'M05.522', 'M05.529', 'M05.53', 'M05.531', 'M05.532', 'M05.539', 'M05.54', 'M05.541', 'M05.542', 'M05.549', 'M05.55', 'M05.551', 'M05.552', 'M05.559', 'M05.56', 'M05.561', 'M05.562', 'M05.569', 'M05.57', 'M05.571', 'M05.572', 'M05.579', 'M05.59', 'M34.83']
Phecode	337.8	Polyneuropathy in diseases classified elsewhere	Neuro	61242	152	0.00248196	['E08.42', 'E09.42', 'E10.42', 'E11.42', 'E13.42', 'G63', 'M05.5', 'M05.50', 'M05.51', 'M05.511', 'M05.512', 'M05.519', 'M05.52', 'M05.521', 'M05.522', 'M05.529', 'M05.53', 'M05.531', 'M05.532', 'M05.539', 'M05.54', 'M05.541', 'M05.542', 'M05.549', 'M05.55', 'M05.551', 'M05.552', 'M05.559', 'M05.56', 'M05.561', 'M05.562', 'M05.569', 'M05.57', 'M05.571', 'M05.572', 'M05.579', 'M05.59', 'M34.83']
Phecode	341	Cerebral palsy and other paralytic syndromes	Neuro	61144	430	0.00703258	['G80', 'G80.0', 'G80.1', 'G80.2', 'G80.3', 'G80.4', 'G80.8', 'G80.9', 'G81', 'G81.0', 'G81.00', 'G81.01', 'G81.02', 'G81.03', 'G81.04', 'G81.1', 'G81.10', 'G81.11', 'G81.12', 'G81.13', 'G81.14', 'G81.9', 'G81.90', 'G81.91', 'G81.92', 'G81.93', 'G81.94', 'G83', 'G83.4', 'G83.5', 'G83.8', 'G83.81', 'G83.84', 'G83.89', 'I69.05', 'I69.051', 'I69.052', 'I69.053', 'I69.054', 'I69.059', 'I69.15', 'I69.151', 'I69.152', 'I69.153', 'I69.154', 'I69.159', 'I69.25', 'I69.251', 'I69.252', 'I69.253', 'I69.254', 'I69.255', 'I69.259', 'I69.35', 'I69.351', 'I69.352', 'I69.353', 'I69.354', 'I69.359', 'I69.85', 'I69.851', 'I69.852', 'I69.853', 'I69.854', 'I69.859', 'I69.95', 'I69.951', 'I69.952', 'I69.953', 'I69.954', 'I69.959', 'R29.5']
Phecode	341.2	Hemiplegia and hemiparesis	Neuro	61160	378	0.00618051	['G81', 'G81.0', 'G81.00', 'G81.01', 'G81.02', 'G81.03', 'G81.04', 'G81.1', 'G81.10', 'G81.11', 'G81.12', 'G81.13', 'G81.14', 'G81.9', 'G81.90', 'G81.91', 'G81.92', 'G81.93', 'G81.94', 'G83.81', 'I69.05', 'I69.051', 'I69.052', 'I69.053', 'I69.054', 'I69.059', 'I69.15', 'I69.151', 'I69.152', 'I69.153', 'I69.154', 'I69.159', 'I69.25', 'I69.251', 'I69.252', 'I69.253', 'I69.254', 'I69.255', 'I69.259', 'I69.35', 'I69.351', 'I69.352', 'I69.353', 'I69.354', 'I69.359', 'I69.85', 'I69.851', 'I69.852', 'I69.853', 'I69.854', 'I69.859', 'I69.95', 'I69.951', 'I69.952', 'I69.953', 'I69.954', 'I69.959']
Phecode	344	Disorders of the circulation of the cerebrospinal fluid	Neuro	61213	137	0.00223809	['G91', 'G91.0', 'G91.1', 'G91.2', 'G91.3', 'G91.4', 'G91.8', 'G91.9', 'G93.2', 'G96.0', 'G96.00', 'G96.01', 'G96.02', 'G96.08', 'G96.09']
Phecode	344.1	Hydrocephalus	Neuro	61228	102	0.0016659	['G91', 'G91.0', 'G91.1', 'G91.2', 'G91.3', 'G91.4', 'G91.8', 'G91.9']
Phecode	346	Brain damage and brain death	Neuro	61253	114	0.00186113	['F07', 'F07.0', 'F07.8', 'F07.81', 'F07.89', 'F07.9', 'F48.2', 'G93.1', 'G93.5', 'G93.6', 'G93.81', 'G93.82']
Phecode	347	Other disorders of the brain and CNS	Neuro	61225	187	0.00305431	['G93', 'G93.0', 'G93.8', 'G93.89', 'G93.9', 'G94', 'G96', 'G96.1', 'G96.11', 'G96.12', 'G96.19', 'G96.191', 'G96.198', 'G96.8', 'G96.81', 'G96.810', 'G96.811', 'G96.819', 'G96.89', 'G96.9']
Phecode	348	Other diseases of spinal cord	Neuro	61171	292	0.0047735	['G83.82', 'G83.83', 'G95', 'G95.0', 'G95.1', 'G95.11', 'G95.19', 'G95.2', 'G95.20', 'G95.29', 'G95.8', 'G95.81', 'G95.89', 'G95.9', 'G99.2', 'M43.3', 'M47.1', 'M47.10', 'M47.11', 'M47.12', 'M47.13', 'M47.14', 'M47.15', 'M47.16', 'M50.0', 'M50.00', 'M50.01', 'M50.02', 'M50.020', 'M50.021', 'M50.022', 'M50.023', 'M50.03', 'M51.0', 'M51.04', 'M51.05', 'M51.06']
Phecode	348.2	Myelopathies	Neuro	61201	204	0.00333328	['G95.1', 'G95.11', 'G95.19', 'G99.2', 'M43.3', 'M47.1', 'M47.10', 'M47.11', 'M47.12', 'M47.13', 'M47.14', 'M47.15', 'M47.16', 'M50.0', 'M50.00', 'M50.01', 'M50.02', 'M50.020', 'M50.021', 'M50.022', 'M50.023', 'M50.03', 'M51.0', 'M51.04', 'M51.05', 'M51.06']
Phecode	349	Disorder of nervous system	Neuro	61236	101	0.00164936	['G98', 'G98.0', 'G98.8', 'G99', 'G99.8', 'R90', 'R90.0', 'R90.8', 'R90.81', 'R90.82', 'R90.89', 'R93.0', 'R94.0', 'R94.01', 'R94.02', 'R94.09', 'R94.1', 'R94.13', 'R94.130', 'R94.131', 'R94.138']
Phecode	350	Other symptoms involving nervous system	Neuro	61141	1560	0.0255148	['R29', 'R29.0', 'R29.1', 'R29.2', 'R29.3', 'R29.6', 'R29.8', 'R29.81', 'R29.818', 'R29.9', 'R29.90']
Phecode	350.5	Repeated falls*	Neuro	61256	1210	0.0197532	['R29.6']
Phecode	351	Disturbances of skin sensation	Neuro	61066	488	0.00799135	['R20', 'R20.0', 'R20.1', 'R20.2', 'R20.3', 'R20.8', 'R20.9']
Phecode	351.3	Paresthesia of skin*	Neuro	61153	293	0.00479126	['R20.2']
Phecode	353	Symptoms and signs involving general sensations and perceptions	Neuro	61236	164	0.00267816	['F06.0', 'F10.151', 'F10.251', 'F10.951', 'F11.151', 'F11.251', 'F11.951', 'F12.151', 'F12.251', 'F12.951', 'F13.251', 'F13.951', 'F14.151', 'F14.251', 'F14.951', 'F15.151', 'F15.251', 'F15.951', 'F16.151', 'F16.251', 'F16.951', 'F18.151', 'F18.251', 'F18.951', 'F19.151', 'F19.251', 'F19.951', 'H53.16', 'R44', 'R44.0', 'R44.1', 'R44.2', 'R44.3', 'R44.8', 'R44.9']
Phecode	353.1	Hallucinations	Neuro	61240	150	0.00244938	['F06.0', 'F10.151', 'F10.251', 'F10.951', 'F11.151', 'F11.251', 'F11.951', 'F12.151', 'F12.251', 'F12.951', 'F13.251', 'F13.951', 'F14.151', 'F14.251', 'F14.951', 'F15.151', 'F15.251', 'F15.951', 'F16.151', 'F16.251', 'F16.951', 'F18.151', 'F18.251', 'F18.951', 'F19.151', 'F19.251', 'F19.951', 'H53.16', 'R44.0', 'R44.1', 'R44.2', 'R44.3']
Phecode	354	Dizziness and giddiness	Neuro	60983	1136	0.0186281	['R42']
Phecode	355	Coma and other alteration of consciousness	Neuro	61227	210	0.00342986	['R40', 'R40.0', 'R40.1', 'R40.2', 'R40.20', 'R40.21', 'R40.211', 'R40.2110', 'R40.2111', 'R40.2112', 'R40.2113', 'R40.2114', 'R40.212', 'R40.2120', 'R40.2121', 'R40.2122', 'R40.2123', 'R40.2124', 'R40.213', 'R40.2130', 'R40.2131', 'R40.2132', 'R40.2133', 'R40.2134', 'R40.214', 'R40.2140', 'R40.2141', 'R40.2142', 'R40.2143', 'R40.2144', 'R40.22', 'R40.221', 'R40.2210', 'R40.2211', 'R40.2212', 'R40.2213', 'R40.2214', 'R40.222', 'R40.2220', 'R40.2221', 'R40.2222', 'R40.2223', 'R40.2224', 'R40.223', 'R40.2230', 'R40.2231', 'R40.2232', 'R40.2233', 'R40.2234', 'R40.224', 'R40.2240', 'R40.2241', 'R40.2242', 'R40.2243', 'R40.2244', 'R40.225', 'R40.2250', 'R40.2251', 'R40.2252', 'R40.2253', 'R40.2254', 'R40.23', 'R40.231', 'R40.2310', 'R40.2311', 'R40.2312', 'R40.2313', 'R40.2314', 'R40.232', 'R40.2320', 'R40.2321', 'R40.2322', 'R40.2323', 'R40.2324', 'R40.233', 'R40.2330', 'R40.2331', 'R40.2332', 'R40.2333', 'R40.2334', 'R40.234', 'R40.2340', 'R40.2341', 'R40.2342', 'R40.2343', 'R40.2344', 'R40.235', 'R40.2350', 'R40.2351', 'R40.2352', 'R40.2353', 'R40.2354', 'R40.236', 'R40.2360', 'R40.2361', 'R40.2362', 'R40.2363', 'R40.2364', 'R40.24', 'R40.241', 'R40.2410', 'R40.2411', 'R40.2412', 'R40.2413', 'R40.2414', 'R40.242', 'R40.2420', 'R40.2421', 'R40.2422', 'R40.2423', 'R40.2424', 'R40.243', 'R40.2430', 'R40.2431', 'R40.2432', 'R40.2433', 'R40.2434', 'R40.244', 'R40.2440', 'R40.2441', 'R40.2442', 'R40.2443', 'R40.2444', 'R40.3', 'R40.4']
Phecode	355.2	Alteration of consciousness	Neuro	61245	132	0.00215528	['R40.0', 'R40.1', 'R40.4']
Phecode	356	Speech disturbance	Neuro	61173	428	0.00699655	['F98.5', 'R47', 'R47.0', 'R47.01', 'R47.02', 'R47.1', 'R47.8', 'R47.81', 'R47.82', 'R47.89', 'R47.9']
Phecode	356.2	Aphasia and dysphasia	Neuro	61218	190	0.00310366	['R47.0', 'R47.01', 'R47.02']
Phecode	360	Inflammation of eyelids	Eye	61038	310	0.0050788	['H00', 'H00.0', 'H00.01', 'H00.011', 'H00.012', 'H00.013', 'H00.014', 'H00.015', 'H00.016', 'H00.019', 'H00.02', 'H00.021', 'H00.022', 'H00.023', 'H00.024', 'H00.025', 'H00.026', 'H00.029', 'H00.03', 'H00.031', 'H00.032', 'H00.033', 'H00.034', 'H00.035', 'H00.036', 'H00.039', 'H00.1', 'H00.11', 'H00.12', 'H00.13', 'H00.14', 'H00.15', 'H00.16', 'H00.19', 'H01', 'H01.0', 'H01.00', 'H01.001', 'H01.002', 'H01.003', 'H01.004', 'H01.005', 'H01.006', 'H01.009', 'H01.00A', 'H01.00B', 'H01.01', 'H01.011', 'H01.012', 'H01.013', 'H01.014', 'H01.015', 'H01.016', 'H01.019', 'H01.01A', 'H01.01B', 'H01.02', 'H01.021', 'H01.022', 'H01.023', 'H01.024', 'H01.025', 'H01.026', 'H01.029', 'H01.02A', 'H01.02B', 'H01.1', 'H01.11', 'H01.111', 'H01.112', 'H01.113', 'H01.114', 'H01.115', 'H01.116', 'H01.119', 'H01.12', 'H01.121', 'H01.122', 'H01.123', 'H01.124', 'H01.125', 'H01.126', 'H01.129', 'H01.13', 'H01.131', 'H01.132', 'H01.133', 'H01.134', 'H01.135', 'H01.136', 'H01.139', 'H01.14', 'H01.141', 'H01.142', 'H01.143', 'H01.144', 'H01.145', 'H01.146', 'H01.149', 'H01.8', 'H01.9']
Phecode	360.2	Chalazion	Eye	61071	156	0.0025544	['H00.1', 'H00.11', 'H00.12', 'H00.13', 'H00.14', 'H00.15', 'H00.16', 'H00.19']
Phecode	360.4	Blepharitis	Eye	61241	131	0.00213909	['H01.0', 'H01.00', 'H01.001', 'H01.002', 'H01.003', 'H01.004', 'H01.005', 'H01.006', 'H01.009', 'H01.00A', 'H01.00B', 'H01.01', 'H01.011', 'H01.012', 'H01.013', 'H01.014', 'H01.015', 'H01.016', 'H01.019', 'H01.01A', 'H01.01B', 'H01.02', 'H01.021', 'H01.022', 'H01.023', 'H01.024', 'H01.025', 'H01.026', 'H01.029', 'H01.02A', 'H01.02B']
Phecode	361	Disorders of eyelid function	Eye	61052	462	0.00756732	['H02', 'H02.0', 'H02.00', 'H02.001', 'H02.002', 'H02.003', 'H02.004', 'H02.005', 'H02.006', 'H02.009', 'H02.01', 'H02.011', 'H02.012', 'H02.013', 'H02.014', 'H02.015', 'H02.016', 'H02.019', 'H02.02', 'H02.021', 'H02.022', 'H02.023', 'H02.024', 'H02.025', 'H02.026', 'H02.029', 'H02.03', 'H02.031', 'H02.032', 'H02.033', 'H02.034', 'H02.035', 'H02.036', 'H02.039', 'H02.04', 'H02.041', 'H02.042', 'H02.043', 'H02.044', 'H02.045', 'H02.046', 'H02.049', 'H02.05', 'H02.051', 'H02.052', 'H02.053', 'H02.054', 'H02.055', 'H02.056', 'H02.059', 'H02.1', 'H02.10', 'H02.101', 'H02.102', 'H02.103', 'H02.104', 'H02.105', 'H02.106', 'H02.109', 'H02.11', 'H02.111', 'H02.112', 'H02.113', 'H02.114', 'H02.115', 'H02.116', 'H02.119', 'H02.12', 'H02.121', 'H02.122', 'H02.123', 'H02.124', 'H02.125', 'H02.126', 'H02.129', 'H02.13', 'H02.131', 'H02.132', 'H02.133', 'H02.134', 'H02.135', 'H02.136', 'H02.139', 'H02.14', 'H02.141', 'H02.142', 'H02.143', 'H02.144', 'H02.145', 'H02.146', 'H02.149', 'H02.15', 'H02.151', 'H02.152', 'H02.153', 'H02.154', 'H02.155', 'H02.156', 'H02.159', 'H02.2', 'H02.20', 'H02.201', 'H02.202', 'H02.203', 'H02.204', 'H02.205', 'H02.206', 'H02.209', 'H02.20A', 'H02.20B', 'H02.20C', 'H02.21', 'H02.211', 'H02.212', 'H02.213', 'H02.214', 'H02.215', 'H02.216', 'H02.219', 'H02.21A', 'H02.21B', 'H02.21C', 'H02.22', 'H02.221', 'H02.222', 'H02.223', 'H02.224', 'H02.225', 'H02.226', 'H02.229', 'H02.22A', 'H02.22B', 'H02.22C', 'H02.23', 'H02.231', 'H02.232', 'H02.233', 'H02.234', 'H02.235', 'H02.236', 'H02.239', 'H02.23A', 'H02.23B', 'H02.23C', 'H02.3', 'H02.30', 'H02.31', 'H02.32', 'H02.33', 'H02.34', 'H02.35', 'H02.36', 'H02.4', 'H02.40', 'H02.401', 'H02.402', 'H02.403', 'H02.409', 'H02.41', 'H02.411', 'H02.412', 'H02.413', 'H02.419', 'H02.42', 'H02.421', 'H02.422', 'H02.423', 'H02.429', 'H02.43', 'H02.431', 'H02.432', 'H02.433', 'H02.439', 'H02.5', 'H02.51', 'H02.511', 'H02.512', 'H02.513', 'H02.514', 'H02.515', 'H02.516', 'H02.519', 'H02.52', 'H02.521', 'H02.522', 'H02.523', 'H02.524', 'H02.525', 'H02.526', 'H02.529', 'H02.53', 'H02.531', 'H02.532', 'H02.533', 'H02.534', 'H02.535', 'H02.536', 'H02.539', 'H02.59', 'H57.81', 'H57.811', 'H57.812', 'H57.813', 'H57.819', 'Q10.0', 'Q10.1']
Phecode	361.1	Entropion and trichiasis of eyelid	Eye	61225	101	0.00164965	['H02.0', 'H02.00', 'H02.001', 'H02.002', 'H02.003', 'H02.004', 'H02.005', 'H02.006', 'H02.009', 'H02.01', 'H02.011', 'H02.012', 'H02.013', 'H02.014', 'H02.015', 'H02.016', 'H02.019', 'H02.02', 'H02.021', 'H02.022', 'H02.023', 'H02.024', 'H02.025', 'H02.026', 'H02.029', 'H02.03', 'H02.031', 'H02.032', 'H02.033', 'H02.034', 'H02.035', 'H02.036', 'H02.039', 'H02.04', 'H02.041', 'H02.042', 'H02.043', 'H02.044', 'H02.045', 'H02.046', 'H02.049', 'H02.05', 'H02.051', 'H02.052', 'H02.053', 'H02.054', 'H02.055', 'H02.056', 'H02.059', 'Q10.1']
Phecode	361.3	Ptosis of eyelid	Eye	61146	228	0.00372878	['H02.4', 'H02.40', 'H02.401', 'H02.402', 'H02.403', 'H02.409', 'H02.41', 'H02.411', 'H02.412', 'H02.413', 'H02.419', 'H02.42', 'H02.421', 'H02.422', 'H02.423', 'H02.429', 'H02.43', 'H02.431', 'H02.432', 'H02.433', 'H02.439', 'H57.81', 'H57.811', 'H57.812', 'H57.813', 'H57.819', 'Q10.0']
Phecode	361.4	Blepharochalasis	Eye	61202	102	0.00166661	['H02.3', 'H02.30', 'H02.31', 'H02.32', 'H02.33', 'H02.34', 'H02.35', 'H02.36']
Phecode	362	Other disorders of the eyelids	Eye	60938	311	0.00510355	['H02.6', 'H02.60', 'H02.61', 'H02.62', 'H02.63', 'H02.64', 'H02.65', 'H02.66', 'H02.7', 'H02.70', 'H02.71', 'H02.711', 'H02.712', 'H02.713', 'H02.714', 'H02.715', 'H02.716', 'H02.719', 'H02.72', 'H02.721', 'H02.722', 'H02.723', 'H02.724', 'H02.725', 'H02.726', 'H02.729', 'H02.79', 'H02.8', 'H02.82', 'H02.821', 'H02.822', 'H02.823', 'H02.824', 'H02.825', 'H02.826', 'H02.829', 'H02.83', 'H02.831', 'H02.832', 'H02.833', 'H02.834', 'H02.835', 'H02.836', 'H02.839', 'H02.84', 'H02.841', 'H02.842', 'H02.843', 'H02.844', 'H02.845', 'H02.846', 'H02.849', 'H02.85', 'H02.851', 'H02.852', 'H02.853', 'H02.854', 'H02.855', 'H02.856', 'H02.859', 'H02.86', 'H02.861', 'H02.862', 'H02.863', 'H02.864', 'H02.865', 'H02.866', 'H02.869', 'H02.87', 'H02.871', 'H02.872', 'H02.873', 'H02.874', 'H02.875', 'H02.876', 'H02.879', 'H02.88', 'H02.881', 'H02.882', 'H02.883', 'H02.884', 'H02.885', 'H02.886', 'H02.889', 'H02.88A', 'H02.88B', 'H02.89', 'H02.9']
Phecode	363	Disorders of lacrimal system	Eye	61124	391	0.00639683	['H04', 'H04.0', 'H04.00', 'H04.001', 'H04.002', 'H04.003', 'H04.009', 'H04.01', 'H04.011', 'H04.012', 'H04.013', 'H04.019', 'H04.02', 'H04.021', 'H04.022', 'H04.023', 'H04.029', 'H04.03', 'H04.031', 'H04.032', 'H04.033', 'H04.039', 'H04.1', 'H04.11', 'H04.111', 'H04.112', 'H04.113', 'H04.119', 'H04.12', 'H04.121', 'H04.122', 'H04.123', 'H04.129', 'H04.13', 'H04.131', 'H04.132', 'H04.133', 'H04.139', 'H04.14', 'H04.141', 'H04.142', 'H04.143', 'H04.149', 'H04.15', 'H04.151', 'H04.152', 'H04.153', 'H04.159', 'H04.16', 'H04.161', 'H04.162', 'H04.163', 'H04.169', 'H04.19', 'H04.2', 'H04.20', 'H04.201', 'H04.202', 'H04.203', 'H04.209', 'H04.21', 'H04.211', 'H04.212', 'H04.213', 'H04.219', 'H04.22', 'H04.221', 'H04.222', 'H04.223', 'H04.229', 'H04.3', 'H04.30', 'H04.301', 'H04.302', 'H04.303', 'H04.309', 'H04.31', 'H04.311', 'H04.312', 'H04.313', 'H04.319', 'H04.32', 'H04.321', 'H04.322', 'H04.323', 'H04.329', 'H04.33', 'H04.331', 'H04.332', 'H04.333', 'H04.339', 'H04.4', 'H04.41', 'H04.411', 'H04.412', 'H04.413', 'H04.419', 'H04.42', 'H04.421', 'H04.422', 'H04.423', 'H04.429', 'H04.43', 'H04.431', 'H04.432', 'H04.433', 'H04.439', 'H04.5', 'H04.51', 'H04.511', 'H04.512', 'H04.513', 'H04.519', 'H04.52', 'H04.521', 'H04.522', 'H04.523', 'H04.529', 'H04.54', 'H04.541', 'H04.542', 'H04.543', 'H04.549', 'H04.55', 'H04.551', 'H04.552', 'H04.553', 'H04.559', 'H04.56', 'H04.561', 'H04.562', 'H04.563', 'H04.569', 'H04.57', 'H04.571', 'H04.572', 'H04.573', 'H04.579', 'H04.6', 'H04.61', 'H04.611', 'H04.612', 'H04.613', 'H04.619', 'H04.69', 'H04.8', 'H04.81', 'H04.811', 'H04.812', 'H04.813', 'H04.819', 'H04.89', 'H04.9']
Phecode	363.7	Stenosis and insufficiency of lacrimal passages	Eye	61197	119	0.00194454	['H04.5', 'H04.51', 'H04.511', 'H04.512', 'H04.513', 'H04.519', 'H04.52', 'H04.521', 'H04.522', 'H04.523', 'H04.529', 'H04.54', 'H04.541', 'H04.542', 'H04.543', 'H04.549', 'H04.55', 'H04.551', 'H04.552', 'H04.553', 'H04.559', 'H04.56', 'H04.561', 'H04.562', 'H04.563', 'H04.569', 'H04.57', 'H04.571', 'H04.572', 'H04.573', 'H04.579']
Phecode	366	Noninflammatory disorders of conjunctiva	Eye	61188	110	0.00179774	['H11', 'H11.0', 'H11.00', 'H11.001', 'H11.002', 'H11.003', 'H11.009', 'H11.01', 'H11.011', 'H11.012', 'H11.013', 'H11.019', 'H11.02', 'H11.021', 'H11.022', 'H11.023', 'H11.029', 'H11.03', 'H11.031', 'H11.032', 'H11.033', 'H11.039', 'H11.04', 'H11.041', 'H11.042', 'H11.043', 'H11.049', 'H11.05', 'H11.051', 'H11.052', 'H11.053', 'H11.059', 'H11.06', 'H11.061', 'H11.062', 'H11.063', 'H11.069', 'H11.1', 'H11.10', 'H11.11', 'H11.111', 'H11.112', 'H11.113', 'H11.119', 'H11.12', 'H11.121', 'H11.122', 'H11.123', 'H11.129', 'H11.13', 'H11.131', 'H11.132', 'H11.133', 'H11.139', 'H11.14', 'H11.141', 'H11.142', 'H11.143', 'H11.149', 'H11.15', 'H11.151', 'H11.152', 'H11.153', 'H11.159', 'H11.2', 'H11.21', 'H11.211', 'H11.212', 'H11.213', 'H11.219', 'H11.22', 'H11.221', 'H11.222', 'H11.223', 'H11.229', 'H11.23', 'H11.231', 'H11.232', 'H11.233', 'H11.239', 'H11.24', 'H11.241', 'H11.242', 'H11.243', 'H11.249', 'H11.4', 'H11.41', 'H11.411', 'H11.412', 'H11.413', 'H11.419', 'H11.42', 'H11.421', 'H11.422', 'H11.423', 'H11.429', 'H11.43', 'H11.431', 'H11.432', 'H11.433', 'H11.439', 'H11.44', 'H11.441', 'H11.442', 'H11.443', 'H11.449', 'H11.8', 'H11.81', 'H11.811', 'H11.812', 'H11.813', 'H11.819', 'H11.82', 'H11.821', 'H11.822', 'H11.823', 'H11.829', 'H11.89', 'H11.9']
Phecode	367	Inflammation of the eye	Eye	61174	235	0.0038415	['A18.51', 'A18.52', 'A18.53', 'A18.54', 'A36.86', 'A54.31', 'A54.32', 'A54.33', 'A74.0', 'B00.51', 'B00.52', 'B00.53', 'B01.81', 'B02.31', 'B02.32', 'B02.33', 'B02.34', 'B30', 'B30.0', 'B30.1', 'B30.3', 'B30.8', 'B30.9', 'B58.01', 'B58.09', 'B60.12', 'B60.13', 'D86.83', 'E50.3', 'H05.0', 'H05.00', 'H05.01', 'H05.011', 'H05.012', 'H05.013', 'H05.019', 'H05.02', 'H05.021', 'H05.022', 'H05.023', 'H05.029', 'H05.03', 'H05.031', 'H05.032', 'H05.033', 'H05.039', 'H05.04', 'H05.041', 'H05.042', 'H05.043', 'H05.049', 'H05.1', 'H05.10', 'H05.11', 'H05.111', 'H05.112', 'H05.113', 'H05.119', 'H05.12', 'H05.121', 'H05.122', 'H05.123', 'H05.129', 'H10', 'H10.0', 'H10.01', 'H10.011', 'H10.012', 'H10.013', 'H10.019', 'H10.02', 'H10.021', 'H10.022', 'H10.023', 'H10.029', 'H10.1', 'H10.10', 'H10.11', 'H10.12', 'H10.13', 'H10.2', 'H10.21', 'H10.211', 'H10.212', 'H10.213', 'H10.219', 'H10.22', 'H10.221', 'H10.222', 'H10.223', 'H10.229', 'H10.23', 'H10.231', 'H10.232', 'H10.233', 'H10.239', 'H10.3', 'H10.30', 'H10.31', 'H10.32', 'H10.33', 'H10.4', 'H10.40', 'H10.401', 'H10.402', 'H10.403', 'H10.409', 'H10.41', 'H10.411', 'H10.412', 'H10.413', 'H10.419', 'H10.42', 'H10.421', 'H10.422', 'H10.423', 'H10.429', 'H10.43', 'H10.431', 'H10.432', 'H10.433', 'H10.439', 'H10.44', 'H10.45', 'H10.5', 'H10.50', 'H10.501', 'H10.502', 'H10.503', 'H10.509', 'H10.51', 'H10.511', 'H10.512', 'H10.513', 'H10.519', 'H10.52', 'H10.521', 'H10.522', 'H10.523', 'H10.529', 'H10.53', 'H10.531', 'H10.532', 'H10.533', 'H10.539', 'H10.8', 'H10.81', 'H10.811', 'H10.812', 'H10.813', 'H10.819', 'H10.82', 'H10.821', 'H10.822', 'H10.823', 'H10.829', 'H10.89', 'H10.9', 'H15.0', 'H15.00', 'H15.001', 'H15.002', 'H15.003', 'H15.009', 'H15.01', 'H15.011', 'H15.012', 'H15.013', 'H15.019', 'H15.02', 'H15.021', 'H15.022', 'H15.023', 'H15.029', 'H15.03', 'H15.031', 'H15.032', 'H15.033', 'H15.039', 'H15.04', 'H15.041', 'H15.042', 'H15.043', 'H15.049', 'H15.05', 'H15.051', 'H15.052', 'H15.053', 'H15.059', 'H15.09', 'H15.091', 'H15.092', 'H15.093', 'H15.099', 'H15.1', 'H15.10', 'H15.101', 'H15.102', 'H15.103', 'H15.109', 'H15.11', 'H15.111', 'H15.112', 'H15.113', 'H15.119', 'H15.12', 'H15.121', 'H15.122', 'H15.123', 'H15.129', 'H16', 'H16.0', 'H16.00', 'H16.001', 'H16.002', 'H16.003', 'H16.009', 'H16.01', 'H16.011', 'H16.012', 'H16.013', 'H16.019', 'H16.02', 'H16.021', 'H16.022', 'H16.023', 'H16.029', 'H16.03', 'H16.031', 'H16.032', 'H16.033', 'H16.039', 'H16.04', 'H16.041', 'H16.042', 'H16.043', 'H16.049', 'H16.05', 'H16.051', 'H16.052', 'H16.053', 'H16.059', 'H16.06', 'H16.061', 'H16.062', 'H16.063', 'H16.069', 'H16.07', 'H16.071', 'H16.072', 'H16.073', 'H16.079', 'H16.1', 'H16.10', 'H16.101', 'H16.102', 'H16.103', 'H16.109', 'H16.11', 'H16.111', 'H16.112', 'H16.113', 'H16.119', 'H16.12', 'H16.121', 'H16.122', 'H16.123', 'H16.129', 'H16.13', 'H16.131', 'H16.132', 'H16.133', 'H16.139', 'H16.14', 'H16.141', 'H16.142', 'H16.143', 'H16.149', 'H16.2', 'H16.20', 'H16.201', 'H16.202', 'H16.203', 'H16.209', 'H16.21', 'H16.211', 'H16.212', 'H16.213', 'H16.219', 'H16.22', 'H16.221', 'H16.222', 'H16.223', 'H16.229', 'H16.23', 'H16.231', 'H16.232', 'H16.233', 'H16.239', 'H16.24', 'H16.241', 'H16.242', 'H16.243', 'H16.249', 'H16.25', 'H16.251', 'H16.252', 'H16.253', 'H16.259', 'H16.26', 'H16.261', 'H16.262', 'H16.263', 'H16.269', 'H16.29', 'H16.291', 'H16.292', 'H16.293', 'H16.299', 'H16.3', 'H16.30', 'H16.301', 'H16.302', 'H16.303', 'H16.309', 'H16.31', 'H16.311', 'H16.312', 'H16.313', 'H16.319', 'H16.32', 'H16.321', 'H16.322', 'H16.323', 'H16.329', 'H16.33', 'H16.331', 'H16.332', 'H16.333', 'H16.339', 'H16.39', 'H16.391', 'H16.392', 'H16.393', 'H16.399', 'H16.8', 'H16.9', 'H20', 'H20.0', 'H20.00', 'H20.01', 'H20.011', 'H20.012', 'H20.013', 'H20.019', 'H20.02', 'H20.021', 'H20.022', 'H20.023', 'H20.029', 'H20.03', 'H20.031', 'H20.032', 'H20.033', 'H20.039', 'H20.04', 'H20.041', 'H20.042', 'H20.043', 'H20.049', 'H20.05', 'H20.051', 'H20.052', 'H20.053', 'H20.059', 'H20.1', 'H20.10', 'H20.11', 'H20.12', 'H20.13', 'H20.2', 'H20.20', 'H20.21', 'H20.22', 'H20.23', 'H20.8', 'H20.81', 'H20.811', 'H20.812', 'H20.813', 'H20.819', 'H20.82', 'H20.821', 'H20.822', 'H20.823', 'H20.829', 'H20.9', 'H30', 'H30.0', 'H30.00', 'H30.001', 'H30.002', 'H30.003', 'H30.009', 'H30.01', 'H30.011', 'H30.012', 'H30.013', 'H30.019', 'H30.02', 'H30.021', 'H30.022', 'H30.023', 'H30.029', 'H30.03', 'H30.031', 'H30.032', 'H30.033', 'H30.039', 'H30.04', 'H30.041', 'H30.042', 'H30.043', 'H30.049', 'H30.1', 'H30.10', 'H30.101', 'H30.102', 'H30.103', 'H30.109', 'H30.11', 'H30.111', 'H30.112', 'H30.113', 'H30.119', 'H30.12', 'H30.121', 'H30.122', 'H30.123', 'H30.129', 'H30.13', 'H30.131', 'H30.132', 'H30.133', 'H30.139', 'H30.14', 'H30.141', 'H30.142', 'H30.143', 'H30.149', 'H30.2', 'H30.20', 'H30.21', 'H30.22', 'H30.23', 'H30.8', 'H30.81', 'H30.811', 'H30.812', 'H30.813', 'H30.819', 'H30.89', 'H30.891', 'H30.892', 'H30.893', 'H30.899', 'H30.9', 'H30.90', 'H30.91', 'H30.92', 'H30.93', 'H44.0', 'H44.00', 'H44.001', 'H44.002', 'H44.003', 'H44.009', 'H44.01', 'H44.011', 'H44.012', 'H44.013', 'H44.019', 'H44.02', 'H44.021', 'H44.022', 'H44.023', 'H44.029', 'H44.1', 'H44.11', 'H44.111', 'H44.112', 'H44.113', 'H44.119', 'H44.13', 'H44.131', 'H44.132', 'H44.133', 'H44.139', 'H44.19', 'M35.01']
Phecode	369	Noninflammatory disorders of the cornea	Eye	61229	427	0.00697382	['H16.4', 'H16.40', 'H16.401', 'H16.402', 'H16.403', 'H16.409', 'H16.41', 'H16.411', 'H16.412', 'H16.413', 'H16.419', 'H16.42', 'H16.421', 'H16.422', 'H16.423', 'H16.429', 'H16.43', 'H16.431', 'H16.432', 'H16.433', 'H16.439', 'H16.44', 'H16.441', 'H16.442', 'H16.443', 'H16.449', 'H17', 'H17.0', 'H17.00', 'H17.01', 'H17.02', 'H17.03', 'H17.1', 'H17.10', 'H17.11', 'H17.12', 'H17.13', 'H17.8', 'H17.81', 'H17.811', 'H17.812', 'H17.813', 'H17.819', 'H17.82', 'H17.821', 'H17.822', 'H17.823', 'H17.829', 'H17.89', 'H17.9', 'H18', 'H18.0', 'H18.00', 'H18.001', 'H18.002', 'H18.003', 'H18.009', 'H18.01', 'H18.011', 'H18.012', 'H18.013', 'H18.019', 'H18.02', 'H18.021', 'H18.022', 'H18.023', 'H18.029', 'H18.03', 'H18.031', 'H18.032', 'H18.033', 'H18.039', 'H18.05', 'H18.051', 'H18.052', 'H18.053', 'H18.059', 'H18.06', 'H18.061', 'H18.062', 'H18.063', 'H18.069', 'H18.1', 'H18.10', 'H18.11', 'H18.12', 'H18.13', 'H18.2', 'H18.20', 'H18.21', 'H18.211', 'H18.212', 'H18.213', 'H18.219', 'H18.22', 'H18.221', 'H18.222', 'H18.223', 'H18.229', 'H18.23', 'H18.231', 'H18.232', 'H18.233', 'H18.239', 'H18.3', 'H18.30', 'H18.31', 'H18.311', 'H18.312', 'H18.313', 'H18.319', 'H18.32', 'H18.321', 'H18.322', 'H18.323', 'H18.329', 'H18.33', 'H18.331', 'H18.332', 'H18.333', 'H18.339', 'H18.4', 'H18.40', 'H18.41', 'H18.411', 'H18.412', 'H18.413', 'H18.419', 'H18.42', 'H18.421', 'H18.422', 'H18.423', 'H18.429', 'H18.43', 'H18.44', 'H18.441', 'H18.442', 'H18.443', 'H18.449', 'H18.45', 'H18.451', 'H18.452', 'H18.453', 'H18.459', 'H18.46', 'H18.461', 'H18.462', 'H18.463', 'H18.469', 'H18.49', 'H18.5', 'H18.50', 'H18.501', 'H18.502', 'H18.503', 'H18.509', 'H18.51', 'H18.511', 'H18.512', 'H18.513', 'H18.519', 'H18.52', 'H18.521', 'H18.522', 'H18.523', 'H18.529', 'H18.53', 'H18.531', 'H18.532', 'H18.533', 'H18.539', 'H18.54', 'H18.541', 'H18.542', 'H18.543', 'H18.549', 'H18.55', 'H18.551', 'H18.552', 'H18.553', 'H18.559', 'H18.59', 'H18.591', 'H18.592', 'H18.593', 'H18.599', 'H18.6', 'H18.60', 'H18.601', 'H18.602', 'H18.603', 'H18.609', 'H18.61', 'H18.611', 'H18.612', 'H18.613', 'H18.619', 'H18.62', 'H18.621', 'H18.622', 'H18.623', 'H18.629', 'H18.7', 'H18.70', 'H18.71', 'H18.711', 'H18.712', 'H18.713', 'H18.719', 'H18.72', 'H18.721', 'H18.722', 'H18.723', 'H18.729', 'H18.73', 'H18.731', 'H18.732', 'H18.733', 'H18.739', 'H18.79', 'H18.791', 'H18.792', 'H18.793', 'H18.799', 'H18.8', 'H18.81', 'H18.811', 'H18.812', 'H18.813', 'H18.819', 'H18.82', 'H18.821', 'H18.822', 'H18.823', 'H18.829', 'H18.83', 'H18.831', 'H18.832', 'H18.833', 'H18.839', 'H18.89', 'H18.891', 'H18.892', 'H18.893', 'H18.899', 'H18.9']
Phecode	369.4	Corneal degenerations	Eye	61254	236	0.00385281	['H18.4', 'H18.40', 'H18.41', 'H18.411', 'H18.412', 'H18.413', 'H18.419', 'H18.42', 'H18.421', 'H18.422', 'H18.423', 'H18.429', 'H18.43', 'H18.44', 'H18.441', 'H18.442', 'H18.443', 'H18.449', 'H18.45', 'H18.451', 'H18.452', 'H18.453', 'H18.459', 'H18.46', 'H18.461', 'H18.462', 'H18.463', 'H18.469', 'H18.49', 'H18.83', 'H18.831', 'H18.832', 'H18.833', 'H18.839']
Phecode	371	Cataract	Eye	60282	5501	0.0912544	['E08.36', 'E09.36', 'H25', 'H25.0', 'H25.01', 'H25.011', 'H25.012', 'H25.013', 'H25.019', 'H25.03', 'H25.031', 'H25.032', 'H25.033', 'H25.039', 'H25.04', 'H25.041', 'H25.042', 'H25.043', 'H25.049', 'H25.09', 'H25.091', 'H25.092', 'H25.093', 'H25.099', 'H25.1', 'H25.10', 'H25.11', 'H25.12', 'H25.13', 'H25.2', 'H25.20', 'H25.21', 'H25.22', 'H25.23', 'H25.8', 'H25.81', 'H25.811', 'H25.812', 'H25.813', 'H25.819', 'H25.89', 'H25.9', 'H26', 'H26.0', 'H26.00', 'H26.001', 'H26.002', 'H26.003', 'H26.009', 'H26.01', 'H26.011', 'H26.012', 'H26.013', 'H26.019', 'H26.03', 'H26.031', 'H26.032', 'H26.033', 'H26.039', 'H26.04', 'H26.041', 'H26.042', 'H26.043', 'H26.049', 'H26.05', 'H26.051', 'H26.052', 'H26.053', 'H26.059', 'H26.06', 'H26.061', 'H26.062', 'H26.063', 'H26.069', 'H26.09', 'H26.1', 'H26.10', 'H26.101', 'H26.102', 'H26.103', 'H26.109', 'H26.12', 'H26.121', 'H26.122', 'H26.123', 'H26.129', 'H26.13', 'H26.131', 'H26.132', 'H26.133', 'H26.139', 'H26.2', 'H26.20', 'H26.21', 'H26.211', 'H26.212', 'H26.213', 'H26.219', 'H26.22', 'H26.221', 'H26.222', 'H26.223', 'H26.229', 'H26.23', 'H26.231', 'H26.232', 'H26.233', 'H26.239', 'H26.3', 'H26.30', 'H26.31', 'H26.32', 'H26.33', 'H26.4', 'H26.40', 'H26.41', 'H26.411', 'H26.412', 'H26.413', 'H26.419', 'H26.49', 'H26.491', 'H26.492', 'H26.493', 'H26.499', 'H26.8', 'H26.9', 'H28', 'H59.02', 'H59.021', 'H59.022', 'H59.023', 'H59.029', 'Q12.0', 'Z98.4', 'Z98.41', 'Z98.42', 'Z98.49']
Phecode	371.3	Nuclear cataract	Eye	61156	1890	0.0309046	['H25.1', 'H25.10', 'H25.11', 'H25.12', 'H25.13', 'H26.03', 'H26.031', 'H26.032', 'H26.033', 'H26.039']
Phecode	371.31	Age-related nuclear cataract	Eye	61156	1890	0.0309046	['H25.1', 'H25.10', 'H25.11', 'H25.12', 'H25.13']
Phecode	374	Disorders of the retina	Eye	60838	1846	0.0303429	['E08.31', 'E08.311', 'E08.319', 'E08.32', 'E08.321', 'E08.329', 'E08.3292', 'E08.33', 'E08.331', 'E08.3312', 'E08.339', 'E08.3391', 'E08.3392', 'E08.3399', 'E08.34', 'E08.341', 'E08.349', 'E08.3492', 'E08.35', 'E08.351', 'E08.3511', 'E08.3512', 'E08.352', 'E08.3521', 'E08.3522', 'E08.3523', 'E08.3529', 'E08.353', 'E08.3531', 'E08.3532', 'E08.3533', 'E08.3539', 'E08.354', 'E08.3542', 'E08.355', 'E08.3551', 'E08.3552', 'E08.3553', 'E08.3559', 'E08.359', 'E08.3591', 'E08.3592', 'E08.3593', 'E08.3599', 'E09.31', 'E09.311', 'E09.319', 'E09.32', 'E09.321', 'E09.3211', 'E09.329', 'E09.33', 'E09.331', 'E09.339', 'E09.34', 'E09.341', 'E09.349', 'E09.35', 'E09.351', 'E09.352', 'E09.353', 'E09.354', 'E09.355', 'E09.359', 'E10.31', 'E10.311', 'E10.319', 'E10.32', 'E10.321', 'E10.3211', 'E10.3212', 'E10.3219', 'E10.329', 'E10.3291', 'E10.3292', 'E10.3293', 'E10.3299', 'E10.33', 'E10.331', 'E10.3311', 'E10.3312', 'E10.3313', 'E10.3319', 'E10.339', 'E10.3391', 'E10.3392', 'E10.3393', 'E10.3399', 'E10.34', 'E10.341', 'E10.3411', 'E10.3412', 'E10.3413', 'E10.3419', 'E10.349', 'E10.3491', 'E10.3492', 'E10.3493', 'E10.3499', 'E10.35', 'E10.351', 'E10.3511', 'E10.3512', 'E10.3513', 'E10.3519', 'E10.352', 'E10.3521', 'E10.3522', 'E10.3523', 'E10.3529', 'E10.353', 'E10.3531', 'E10.3532', 'E10.3533', 'E10.3539', 'E10.354', 'E10.3541', 'E10.3542', 'E10.3543', 'E10.3549', 'E10.355', 'E10.359', 'E10.3591', 'E10.3592', 'E10.3593', 'E10.3599', 'E11.31', 'E11.311', 'E11.319', 'E11.32', 'E11.321', 'E11.3211', 'E11.3212', 'E11.3219', 'E11.329', 'E11.3291', 'E11.3292', 'E11.3293', 'E11.3299', 'E11.33', 'E11.331', 'E11.3311', 'E11.3312', 'E11.3313', 'E11.3319', 'E11.339', 'E11.3391', 'E11.3392', 'E11.3393', 'E11.3399', 'E11.34', 'E11.341', 'E11.3411', 'E11.3412', 'E11.3413', 'E11.3419', 'E11.349', 'E11.3491', 'E11.3492', 'E11.3493', 'E11.3499', 'E11.35', 'E11.351', 'E11.3511', 'E11.3512', 'E11.3513', 'E11.3519', 'E11.352', 'E11.3521', 'E11.3522', 'E11.3523', 'E11.3529', 'E11.353', 'E11.3531', 'E11.3532', 'E11.3533', 'E11.3539', 'E11.354', 'E11.3541', 'E11.3542', 'E11.3543', 'E11.3549', 'E11.355', 'E11.359', 'E11.3591', 'E11.3592', 'E11.3593', 'E11.3599', 'E13.31', 'E13.311', 'E13.319', 'E13.32', 'E13.321', 'E13.3211', 'E13.3212', 'E13.3213', 'E13.3219', 'E13.329', 'E13.3291', 'E13.3292', 'E13.3293', 'E13.3299', 'E13.33', 'E13.331', 'E13.3311', 'E13.3312', 'E13.3313', 'E13.3319', 'E13.339', 'E13.3391', 'E13.3392', 'E13.3393', 'E13.3399', 'E13.34', 'E13.341', 'E13.3411', 'E13.3412', 'E13.3413', 'E13.3419', 'E13.349', 'E13.3491', 'E13.3492', 'E13.3493', 'E13.3499', 'E13.35', 'E13.351', 'E13.3511', 'E13.3512', 'E13.3513', 'E13.3519', 'E13.352', 'E13.3521', 'E13.3522', 'E13.3523', 'E13.3529', 'E13.353', 'E13.3531', 'E13.3532', 'E13.3533', 'E13.3539', 'E13.354', 'E13.3541', 'E13.3542', 'E13.3543', 'E13.3549', 'E13.355', 'E13.3551', 'E13.3552', 'E13.3553', 'E13.3559', 'E13.359', 'E13.3591', 'E13.3592', 'E13.3593', 'E13.3599', 'G45.3', 'H33', 'H33.0', 'H33.00', 'H33.001', 'H33.002', 'H33.003', 'H33.009', 'H33.01', 'H33.011', 'H33.012', 'H33.013', 'H33.019', 'H33.02', 'H33.021', 'H33.022', 'H33.023', 'H33.029', 'H33.03', 'H33.031', 'H33.032', 'H33.033', 'H33.039', 'H33.04', 'H33.041', 'H33.042', 'H33.043', 'H33.049', 'H33.05', 'H33.051', 'H33.052', 'H33.053', 'H33.059', 'H33.1', 'H33.10', 'H33.101', 'H33.102', 'H33.103', 'H33.109', 'H33.11', 'H33.111', 'H33.112', 'H33.113', 'H33.119', 'H33.12', 'H33.121', 'H33.122', 'H33.123', 'H33.129', 'H33.19', 'H33.191', 'H33.192', 'H33.193', 'H33.199', 'H33.2', 'H33.20', 'H33.21', 'H33.22', 'H33.23', 'H33.3', 'H33.30', 'H33.301', 'H33.302', 'H33.303', 'H33.309', 'H33.31', 'H33.311', 'H33.312', 'H33.313', 'H33.319', 'H33.32', 'H33.321', 'H33.322', 'H33.323', 'H33.329', 'H33.33', 'H33.331', 'H33.332', 'H33.333', 'H33.339', 'H33.4', 'H33.40', 'H33.41', 'H33.42', 'H33.43', 'H33.8', 'H34', 'H34.0', 'H34.00', 'H34.01', 'H34.02', 'H34.03', 'H34.1', 'H34.10', 'H34.11', 'H34.12', 'H34.13', 'H34.2', 'H34.21', 'H34.211', 'H34.212', 'H34.213', 'H34.219', 'H34.23', 'H34.231', 'H34.232', 'H34.233', 'H34.239', 'H34.8', 'H34.81', 'H34.811', 'H34.8110', 'H34.8111', 'H34.8112', 'H34.812', 'H34.8120', 'H34.8121', 'H34.8122', 'H34.813', 'H34.8130', 'H34.8131', 'H34.8132', 'H34.819', 'H34.8190', 'H34.8191', 'H34.8192', 'H34.82', 'H34.821', 'H34.822', 'H34.823', 'H34.829', 'H34.83', 'H34.831', 'H34.8310', 'H34.8311', 'H34.8312', 'H34.832', 'H34.8320', 'H34.8321', 'H34.8322', 'H34.833', 'H34.8330', 'H34.8331', 'H34.8332', 'H34.839', 'H34.8390', 'H34.8391', 'H34.8392', 'H34.9', 'H35', 'H35.0', 'H35.00', 'H35.01', 'H35.011', 'H35.012', 'H35.013', 'H35.019', 'H35.02', 'H35.021', 'H35.022', 'H35.023', 'H35.029', 'H35.03', 'H35.031', 'H35.032', 'H35.033', 'H35.039', 'H35.04', 'H35.041', 'H35.042', 'H35.043', 'H35.049', 'H35.05', 'H35.051', 'H35.052', 'H35.053', 'H35.059', 'H35.06', 'H35.061', 'H35.062', 'H35.063', 'H35.069', 'H35.07', 'H35.071', 'H35.072', 'H35.073', 'H35.079', 'H35.09', 'H35.2', 'H35.20', 'H35.21', 'H35.22', 'H35.23', 'H35.3', 'H35.30', 'H35.31', 'H35.311', 'H35.3110', 'H35.3111', 'H35.3112', 'H35.3113', 'H35.3114', 'H35.312', 'H35.3120', 'H35.3121', 'H35.3122', 'H35.3123', 'H35.3124', 'H35.313', 'H35.3130', 'H35.3131', 'H35.3132', 'H35.3133', 'H35.3134', 'H35.319', 'H35.3190', 'H35.3191', 'H35.3192', 'H35.3193', 'H35.3194', 'H35.32', 'H35.321', 'H35.3210', 'H35.3211', 'H35.3212', 'H35.3213', 'H35.322', 'H35.3220', 'H35.3221', 'H35.3222', 'H35.3223', 'H35.323', 'H35.3230', 'H35.3231', 'H35.3232', 'H35.3233', 'H35.329', 'H35.3290', 'H35.3291', 'H35.3292', 'H35.3293', 'H35.33', 'H35.34', 'H35.341', 'H35.342', 'H35.343', 'H35.349', 'H35.35', 'H35.351', 'H35.352', 'H35.353', 'H35.359', 'H35.36', 'H35.361', 'H35.362', 'H35.363', 'H35.369', 'H35.37', 'H35.371', 'H35.372', 'H35.373', 'H35.379', 'H35.38', 'H35.381', 'H35.382', 'H35.383', 'H35.389', 'H35.4', 'H35.40', 'H35.41', 'H35.411', 'H35.412', 'H35.413', 'H35.419', 'H35.42', 'H35.421', 'H35.422', 'H35.423', 'H35.429', 'H35.43', 'H35.431', 'H35.432', 'H35.433', 'H35.439', 'H35.44', 'H35.441', 'H35.442', 'H35.443', 'H35.449', 'H35.45', 'H35.451', 'H35.452', 'H35.453', 'H35.459', 'H35.46', 'H35.461', 'H35.462', 'H35.463', 'H35.469', 'H35.5', 'H35.50', 'H35.51', 'H35.52', 'H35.53', 'H35.54', 'H35.7', 'H35.70', 'H35.71', 'H35.711', 'H35.712', 'H35.713', 'H35.719', 'H35.72', 'H35.721', 'H35.722', 'H35.723', 'H35.729', 'H35.73', 'H35.731', 'H35.732', 'H35.733', 'H35.739', 'H35.8', 'H35.81', 'H35.82', 'H35.89', 'H35.9', 'H36', 'H44.2C', 'H44.2C1', 'H44.2C2', 'H44.2C3', 'H44.2C9']
Phecode	374.1	Retinal detachments and breaks	Eye	61039	420	0.00688085	['H33.0', 'H33.00', 'H33.001', 'H33.002', 'H33.003', 'H33.009', 'H33.01', 'H33.011', 'H33.012', 'H33.013', 'H33.019', 'H33.02', 'H33.021', 'H33.022', 'H33.023', 'H33.029', 'H33.03', 'H33.031', 'H33.032', 'H33.033', 'H33.039', 'H33.04', 'H33.041', 'H33.042', 'H33.043', 'H33.049', 'H33.05', 'H33.051', 'H33.052', 'H33.053', 'H33.059', 'H33.2', 'H33.20', 'H33.21', 'H33.22', 'H33.23', 'H33.3', 'H33.30', 'H33.301', 'H33.302', 'H33.303', 'H33.309', 'H33.31', 'H33.311', 'H33.312', 'H33.313', 'H33.319', 'H33.32', 'H33.321', 'H33.322', 'H33.323', 'H33.329', 'H33.33', 'H33.331', 'H33.332', 'H33.333', 'H33.339', 'H33.4', 'H33.40', 'H33.41', 'H33.42', 'H33.43', 'H33.8', 'H35.72', 'H35.721', 'H35.722', 'H35.723', 'H35.729', 'H35.73', 'H35.731', 'H35.732', 'H35.733', 'H35.739', 'H44.2C', 'H44.2C1', 'H44.2C2', 'H44.2C3', 'H44.2C9']
Phecode	374.3	Retinal vascular changes and occlusions	Eye	61191	273	0.00446144	['G45.3', 'H34', 'H34.0', 'H34.00', 'H34.01', 'H34.02', 'H34.03', 'H34.1', 'H34.10', 'H34.11', 'H34.12', 'H34.13', 'H34.2', 'H34.21', 'H34.211', 'H34.212', 'H34.213', 'H34.219', 'H34.23', 'H34.231', 'H34.232', 'H34.233', 'H34.239', 'H34.8', 'H34.81', 'H34.811', 'H34.8110', 'H34.8111', 'H34.8112', 'H34.812', 'H34.8120', 'H34.8121', 'H34.8122', 'H34.813', 'H34.8130', 'H34.8131', 'H34.8132', 'H34.819', 'H34.8190', 'H34.8191', 'H34.8192', 'H34.82', 'H34.821', 'H34.822', 'H34.823', 'H34.829', 'H34.83', 'H34.831', 'H34.8310', 'H34.8311', 'H34.8312', 'H34.832', 'H34.8320', 'H34.8321', 'H34.8322', 'H34.833', 'H34.8330', 'H34.8331', 'H34.8332', 'H34.839', 'H34.8390', 'H34.8391', 'H34.8392', 'H34.9', 'H35.0', 'H35.00', 'H35.01', 'H35.011', 'H35.012', 'H35.013', 'H35.019', 'H35.02', 'H35.021', 'H35.022', 'H35.023', 'H35.029', 'H35.04', 'H35.041', 'H35.042', 'H35.043', 'H35.049', 'H35.05', 'H35.051', 'H35.052', 'H35.053', 'H35.059', 'H35.06', 'H35.061', 'H35.062', 'H35.063', 'H35.069', 'H35.07', 'H35.071', 'H35.072', 'H35.073', 'H35.079', 'H35.09', 'H35.2', 'H35.20', 'H35.21', 'H35.22', 'H35.23', 'H35.82']
Phecode	374.4	Retinal disorders in diseases classified elsewhere	Eye	61193	369	0.0060301	['E08.31', 'E08.311', 'E08.319', 'E08.32', 'E08.321', 'E08.329', 'E08.3292', 'E08.33', 'E08.331', 'E08.3312', 'E08.339', 'E08.3391', 'E08.3392', 'E08.3399', 'E08.34', 'E08.341', 'E08.349', 'E08.3492', 'E08.35', 'E08.351', 'E08.3511', 'E08.3512', 'E08.352', 'E08.3521', 'E08.3522', 'E08.3523', 'E08.3529', 'E08.353', 'E08.3531', 'E08.3532', 'E08.3533', 'E08.3539', 'E08.354', 'E08.3542', 'E08.355', 'E08.3551', 'E08.3552', 'E08.3553', 'E08.3559', 'E08.359', 'E08.3591', 'E08.3592', 'E08.3593', 'E08.3599', 'E09.31', 'E09.311', 'E09.319', 'E09.32', 'E09.321', 'E09.3211', 'E09.329', 'E09.33', 'E09.331', 'E09.339', 'E09.34', 'E09.341', 'E09.349', 'E09.35', 'E09.351', 'E09.352', 'E09.353', 'E09.354', 'E09.355', 'E09.359', 'E10.31', 'E10.311', 'E10.319', 'E10.32', 'E10.321', 'E10.3211', 'E10.3212', 'E10.3219', 'E10.329', 'E10.3291', 'E10.3292', 'E10.3293', 'E10.3299', 'E10.33', 'E10.331', 'E10.3311', 'E10.3312', 'E10.3313', 'E10.3319', 'E10.339', 'E10.3391', 'E10.3392', 'E10.3393', 'E10.3399', 'E10.34', 'E10.341', 'E10.3411', 'E10.3412', 'E10.3413', 'E10.3419', 'E10.349', 'E10.3491', 'E10.3492', 'E10.3493', 'E10.3499', 'E10.35', 'E10.351', 'E10.3511', 'E10.3512', 'E10.3513', 'E10.3519', 'E10.352', 'E10.3521', 'E10.3522', 'E10.3523', 'E10.3529', 'E10.353', 'E10.3531', 'E10.3532', 'E10.3533', 'E10.3539', 'E10.354', 'E10.3541', 'E10.3542', 'E10.3543', 'E10.3549', 'E10.355', 'E10.359', 'E10.3591', 'E10.3592', 'E10.3593', 'E10.3599', 'E11.31', 'E11.311', 'E11.319', 'E11.32', 'E11.321', 'E11.3211', 'E11.3212', 'E11.3219', 'E11.329', 'E11.3291', 'E11.3292', 'E11.3293', 'E11.3299', 'E11.33', 'E11.331', 'E11.3311', 'E11.3312', 'E11.3313', 'E11.3319', 'E11.339', 'E11.3391', 'E11.3392', 'E11.3393', 'E11.3399', 'E11.34', 'E11.341', 'E11.3411', 'E11.3412', 'E11.3413', 'E11.3419', 'E11.349', 'E11.3491', 'E11.3492', 'E11.3493', 'E11.3499', 'E11.35', 'E11.351', 'E11.3511', 'E11.3512', 'E11.3513', 'E11.3519', 'E11.352', 'E11.3521', 'E11.3522', 'E11.3523', 'E11.3529', 'E11.353', 'E11.3531', 'E11.3532', 'E11.3533', 'E11.3539', 'E11.354', 'E11.3541', 'E11.3542', 'E11.3543', 'E11.3549', 'E11.355', 'E11.359', 'E11.3591', 'E11.3592', 'E11.3593', 'E11.3599', 'E13.31', 'E13.311', 'E13.319', 'E13.32', 'E13.321', 'E13.3211', 'E13.3212', 'E13.3213', 'E13.3219', 'E13.329', 'E13.3291', 'E13.3292', 'E13.3293', 'E13.3299', 'E13.33', 'E13.331', 'E13.3311', 'E13.3312', 'E13.3313', 'E13.3319', 'E13.339', 'E13.3391', 'E13.3392', 'E13.3393', 'E13.3399', 'E13.34', 'E13.341', 'E13.3411', 'E13.3412', 'E13.3413', 'E13.3419', 'E13.349', 'E13.3491', 'E13.3492', 'E13.3493', 'E13.3499', 'E13.35', 'E13.351', 'E13.3511', 'E13.3512', 'E13.3513', 'E13.3519', 'E13.352', 'E13.3521', 'E13.3522', 'E13.3523', 'E13.3529', 'E13.353', 'E13.3531', 'E13.3532', 'E13.3533', 'E13.3539', 'E13.354', 'E13.3541', 'E13.3542', 'E13.3543', 'E13.3549', 'E13.355', 'E13.3551', 'E13.3552', 'E13.3553', 'E13.3559', 'E13.359', 'E13.3591', 'E13.3592', 'E13.3593', 'E13.3599', 'H35.03', 'H35.031', 'H35.032', 'H35.033', 'H35.039', 'H36']
Phecode	374.5	Macular degeneration	Eye	61178	974	0.0159208	['H35.3', 'H35.30', 'H35.31', 'H35.311', 'H35.3110', 'H35.3111', 'H35.3112', 'H35.3113', 'H35.3114', 'H35.312', 'H35.3120', 'H35.3121', 'H35.3122', 'H35.3123', 'H35.3124', 'H35.313', 'H35.3130', 'H35.3131', 'H35.3132', 'H35.3133', 'H35.3134', 'H35.319', 'H35.3190', 'H35.3191', 'H35.3192', 'H35.3193', 'H35.3194', 'H35.32', 'H35.321', 'H35.3210', 'H35.3211', 'H35.3212', 'H35.3213', 'H35.322', 'H35.3220', 'H35.3221', 'H35.3222', 'H35.3223', 'H35.323', 'H35.3230', 'H35.3231', 'H35.3232', 'H35.3233', 'H35.329', 'H35.3290', 'H35.3291', 'H35.3292', 'H35.3293', 'H35.33', 'H35.34', 'H35.341', 'H35.342', 'H35.343', 'H35.349', 'H35.35', 'H35.351', 'H35.352', 'H35.353', 'H35.359', 'H35.36', 'H35.361', 'H35.362', 'H35.363', 'H35.369', 'H35.37', 'H35.371', 'H35.372', 'H35.373', 'H35.379', 'H35.38', 'H35.381', 'H35.382', 'H35.383', 'H35.389']
Phecode	375	Abnormal intraocular pressure	Eye	61072	1346	0.0220396	['H40', 'H40.0', 'H40.00', 'H40.001', 'H40.002', 'H40.003', 'H40.009', 'H40.01', 'H40.011', 'H40.012', 'H40.013', 'H40.019', 'H40.02', 'H40.021', 'H40.022', 'H40.023', 'H40.029', 'H40.03', 'H40.031', 'H40.032', 'H40.033', 'H40.039', 'H40.04', 'H40.041', 'H40.042', 'H40.043', 'H40.049', 'H40.05', 'H40.051', 'H40.052', 'H40.053', 'H40.059', 'H40.06', 'H40.061', 'H40.062', 'H40.063', 'H40.069', 'H40.1', 'H40.10', 'H40.10X0', 'H40.10X1', 'H40.10X2', 'H40.10X3', 'H40.10X4', 'H40.11', 'H40.111', 'H40.1110', 'H40.1111', 'H40.1112', 'H40.1113', 'H40.1114', 'H40.112', 'H40.1120', 'H40.1121', 'H40.1122', 'H40.1123', 'H40.1124', 'H40.113', 'H40.1130', 'H40.1131', 'H40.1132', 'H40.1133', 'H40.1134', 'H40.119', 'H40.1190', 'H40.1191', 'H40.1192', 'H40.1193', 'H40.1194', 'H40.11X0', 'H40.11X1', 'H40.11X2', 'H40.11X3', 'H40.11X4', 'H40.12', 'H40.121', 'H40.1210', 'H40.1211', 'H40.1212', 'H40.1213', 'H40.1214', 'H40.122', 'H40.1220', 'H40.1221', 'H40.1222', 'H40.1223', 'H40.1224', 'H40.123', 'H40.1230', 'H40.1231', 'H40.1232', 'H40.1233', 'H40.1234', 'H40.129', 'H40.1290', 'H40.1291', 'H40.1292', 'H40.1293', 'H40.1294', 'H40.13', 'H40.131', 'H40.1310', 'H40.1311', 'H40.1312', 'H40.1313', 'H40.1314', 'H40.132', 'H40.1320', 'H40.1321', 'H40.1322', 'H40.1323', 'H40.1324', 'H40.133', 'H40.1330', 'H40.1331', 'H40.1332', 'H40.1333', 'H40.1334', 'H40.139', 'H40.1390', 'H40.1391', 'H40.1392', 'H40.1393', 'H40.1394', 'H40.14', 'H40.141', 'H40.1410', 'H40.1411', 'H40.1412', 'H40.1413', 'H40.1414', 'H40.142', 'H40.1420', 'H40.1421', 'H40.1422', 'H40.1423', 'H40.1424', 'H40.143', 'H40.1430', 'H40.1431', 'H40.1432', 'H40.1433', 'H40.1434', 'H40.149', 'H40.1490', 'H40.1491', 'H40.1492', 'H40.1493', 'H40.1494', 'H40.15', 'H40.151', 'H40.152', 'H40.153', 'H40.159', 'H40.2', 'H40.20', 'H40.20X0', 'H40.20X1', 'H40.20X2', 'H40.20X3', 'H40.20X4', 'H40.21', 'H40.211', 'H40.212', 'H40.213', 'H40.219', 'H40.22', 'H40.221', 'H40.2210', 'H40.2211', 'H40.2212', 'H40.2213', 'H40.2214', 'H40.222', 'H40.2220', 'H40.2221', 'H40.2222', 'H40.2223', 'H40.2224', 'H40.223', 'H40.2230', 'H40.2231', 'H40.2232', 'H40.2233', 'H40.2234', 'H40.229', 'H40.2290', 'H40.2291', 'H40.2292', 'H40.2293', 'H40.2294', 'H40.23', 'H40.231', 'H40.232', 'H40.233', 'H40.239', 'H40.24', 'H40.241', 'H40.242', 'H40.243', 'H40.249', 'H40.3', 'H40.30', 'H40.30X0', 'H40.30X1', 'H40.30X2', 'H40.30X3', 'H40.30X4', 'H40.31', 'H40.31X0', 'H40.31X1', 'H40.31X2', 'H40.31X3', 'H40.31X4', 'H40.32', 'H40.32X0', 'H40.32X1', 'H40.32X2', 'H40.32X3', 'H40.32X4', 'H40.33', 'H40.33X0', 'H40.33X1', 'H40.33X2', 'H40.33X3', 'H40.33X4', 'H40.4', 'H40.40', 'H40.40X0', 'H40.40X1', 'H40.40X2', 'H40.40X3', 'H40.40X4', 'H40.41', 'H40.41X0', 'H40.41X1', 'H40.41X2', 'H40.41X3', 'H40.41X4', 'H40.42', 'H40.42X0', 'H40.42X1', 'H40.42X2', 'H40.42X3', 'H40.42X4', 'H40.43', 'H40.43X0', 'H40.43X1', 'H40.43X2', 'H40.43X3', 'H40.43X4', 'H40.5', 'H40.50', 'H40.50X0', 'H40.50X1', 'H40.50X2', 'H40.50X3', 'H40.50X4', 'H40.51', 'H40.51X0', 'H40.51X1', 'H40.51X2', 'H40.51X3', 'H40.51X4', 'H40.52', 'H40.52X0', 'H40.52X1', 'H40.52X2', 'H40.52X3', 'H40.52X4', 'H40.53', 'H40.53X0', 'H40.53X1', 'H40.53X2', 'H40.53X3', 'H40.53X4', 'H40.6', 'H40.60', 'H40.60X0', 'H40.60X1', 'H40.60X2', 'H40.60X3', 'H40.60X4', 'H40.61', 'H40.61X0', 'H40.61X1', 'H40.61X2', 'H40.61X3', 'H40.61X4', 'H40.62', 'H40.62X0', 'H40.62X1', 'H40.62X2', 'H40.62X3', 'H40.62X4', 'H40.63', 'H40.63X0', 'H40.63X1', 'H40.63X2', 'H40.63X3', 'H40.63X4', 'H40.8', 'H40.81', 'H40.811', 'H40.812', 'H40.813', 'H40.819', 'H40.82', 'H40.821', 'H40.822', 'H40.823', 'H40.829', 'H40.83', 'H40.831', 'H40.832', 'H40.833', 'H40.839', 'H40.89', 'H40.9', 'H42', 'H44.4', 'H44.40', 'H44.41', 'H44.411', 'H44.412', 'H44.413', 'H44.419', 'H44.42', 'H44.421', 'H44.422', 'H44.423', 'H44.429', 'H44.43', 'H44.431', 'H44.432', 'H44.433', 'H44.439', 'H44.44', 'H44.441', 'H44.442', 'H44.443', 'H44.449', 'H44.51', 'H44.511', 'H44.512', 'H44.513', 'H44.519', 'H44.52', 'H44.521', 'H44.522', 'H44.523', 'H44.529', 'Q15.0']
Phecode	375.1	Glaucoma	Eye	61107	1112	0.0181976	['H40.06', 'H40.061', 'H40.062', 'H40.063', 'H40.069', 'H40.1', 'H40.10', 'H40.10X0', 'H40.10X1', 'H40.10X2', 'H40.10X3', 'H40.10X4', 'H40.11', 'H40.111', 'H40.1110', 'H40.1111', 'H40.1112', 'H40.1113', 'H40.1114', 'H40.112', 'H40.1120', 'H40.1121', 'H40.1122', 'H40.1123', 'H40.1124', 'H40.113', 'H40.1130', 'H40.1131', 'H40.1132', 'H40.1133', 'H40.1134', 'H40.119', 'H40.1190', 'H40.1191', 'H40.1192', 'H40.1193', 'H40.1194', 'H40.11X0', 'H40.11X1', 'H40.11X2', 'H40.11X3', 'H40.11X4', 'H40.12', 'H40.121', 'H40.1210', 'H40.1211', 'H40.1212', 'H40.1213', 'H40.1214', 'H40.122', 'H40.1220', 'H40.1221', 'H40.1222', 'H40.1223', 'H40.1224', 'H40.123', 'H40.1230', 'H40.1231', 'H40.1232', 'H40.1233', 'H40.1234', 'H40.129', 'H40.1290', 'H40.1291', 'H40.1292', 'H40.1293', 'H40.1294', 'H40.13', 'H40.131', 'H40.1310', 'H40.1311', 'H40.1312', 'H40.1313', 'H40.1314', 'H40.132', 'H40.1320', 'H40.1321', 'H40.1322', 'H40.1323', 'H40.1324', 'H40.133', 'H40.1330', 'H40.1331', 'H40.1332', 'H40.1333', 'H40.1334', 'H40.139', 'H40.1390', 'H40.1391', 'H40.1392', 'H40.1393', 'H40.1394', 'H40.14', 'H40.141', 'H40.1410', 'H40.1411', 'H40.1412', 'H40.1413', 'H40.1414', 'H40.142', 'H40.1420', 'H40.1421', 'H40.1422', 'H40.1423', 'H40.1424', 'H40.143', 'H40.1430', 'H40.1431', 'H40.1432', 'H40.1433', 'H40.1434', 'H40.149', 'H40.1490', 'H40.1491', 'H40.1492', 'H40.1493', 'H40.1494', 'H40.15', 'H40.151', 'H40.152', 'H40.153', 'H40.159', 'H40.2', 'H40.20', 'H40.20X0', 'H40.20X1', 'H40.20X2', 'H40.20X3', 'H40.20X4', 'H40.21', 'H40.211', 'H40.212', 'H40.213', 'H40.219', 'H40.22', 'H40.221', 'H40.2210', 'H40.2211', 'H40.2212', 'H40.2213', 'H40.2214', 'H40.222', 'H40.2220', 'H40.2221', 'H40.2222', 'H40.2223', 'H40.2224', 'H40.223', 'H40.2230', 'H40.2231', 'H40.2232', 'H40.2233', 'H40.2234', 'H40.229', 'H40.2290', 'H40.2291', 'H40.2292', 'H40.2293', 'H40.2294', 'H40.23', 'H40.231', 'H40.232', 'H40.233', 'H40.239', 'H40.24', 'H40.241', 'H40.242', 'H40.243', 'H40.249', 'H40.4', 'H40.40', 'H40.40X0', 'H40.40X1', 'H40.40X2', 'H40.40X3', 'H40.40X4', 'H40.41', 'H40.41X0', 'H40.41X1', 'H40.41X2', 'H40.41X3', 'H40.41X4', 'H40.42', 'H40.42X0', 'H40.42X1', 'H40.42X2', 'H40.42X3', 'H40.42X4', 'H40.43', 'H40.43X0', 'H40.43X1', 'H40.43X2', 'H40.43X3', 'H40.43X4', 'H40.5', 'H40.50', 'H40.50X0', 'H40.50X1', 'H40.50X2', 'H40.50X3', 'H40.50X4', 'H40.51', 'H40.51X0', 'H40.51X1', 'H40.51X2', 'H40.51X3', 'H40.51X4', 'H40.52', 'H40.52X0', 'H40.52X1', 'H40.52X2', 'H40.52X3', 'H40.52X4', 'H40.53', 'H40.53X0', 'H40.53X1', 'H40.53X2', 'H40.53X3', 'H40.53X4', 'H40.8', 'H40.81', 'H40.811', 'H40.812', 'H40.813', 'H40.819', 'H40.82', 'H40.821', 'H40.822', 'H40.823', 'H40.829', 'H40.83', 'H40.831', 'H40.832', 'H40.833', 'H40.839', 'H40.89', 'H40.9', 'H42']
Phecode	375.11	Open angle glaucoma	Eye	61223	360	0.00588014	['H40.1', 'H40.10', 'H40.10X0', 'H40.10X1', 'H40.10X2', 'H40.10X3', 'H40.10X4', 'H40.11', 'H40.111', 'H40.1110', 'H40.1111', 'H40.1112', 'H40.1113', 'H40.1114', 'H40.112', 'H40.1120', 'H40.1121', 'H40.1122', 'H40.1123', 'H40.1124', 'H40.113', 'H40.1130', 'H40.1131', 'H40.1132', 'H40.1133', 'H40.1134', 'H40.119', 'H40.1190', 'H40.1191', 'H40.1192', 'H40.1193', 'H40.1194', 'H40.11X0', 'H40.11X1', 'H40.11X2', 'H40.11X3', 'H40.11X4', 'H40.13', 'H40.131', 'H40.1310', 'H40.1311', 'H40.1312', 'H40.1313', 'H40.1314', 'H40.132', 'H40.1320', 'H40.1321', 'H40.1322', 'H40.1323', 'H40.1324', 'H40.133', 'H40.1330', 'H40.1331', 'H40.1332', 'H40.1333', 'H40.1334', 'H40.139', 'H40.1390', 'H40.1391', 'H40.1392', 'H40.1393', 'H40.1394', 'H40.15', 'H40.151', 'H40.152', 'H40.153', 'H40.159']
Phecode	375.12	Angle-Closure Glaucoma	Eye	61239	116	0.00189422	['H40.06', 'H40.061', 'H40.062', 'H40.063', 'H40.069', 'H40.2', 'H40.20', 'H40.20X0', 'H40.20X1', 'H40.20X2', 'H40.20X3', 'H40.20X4', 'H40.21', 'H40.211', 'H40.212', 'H40.213', 'H40.219', 'H40.22', 'H40.221', 'H40.2210', 'H40.2211', 'H40.2212', 'H40.2213', 'H40.2214', 'H40.222', 'H40.2220', 'H40.2221', 'H40.2222', 'H40.2223', 'H40.2224', 'H40.223', 'H40.2230', 'H40.2231', 'H40.2232', 'H40.2233', 'H40.2234', 'H40.229', 'H40.2290', 'H40.2291', 'H40.2292', 'H40.2293', 'H40.2294', 'H40.23', 'H40.231', 'H40.232', 'H40.233', 'H40.239', 'H40.24', 'H40.241', 'H40.242', 'H40.243', 'H40.249', 'H40.83', 'H40.831', 'H40.832', 'H40.833', 'H40.839']
Phecode	376	Disorders of vitreous body	Eye	61218	273	0.00445947	['H43', 'H43.0', 'H43.00', 'H43.01', 'H43.02', 'H43.03', 'H43.2', 'H43.20', 'H43.21', 'H43.22', 'H43.23', 'H43.3', 'H43.31', 'H43.311', 'H43.312', 'H43.313', 'H43.319', 'H43.39', 'H43.391', 'H43.392', 'H43.393', 'H43.399', 'H43.8', 'H43.81', 'H43.811', 'H43.812', 'H43.813', 'H43.819', 'H43.82', 'H43.821', 'H43.822', 'H43.823', 'H43.829', 'H43.89', 'H43.9']
Phecode	376.2	Vitreous opacities	Eye	61228	270	0.00440975	['H43.2', 'H43.20', 'H43.21', 'H43.22', 'H43.23', 'H43.3', 'H43.31', 'H43.311', 'H43.312', 'H43.313', 'H43.319', 'H43.39', 'H43.391', 'H43.392', 'H43.393', 'H43.399', 'H43.8']
Phecode	377	Hemorrhage of the eye	Eye	61214	150	0.00245042	['H05.23', 'H05.231', 'H05.232', 'H05.233', 'H05.239', 'H11.3', 'H11.30', 'H11.31', 'H11.32', 'H11.33', 'H21.0', 'H21.00', 'H21.01', 'H21.02', 'H21.03', 'H31.3', 'H31.30', 'H31.301', 'H31.302', 'H31.303', 'H31.309', 'H31.31', 'H31.311', 'H31.312', 'H31.313', 'H31.319', 'H31.32', 'H31.321', 'H31.322', 'H31.323', 'H31.329', 'H31.41', 'H31.411', 'H31.412', 'H31.413', 'H31.419', 'H35.6', 'H35.60', 'H35.61', 'H35.62', 'H35.63', 'H43.1', 'H43.10', 'H43.11', 'H43.12', 'H43.13', 'H44.81', 'H44.811', 'H44.812', 'H44.813', 'H44.819', 'H47.02', 'H47.021', 'H47.022', 'H47.023', 'H47.029']
Phecode	381	Strabismus	Eye	61172	185	0.00302426	['G23.1', 'H49', 'H49.0', 'H49.00', 'H49.01', 'H49.02', 'H49.03', 'H49.1', 'H49.10', 'H49.11', 'H49.12', 'H49.13', 'H49.2', 'H49.20', 'H49.21', 'H49.22', 'H49.23', 'H49.3', 'H49.30', 'H49.31', 'H49.32', 'H49.33', 'H49.4', 'H49.40', 'H49.41', 'H49.42', 'H49.43', 'H49.8', 'H49.88', 'H49.881', 'H49.882', 'H49.883', 'H49.889', 'H49.9', 'H50', 'H50.0', 'H50.00', 'H50.01', 'H50.011', 'H50.012', 'H50.02', 'H50.021', 'H50.022', 'H50.03', 'H50.031', 'H50.032', 'H50.04', 'H50.041', 'H50.042', 'H50.05', 'H50.06', 'H50.07', 'H50.08', 'H50.1', 'H50.10', 'H50.11', 'H50.111', 'H50.112', 'H50.12', 'H50.121', 'H50.122', 'H50.13', 'H50.131', 'H50.132', 'H50.14', 'H50.141', 'H50.142', 'H50.15', 'H50.16', 'H50.17', 'H50.18', 'H50.2', 'H50.21', 'H50.22', 'H50.3', 'H50.30', 'H50.31', 'H50.311', 'H50.312', 'H50.32', 'H50.33', 'H50.331', 'H50.332', 'H50.34', 'H50.4', 'H50.40', 'H50.41', 'H50.411', 'H50.412', 'H50.42', 'H50.43', 'H50.5', 'H50.50', 'H50.51', 'H50.52', 'H50.53', 'H50.54', 'H50.55', 'H50.6', 'H50.60', 'H50.61', 'H50.611', 'H50.612', 'H50.69', 'H50.8', 'H50.81', 'H50.811', 'H50.812', 'H50.89', 'H50.9', 'H51.2', 'H51.20', 'H51.21', 'H51.22', 'H51.23', 'H52.51', 'H52.511', 'H52.512', 'H52.513', 'H52.519', 'H53.03', 'H53.031', 'H53.032', 'H53.033', 'H53.039']
Phecode	386	Visual disturbances	Eye	61095	705	0.0115394	['E50.5', 'H53', 'H53.0', 'H53.00', 'H53.001', 'H53.002', 'H53.003', 'H53.009', 'H53.01', 'H53.011', 'H53.012', 'H53.013', 'H53.019', 'H53.02', 'H53.021', 'H53.022', 'H53.023', 'H53.029', 'H53.03', 'H53.031', 'H53.032', 'H53.033', 'H53.039', 'H53.04', 'H53.041', 'H53.042', 'H53.043', 'H53.049', 'H53.1', 'H53.10', 'H53.11', 'H53.12', 'H53.121', 'H53.122', 'H53.123', 'H53.129', 'H53.13', 'H53.131', 'H53.132', 'H53.133', 'H53.139', 'H53.14', 'H53.141', 'H53.142', 'H53.143', 'H53.149', 'H53.15', 'H53.19', 'H53.2', 'H53.3', 'H53.30', 'H53.31', 'H53.32', 'H53.33', 'H53.34', 'H53.4', 'H53.40', 'H53.41', 'H53.411', 'H53.412', 'H53.413', 'H53.419', 'H53.42', 'H53.421', 'H53.422', 'H53.423', 'H53.429', 'H53.43', 'H53.431', 'H53.432', 'H53.433', 'H53.439', 'H53.45', 'H53.451', 'H53.452', 'H53.453', 'H53.459', 'H53.46', 'H53.461', 'H53.462', 'H53.469', 'H53.47', 'H53.48', 'H53.481', 'H53.482', 'H53.483', 'H53.489', 'H53.5', 'H53.50', 'H53.51', 'H53.52', 'H53.53', 'H53.54', 'H53.55', 'H53.59', 'H53.6', 'H53.60', 'H53.61', 'H53.62', 'H53.63', 'H53.69', 'H53.7', 'H53.71', 'H53.72', 'H53.8', 'H53.9']
Phecode	386.1	Amblyopia	Eye	61243	161	0.00262887	['H53.0', 'H53.00', 'H53.001', 'H53.002', 'H53.003', 'H53.009', 'H53.01', 'H53.011', 'H53.012', 'H53.013', 'H53.019', 'H53.02', 'H53.021', 'H53.022', 'H53.023', 'H53.029', 'H53.03', 'H53.031', 'H53.032', 'H53.033', 'H53.039']
Phecode	386.2	Diplopia	Eye	61220	138	0.00225417	['H53.2']
Phecode	386.4	Visual field defects	Eye	61241	104	0.00169821	['H53.4', 'H53.40', 'H53.41', 'H53.411', 'H53.412', 'H53.413', 'H53.419', 'H53.42', 'H53.421', 'H53.422', 'H53.423', 'H53.429', 'H53.43', 'H53.431', 'H53.432', 'H53.433', 'H53.439', 'H53.45', 'H53.451', 'H53.452', 'H53.453', 'H53.459', 'H53.46', 'H53.461', 'H53.462', 'H53.469', 'H53.47', 'H53.48', 'H53.481', 'H53.482', 'H53.483', 'H53.489']
Phecode	387	Disorders of refraction and accommodation	Eye	61186	1152	0.0188278	['H44.2', 'H44.20', 'H44.21', 'H44.22', 'H44.23', 'H44.2A', 'H44.2A1', 'H44.2A2', 'H44.2A3', 'H44.2A9', 'H44.2B', 'H44.2B1', 'H44.2B2', 'H44.2B3', 'H44.2B9', 'H44.2C', 'H44.2C1', 'H44.2C2', 'H44.2C3', 'H44.2C9', 'H44.2D', 'H44.2D1', 'H44.2D2', 'H44.2D3', 'H44.2D9', 'H44.2E', 'H44.2E1', 'H44.2E2', 'H44.2E3', 'H44.2E9', 'H52', 'H52.0', 'H52.00', 'H52.01', 'H52.02', 'H52.03', 'H52.1', 'H52.10', 'H52.11', 'H52.12', 'H52.13', 'H52.2', 'H52.20', 'H52.201', 'H52.202', 'H52.203', 'H52.209', 'H52.21', 'H52.211', 'H52.212', 'H52.213', 'H52.219', 'H52.22', 'H52.221', 'H52.222', 'H52.223', 'H52.229', 'H52.3', 'H52.31', 'H52.32', 'H52.4', 'H52.5', 'H52.52', 'H52.521', 'H52.522', 'H52.523', 'H52.529', 'H52.53', 'H52.531', 'H52.532', 'H52.533', 'H52.539', 'H52.6', 'H52.7']
Phecode	387.2	Myopia	Eye	61207	416	0.00679661	['H44.2', 'H44.20', 'H44.21', 'H44.22', 'H44.23', 'H44.2A', 'H44.2A1', 'H44.2A2', 'H44.2A3', 'H44.2A9', 'H44.2B', 'H44.2B1', 'H44.2B2', 'H44.2B3', 'H44.2B9', 'H44.2C', 'H44.2C1', 'H44.2C2', 'H44.2C3', 'H44.2C9', 'H44.2D', 'H44.2D1', 'H44.2D2', 'H44.2D3', 'H44.2D9', 'H44.2E', 'H44.2E1', 'H44.2E2', 'H44.2E3', 'H44.2E9', 'H52.1', 'H52.10', 'H52.11', 'H52.12', 'H52.13']
Phecode	387.3	Astigmatism	Eye	61242	661	0.0107932	['H52.2', 'H52.20', 'H52.201', 'H52.202', 'H52.203', 'H52.209', 'H52.21', 'H52.211', 'H52.212', 'H52.213', 'H52.219', 'H52.22', 'H52.221', 'H52.222', 'H52.223', 'H52.229']
Phecode	388	Blindness and low vision	Eye	61234	200	0.00326616	['H54', 'H54.0', 'H54.0X', 'H54.0X3', 'H54.0X33', 'H54.0X34', 'H54.0X35', 'H54.0X4', 'H54.0X43', 'H54.0X44', 'H54.0X45', 'H54.0X5', 'H54.0X53', 'H54.0X54', 'H54.0X55', 'H54.1', 'H54.10', 'H54.11', 'H54.113', 'H54.1131', 'H54.1132', 'H54.114', 'H54.1141', 'H54.1142', 'H54.115', 'H54.1151', 'H54.1152', 'H54.12', 'H54.121', 'H54.1213', 'H54.1214', 'H54.1215', 'H54.122', 'H54.1223', 'H54.1224', 'H54.1225', 'H54.2', 'H54.2X', 'H54.2X1', 'H54.2X11', 'H54.2X12', 'H54.2X2', 'H54.2X21', 'H54.2X22', 'H54.3', 'H54.4', 'H54.40', 'H54.41', 'H54.413', 'H54.413A', 'H54.414', 'H54.414A', 'H54.415', 'H54.415A', 'H54.42', 'H54.42A', 'H54.42A3', 'H54.42A4', 'H54.42A5', 'H54.5', 'H54.50', 'H54.51', 'H54.511', 'H54.511A', 'H54.512A', 'H54.52', 'H54.52A', 'H54.52A1', 'H54.52A2', 'H54.6', 'H54.60', 'H54.61', 'H54.62', 'H54.7', 'H54.8']
Phecode	390	Disorders of external ear	Hearing	61150	139	0.0022731	['B37.84', 'H60', 'H60.0', 'H60.00', 'H60.01', 'H60.02', 'H60.03', 'H60.1', 'H60.10', 'H60.11', 'H60.12', 'H60.13', 'H60.2', 'H60.20', 'H60.21', 'H60.22', 'H60.23', 'H60.3', 'H60.31', 'H60.311', 'H60.312', 'H60.313', 'H60.319', 'H60.32', 'H60.321', 'H60.322', 'H60.323', 'H60.329', 'H60.33', 'H60.331', 'H60.332', 'H60.333', 'H60.339', 'H60.39', 'H60.391', 'H60.392', 'H60.393', 'H60.399', 'H60.5', 'H60.50', 'H60.501', 'H60.502', 'H60.503', 'H60.509', 'H60.51', 'H60.511', 'H60.512', 'H60.513', 'H60.519', 'H60.52', 'H60.521', 'H60.522', 'H60.523', 'H60.529', 'H60.53', 'H60.531', 'H60.532', 'H60.533', 'H60.539', 'H60.54', 'H60.541', 'H60.542', 'H60.543', 'H60.549', 'H60.55', 'H60.551', 'H60.552', 'H60.553', 'H60.559', 'H60.59', 'H60.591', 'H60.592', 'H60.593', 'H60.599', 'H60.6', 'H60.60', 'H60.61', 'H60.62', 'H60.63', 'H60.8', 'H60.8X', 'H60.8X1', 'H60.8X2', 'H60.8X3', 'H60.8X9', 'H60.9', 'H60.90', 'H60.91', 'H60.92', 'H60.93', 'H61', 'H61.0', 'H61.00', 'H61.001', 'H61.002', 'H61.003', 'H61.009', 'H61.01', 'H61.011', 'H61.012', 'H61.013', 'H61.019', 'H61.02', 'H61.021', 'H61.022', 'H61.023', 'H61.029', 'H61.03', 'H61.031', 'H61.032', 'H61.033', 'H61.039', 'H61.1', 'H61.10', 'H61.101', 'H61.102', 'H61.103', 'H61.109', 'H61.11', 'H61.111', 'H61.112', 'H61.113', 'H61.119', 'H61.12', 'H61.121', 'H61.122', 'H61.123', 'H61.129', 'H61.19', 'H61.191', 'H61.192', 'H61.193', 'H61.199', 'H61.2', 'H61.20', 'H61.21', 'H61.22', 'H61.23', 'H61.3', 'H61.30', 'H61.301', 'H61.302', 'H61.303', 'H61.309', 'H61.31', 'H61.311', 'H61.312', 'H61.313', 'H61.319', 'H61.32', 'H61.321', 'H61.322', 'H61.323', 'H61.329', 'H61.39', 'H61.391', 'H61.392', 'H61.393', 'H61.399', 'H61.8', 'H61.81', 'H61.811', 'H61.812', 'H61.813', 'H61.819', 'H61.89', 'H61.891', 'H61.892', 'H61.893', 'H61.899', 'H61.9', 'H61.90', 'H61.91', 'H61.92', 'H61.93', 'H62', 'H62.4', 'H62.40', 'H62.41', 'H62.42', 'H62.43', 'H62.8', 'H62.8X', 'H62.8X1', 'H62.8X2', 'H62.8X3', 'H62.8X9']
Phecode	391	Disorders of the middle ear	Hearing	60950	252	0.00413454	['B05.3', 'H60.4', 'H60.40', 'H60.41', 'H60.42', 'H60.43', 'H65', 'H65.0', 'H65.00', 'H65.01', 'H65.02', 'H65.03', 'H65.04', 'H65.05', 'H65.06', 'H65.07', 'H65.1', 'H65.11', 'H65.111', 'H65.112', 'H65.113', 'H65.114', 'H65.115', 'H65.116', 'H65.117', 'H65.119', 'H65.19', 'H65.191', 'H65.192', 'H65.193', 'H65.194', 'H65.195', 'H65.196', 'H65.197', 'H65.199', 'H65.2', 'H65.20', 'H65.21', 'H65.22', 'H65.23', 'H65.3', 'H65.30', 'H65.31', 'H65.32', 'H65.33', 'H65.4', 'H65.41', 'H65.411', 'H65.412', 'H65.413', 'H65.419', 'H65.49', 'H65.491', 'H65.492', 'H65.493', 'H65.499', 'H65.9', 'H65.90', 'H65.91', 'H65.92', 'H65.93', 'H66', 'H66.0', 'H66.00', 'H66.001', 'H66.002', 'H66.003', 'H66.004', 'H66.005', 'H66.006', 'H66.007', 'H66.009', 'H66.01', 'H66.011', 'H66.012', 'H66.013', 'H66.014', 'H66.015', 'H66.016', 'H66.017', 'H66.019', 'H66.1', 'H66.10', 'H66.11', 'H66.12', 'H66.13', 'H66.2', 'H66.20', 'H66.21', 'H66.22', 'H66.23', 'H66.3', 'H66.3X', 'H66.3X1', 'H66.3X2', 'H66.3X3', 'H66.3X9', 'H66.4', 'H66.40', 'H66.41', 'H66.42', 'H66.43', 'H66.9', 'H66.90', 'H66.91', 'H66.92', 'H66.93', 'H67', 'H67.1', 'H67.2', 'H67.3', 'H67.9', 'H68', 'H68.0', 'H68.00', 'H68.001', 'H68.002', 'H68.003', 'H68.009', 'H68.01', 'H68.011', 'H68.012', 'H68.013', 'H68.019', 'H68.02', 'H68.021', 'H68.022', 'H68.023', 'H68.029', 'H68.1', 'H68.10', 'H68.101', 'H68.102', 'H68.103', 'H68.109', 'H68.11', 'H68.111', 'H68.112', 'H68.113', 'H68.119', 'H68.12', 'H68.121', 'H68.122', 'H68.123', 'H68.129', 'H68.13', 'H68.131', 'H68.132', 'H68.133', 'H68.139', 'H69', 'H69.0', 'H69.00', 'H69.01', 'H69.02', 'H69.03', 'H69.8', 'H69.80', 'H69.81', 'H69.82', 'H69.83', 'H69.9', 'H69.90', 'H69.91', 'H69.92', 'H69.93', 'H71', 'H71.0', 'H71.00', 'H71.01', 'H71.02', 'H71.03', 'H71.1', 'H71.10', 'H71.11', 'H71.12', 'H71.13', 'H71.2', 'H71.20', 'H71.21', 'H71.22', 'H71.23', 'H71.3', 'H71.30', 'H71.31', 'H71.32', 'H71.33', 'H71.9', 'H71.90', 'H71.91', 'H71.92', 'H71.93', 'H72', 'H72.0', 'H72.00', 'H72.01', 'H72.02', 'H72.03', 'H72.1', 'H72.10', 'H72.11', 'H72.12', 'H72.13', 'H72.2', 'H72.2X', 'H72.2X1', 'H72.2X2', 'H72.2X3', 'H72.2X9', 'H72.8', 'H72.81', 'H72.811', 'H72.812', 'H72.813', 'H72.819', 'H72.82', 'H72.821', 'H72.822', 'H72.823', 'H72.829', 'H72.9', 'H72.90', 'H72.91', 'H72.92', 'H72.93', 'H73', 'H73.0', 'H73.00', 'H73.001', 'H73.002', 'H73.003', 'H73.009', 'H73.01', 'H73.011', 'H73.012', 'H73.013', 'H73.019', 'H73.09', 'H73.091', 'H73.092', 'H73.093', 'H73.099', 'H73.1', 'H73.10', 'H73.11', 'H73.12', 'H73.13', 'H73.2', 'H73.20', 'H73.21', 'H73.22', 'H73.23', 'H73.8', 'H73.81', 'H73.811', 'H73.812', 'H73.813', 'H73.819', 'H73.82', 'H73.821', 'H73.822', 'H73.823', 'H73.829', 'H73.89', 'H73.891', 'H73.892', 'H73.893', 'H73.899', 'H73.9', 'H73.90', 'H73.91', 'H73.92', 'H73.93', 'H74', 'H74.0', 'H74.01', 'H74.02', 'H74.03', 'H74.09', 'H74.1', 'H74.11', 'H74.12', 'H74.13', 'H74.19', 'H74.2', 'H74.20', 'H74.21', 'H74.22', 'H74.23', 'H74.3', 'H74.31', 'H74.311', 'H74.312', 'H74.313', 'H74.319', 'H74.32', 'H74.321', 'H74.322', 'H74.323', 'H74.329', 'H74.39', 'H74.391', 'H74.392', 'H74.393', 'H74.399', 'H74.4', 'H74.40', 'H74.41', 'H74.42', 'H74.43', 'H74.8', 'H74.8X', 'H74.8X1', 'H74.8X2', 'H74.8X3', 'H74.8X9', 'H74.9', 'H74.90', 'H74.91', 'H74.92', 'H74.93', 'H80', 'H80.0', 'H80.00', 'H80.01', 'H80.02', 'H80.03', 'H80.1', 'H80.10', 'H80.11', 'H80.12', 'H80.13', 'H80.2', 'H80.20', 'H80.21', 'H80.22', 'H80.23', 'H80.8', 'H80.80', 'H80.81', 'H80.82', 'H80.83', 'H80.9', 'H80.90', 'H80.91', 'H80.92', 'H80.93', 'H92.1', 'H92.10', 'H92.11', 'H92.12', 'H92.13', 'H92.2', 'H92.20', 'H92.21', 'H92.22', 'H92.23']
Phecode	391.1	Otitis media	Hearing	61114	131	0.00214354	['B05.3', 'H65', 'H65.0', 'H65.00', 'H65.01', 'H65.02', 'H65.03', 'H65.04', 'H65.05', 'H65.06', 'H65.07', 'H65.1', 'H65.11', 'H65.111', 'H65.112', 'H65.113', 'H65.114', 'H65.115', 'H65.116', 'H65.117', 'H65.119', 'H65.19', 'H65.191', 'H65.192', 'H65.193', 'H65.194', 'H65.195', 'H65.196', 'H65.197', 'H65.199', 'H65.2', 'H65.20', 'H65.21', 'H65.22', 'H65.23', 'H65.3', 'H65.30', 'H65.31', 'H65.32', 'H65.33', 'H65.4', 'H65.41', 'H65.411', 'H65.412', 'H65.413', 'H65.419', 'H65.49', 'H65.491', 'H65.492', 'H65.493', 'H65.499', 'H65.9', 'H65.90', 'H65.91', 'H65.92', 'H65.93', 'H66', 'H66.0', 'H66.00', 'H66.001', 'H66.002', 'H66.003', 'H66.004', 'H66.005', 'H66.006', 'H66.007', 'H66.009', 'H66.01', 'H66.011', 'H66.012', 'H66.013', 'H66.014', 'H66.015', 'H66.016', 'H66.017', 'H66.019', 'H66.1', 'H66.10', 'H66.11', 'H66.12', 'H66.13', 'H66.2', 'H66.20', 'H66.21', 'H66.22', 'H66.23', 'H66.3', 'H66.3X', 'H66.3X1', 'H66.3X2', 'H66.3X3', 'H66.3X9', 'H66.4', 'H66.40', 'H66.41', 'H66.42', 'H66.43', 'H66.9', 'H66.90', 'H66.91', 'H66.92', 'H66.93', 'H67', 'H67.1', 'H67.2', 'H67.3', 'H67.9', 'H73.0', 'H73.00', 'H73.001', 'H73.002', 'H73.003', 'H73.009', 'H73.01', 'H73.011', 'H73.012', 'H73.013', 'H73.019', 'H73.09', 'H73.091', 'H73.092', 'H73.093', 'H73.099', 'H73.1', 'H73.10', 'H73.11', 'H73.12', 'H73.13', 'H73.2', 'H73.20', 'H73.21', 'H73.22', 'H73.23']
Phecode	394	Disorders of vestibular function	Hearing	61207	303	0.00495041	['A88.1', 'H81', 'H81.0', 'H81.01', 'H81.02', 'H81.03', 'H81.09', 'H81.1', 'H81.10', 'H81.11', 'H81.12', 'H81.13', 'H81.2', 'H81.20', 'H81.21', 'H81.22', 'H81.23', 'H81.3', 'H81.31', 'H81.311', 'H81.312', 'H81.313', 'H81.319', 'H81.39', 'H81.391', 'H81.392', 'H81.393', 'H81.399', 'H81.4', 'H81.41', 'H81.42', 'H81.43', 'H81.49', 'H81.8', 'H81.8X', 'H81.8X1', 'H81.8X2', 'H81.8X3', 'H81.8X9', 'H81.9', 'H81.90', 'H81.91', 'H81.92', 'H81.93', 'H82', 'H82.1', 'H82.2', 'H82.3', 'H82.9', 'R94.121']
Phecode	394.1	Meniere disease	Hearing	61231	119	0.00194346	['H81.0', 'H81.01', 'H81.02', 'H81.03', 'H81.09']
Phecode	394.2	Vertigo	Hearing	61236	172	0.00280881	['A88.1', 'H81.1', 'H81.10', 'H81.11', 'H81.12', 'H81.13', 'H81.2', 'H81.20', 'H81.21', 'H81.22', 'H81.23', 'H81.3', 'H81.31', 'H81.311', 'H81.312', 'H81.313', 'H81.319', 'H81.39', 'H81.391', 'H81.392', 'H81.393', 'H81.399', 'H81.4', 'H81.41', 'H81.42', 'H81.43', 'H81.49', 'H82', 'H82.1', 'H82.2', 'H82.3', 'H82.9']
Phecode	394.21	Paroxysmal vertigo	Hearing	61244	136	0.00222063	['H81.1', 'H81.10', 'H81.11', 'H81.12', 'H81.13']
Phecode	395	Other diseases of inner ear	Hearing	61197	117	0.00191186	['H83', 'H83.0', 'H83.01', 'H83.02', 'H83.03', 'H83.09', 'H83.1', 'H83.11', 'H83.12', 'H83.13', 'H83.19', 'H83.2', 'H83.2X', 'H83.2X1', 'H83.2X2', 'H83.2X3', 'H83.2X9', 'H83.3', 'H83.3X', 'H83.3X1', 'H83.3X2', 'H83.3X3', 'H83.3X9', 'H83.8', 'H83.8X', 'H83.8X1', 'H83.8X2', 'H83.8X3', 'H83.8X9', 'H83.9', 'H83.90', 'H83.91', 'H83.92', 'H83.93']
Phecode	395.1	Labyrinthitis	Hearing	61203	103	0.00168292	['H83.0', 'H83.01', 'H83.02', 'H83.03', 'H83.09']
Phecode	396	Hearing impairment	Hearing	61099	1234	0.0201967	['F80.4', 'H90', 'H90.0', 'H90.1', 'H90.11', 'H90.12', 'H90.2', 'H90.3', 'H90.4', 'H90.41', 'H90.42', 'H90.5', 'H90.6', 'H90.7', 'H90.71', 'H90.72', 'H90.8', 'H90.A', 'H90.A1', 'H90.A11', 'H90.A12', 'H90.A2', 'H90.A21', 'H90.A22', 'H90.A3', 'H90.A31', 'H90.A32', 'H91', 'H91.0', 'H91.01', 'H91.02', 'H91.03', 'H91.09', 'H91.1', 'H91.10', 'H91.11', 'H91.12', 'H91.13', 'H91.2', 'H91.20', 'H91.21', 'H91.22', 'H91.23', 'H91.3', 'H91.8', 'H91.8X', 'H91.8X1', 'H91.8X2', 'H91.8X3', 'H91.8X9', 'H91.9', 'H91.90', 'H91.91', 'H91.92', 'H91.93', 'H93.01', 'H93.011', 'H93.012', 'H93.013', 'H93.019', 'Z97.4']
Phecode	396.2	Sensorineural hearing loss	Hearing	61246	237	0.00386964	['H90.3', 'H90.4', 'H90.41', 'H90.42', 'H90.5', 'H90.A2', 'H90.A21', 'H90.A22', 'H91.1', 'H91.10', 'H91.11', 'H91.12', 'H91.13']
Phecode	397	Other hearing abnormality	Hearing	61236	171	0.00279248	['H93', 'H93.09', 'H93.091', 'H93.092', 'H93.093', 'H93.099', 'H93.1', 'H93.11', 'H93.12', 'H93.13', 'H93.19', 'H93.2', 'H93.21', 'H93.211', 'H93.212', 'H93.213', 'H93.219', 'H93.22', 'H93.221', 'H93.222', 'H93.223', 'H93.229', 'H93.23', 'H93.231', 'H93.232', 'H93.233', 'H93.239', 'H93.24', 'H93.241', 'H93.242', 'H93.243', 'H93.249', 'H93.25', 'H93.29', 'H93.291', 'H93.292', 'H93.293', 'H93.299', 'H93.A', 'H93.A1', 'H93.A2', 'H93.A3', 'H93.A9']
Phecode	397.1	Tinnitus	Hearing	61237	169	0.00275977	['H93.1', 'H93.11', 'H93.12', 'H93.13', 'H93.19', 'H93.A', 'H93.A1', 'H93.A2', 'H93.A3', 'H93.A9']
Phecode	400	Rheumatic fever and chronic rheumatic heart diseases	Cardio	61151	1016	0.0166146	['I00', 'I01', 'I01.0', 'I01.1', 'I01.2', 'I01.8', 'I01.9', 'I02', 'I02.0', 'I02.9', 'I05', 'I05.0', 'I05.1', 'I05.2', 'I05.8', 'I05.9', 'I06', 'I06.0', 'I06.1', 'I06.2', 'I06.8', 'I06.9', 'I07', 'I07.0', 'I07.1', 'I07.2', 'I07.8', 'I07.9', 'I08', 'I08.0', 'I08.1', 'I08.2', 'I08.3', 'I08.8', 'I08.9', 'I09', 'I09.0', 'I09.1', 'I09.2', 'I09.8', 'I09.81', 'I09.89', 'I09.9']
Phecode	400.2	Chronic rheumatic heart diseases	Cardio	61153	1012	0.0165487	['I05', 'I05.0', 'I05.1', 'I05.2', 'I05.8', 'I05.9', 'I06', 'I06.0', 'I06.1', 'I06.2', 'I06.8', 'I06.9', 'I07', 'I07.0', 'I07.1', 'I07.2', 'I07.8', 'I07.9', 'I08', 'I08.0', 'I08.1', 'I08.2', 'I08.3', 'I08.8', 'I08.9', 'I09', 'I09.0', 'I09.1', 'I09.2', 'I09.8', 'I09.81', 'I09.89', 'I09.9']
Phecode	401	Hypertension	Cardio	56055	12526	0.223459	['I10', 'I11', 'I11.0', 'I11.9', 'I12', 'I12.0', 'I12.9', 'I13', 'I13.0', 'I13.1', 'I13.10', 'I13.11', 'I13.2', 'I15', 'I15.0', 'I15.1', 'I15.2', 'I15.8', 'I15.9', 'I16', 'I16.0', 'I16.1', 'I16.9', 'I67.4', 'N26.2', 'O10.0', 'O10.01', 'O10.011', 'O10.012', 'O10.013', 'O10.019', 'O10.02', 'O10.03', 'O10.9', 'O10.91', 'O10.911', 'O10.912', 'O10.913', 'O10.919', 'O10.92', 'O10.93', 'O11', 'O11.1', 'O11.2', 'O11.3', 'O11.4', 'O11.5', 'O11.9']
Phecode	401.1	Essential hypertension	Cardio	56105	12538	0.223474	['I10', 'O10.0', 'O10.01', 'O10.011', 'O10.012', 'O10.013', 'O10.019', 'O10.02', 'O10.03']
Phecode	401.3	Hypertensive chronic kidney disease	Cardio	61142	120	0.00196264	['I12', 'I12.0', 'I12.9', 'I13', 'I13.0', 'I13.1', 'I13.10', 'I13.11', 'I13.2']
Phecode	402	Elevated blood pressure reading without diagnosis of hypertension	Cardio	61141	228	0.00372909	['R03.0']
Phecode	403	Angina pectoris	Cardio	59794	2064	0.0345185	['I20', 'I20.0', 'I20.1', 'I20.8', 'I20.9', 'I25.10', 'I25.11', 'I25.110', 'I25.111', 'I25.118', 'I25.119', 'I25.7', 'I25.70', 'I25.700', 'I25.701', 'I25.708', 'I25.709', 'I25.71', 'I25.710', 'I25.711', 'I25.718', 'I25.719', 'I25.72', 'I25.720', 'I25.721', 'I25.728', 'I25.729', 'I25.73', 'I25.730', 'I25.731', 'I25.738', 'I25.739', 'I25.75', 'I25.750', 'I25.751', 'I25.758', 'I25.759', 'I25.76', 'I25.760', 'I25.761', 'I25.768', 'I25.769', 'I25.79', 'I25.790', 'I25.791', 'I25.798', 'I25.799', 'I25.81', 'I25.810', 'I25.811', 'I25.812']
Phecode	404	Ischemic heart disease	Cardio	59293	4054	0.0683723	['I21', 'I21.0', 'I21.01', 'I21.02', 'I21.09', 'I21.1', 'I21.11', 'I21.19', 'I21.2', 'I21.21', 'I21.29', 'I21.3', 'I21.4', 'I21.9', 'I21.A', 'I21.A1', 'I21.A9', 'I22', 'I22.0', 'I22.1', 'I22.2', 'I22.8', 'I22.9', 'I23', 'I23.0', 'I23.1', 'I23.2', 'I23.3', 'I23.4', 'I23.5', 'I23.6', 'I23.7', 'I23.8', 'I24', 'I24.1', 'I24.8', 'I24.9', 'I25', 'I25.1', 'I25.10', 'I25.11', 'I25.110', 'I25.111', 'I25.118', 'I25.119', 'I25.2', 'I25.5', 'I25.6', 'I25.7', 'I25.70', 'I25.700', 'I25.701', 'I25.708', 'I25.709', 'I25.71', 'I25.710', 'I25.711', 'I25.718', 'I25.719', 'I25.72', 'I25.720', 'I25.721', 'I25.728', 'I25.729', 'I25.73', 'I25.730', 'I25.731', 'I25.738', 'I25.739', 'I25.75', 'I25.750', 'I25.751', 'I25.758', 'I25.759', 'I25.76', 'I25.760', 'I25.761', 'I25.768', 'I25.769', 'I25.79', 'I25.790', 'I25.791', 'I25.798', 'I25.799', 'I25.8', 'I25.81', 'I25.810', 'I25.811', 'I25.812', 'I25.82', 'I25.83', 'I25.84', 'I25.89', 'I25.9', 'T82.855', 'T82.855A', 'T82.855D', 'T82.855S', 'Z95.1', 'Z95.5', 'Z98.61']
Phecode	404.1	Myocardial infarction [Heart attack]	Cardio	60527	1959	0.0323657	['I21', 'I21.0', 'I21.01', 'I21.02', 'I21.09', 'I21.1', 'I21.11', 'I21.19', 'I21.2', 'I21.21', 'I21.29', 'I21.3', 'I21.4', 'I21.9', 'I21.A', 'I21.A1', 'I21.A9', 'I22', 'I22.0', 'I22.1', 'I22.2', 'I22.8', 'I22.9', 'I23', 'I23.0', 'I23.1', 'I23.2', 'I23.3', 'I23.4', 'I23.5', 'I23.6', 'I23.7', 'I23.8', 'I24.1', 'I25.2']
Phecode	404.11	Acute myocardial infarction	Cardio	60658	1173	0.0193379	['I21', 'I21.0', 'I21.01', 'I21.02', 'I21.09', 'I21.1', 'I21.11', 'I21.19', 'I21.2', 'I21.21', 'I21.29', 'I21.3', 'I21.4', 'I21.9', 'I21.A', 'I21.A1', 'I21.A9']
Phecode	404.2	Coronary atherosclerosis [Atherosclerotic heart disease]	Cardio	59828	2926	0.0489069	['I25.1', 'I25.10', 'I25.11', 'I25.110', 'I25.111', 'I25.118', 'I25.119', 'I25.7', 'I25.70', 'I25.700', 'I25.701', 'I25.708', 'I25.709', 'I25.71', 'I25.710', 'I25.711', 'I25.718', 'I25.719', 'I25.72', 'I25.720', 'I25.721', 'I25.728', 'I25.729', 'I25.73', 'I25.730', 'I25.731', 'I25.738', 'I25.739', 'I25.75', 'I25.750', 'I25.751', 'I25.758', 'I25.759', 'I25.76', 'I25.760', 'I25.761', 'I25.768', 'I25.769', 'I25.79', 'I25.790', 'I25.791', 'I25.798', 'I25.799', 'I25.81', 'I25.810', 'I25.811', 'I25.812', 'I25.82', 'I25.83', 'I25.84', 'T82.855', 'T82.855A', 'T82.855D', 'T82.855S', 'Z95.1', 'Z95.5', 'Z98.61']
Phecode	406	Chronic pulmonary heart disease	Cardio	61228	265	0.00432809	['I27', 'I27.0', 'I27.1', 'I27.2', 'I27.20', 'I27.21', 'I27.22', 'I27.23', 'I27.24', 'I27.29', 'I27.8', 'I27.81', 'I27.89', 'I27.9']
Phecode	406.1	Pulmonary hypertension	Cardio	61231	243	0.00396858	['I27.0', 'I27.1', 'I27.2', 'I27.20', 'I27.21', 'I27.22', 'I27.23', 'I27.24', 'I27.29']
Phecode	410	Inflammation of the heart [Carditis]	Cardio	61213	190	0.00310392	['A01.02', 'A32.82', 'A36.81', 'A38.1', 'A39.50', 'A39.51', 'A39.52', 'A39.53', 'A52.03', 'A52.06', 'A54.83', 'B26.82', 'B33.2', 'B33.20', 'B33.21', 'B33.22', 'B33.23', 'B37.6', 'B58.81', 'D86.85', 'I01.0', 'I01.1', 'I01.2', 'I09.0', 'I09.2', 'I30', 'I30.0', 'I30.1', 'I30.8', 'I30.9', 'I31.0', 'I31.1', 'I32', 'I33', 'I33.0', 'I33.9', 'I38', 'I39', 'I40', 'I40.0', 'I40.1', 'I40.8', 'I40.9', 'I41', 'I51.4', 'J10.82', 'J11.82', 'M32.11', 'M32.12']
Phecode	410.2	Endocarditis	Cardio	61227	129	0.00210691	['A32.82', 'A39.51', 'A52.03', 'B33.21', 'B37.6', 'I01.1', 'I33', 'I33.0', 'I33.9', 'I38', 'I39', 'M32.11']
Phecode	411	Other diseases of pericardium	Cardio	61191	328	0.00536027	['I31', 'I31.2', 'I31.3', 'I31.4', 'I31.8', 'I31.9']
Phecode	411.2	Pericardial effusion (noninflammatory)*	Cardio	61221	237	0.00387122	['I31.3']
Phecode	413	Heart valve disorders	Cardio	60952	1918	0.0314674	['I05', 'I05.0', 'I05.1', 'I05.2', 'I05.8', 'I05.9', 'I06', 'I06.0', 'I06.1', 'I06.2', 'I06.8', 'I06.9', 'I07', 'I07.0', 'I07.1', 'I07.2', 'I07.8', 'I07.9', 'I08.0', 'I08.1', 'I08.2', 'I08.3', 'I34', 'I34.0', 'I34.1', 'I34.2', 'I34.8', 'I34.9', 'I35', 'I35.0', 'I35.1', 'I35.2', 'I35.8', 'I35.9', 'I36', 'I36.0', 'I36.1', 'I36.2', 'I36.8', 'I36.9', 'I37', 'I37.0', 'I37.1', 'I37.2', 'I37.8', 'I37.9', 'Q22', 'Q22.0', 'Q22.1', 'Q22.2', 'Q22.3', 'Q22.4', 'Q22.8', 'Q22.9', 'Q23', 'Q23.0', 'Q23.1', 'Q23.2', 'Q23.3', 'Q23.8', 'Q23.9', 'Q25.3', 'Z95.2', 'Z95.3', 'Z95.4']
Phecode	413.1	Mitral valve disorders	Cardio	61071	1204	0.0197148	['I05', 'I05.0', 'I05.1', 'I05.2', 'I05.8', 'I05.9', 'I08.0', 'I08.1', 'I08.3', 'I34', 'I34.0', 'I34.1', 'I34.2', 'I34.8', 'I34.9', 'Q23', 'Q23.2', 'Q23.3', 'Q23.8', 'Q23.9']
Phecode	413.11	Mitral valve insufficiency	Cardio	61140	577	0.00943736	['I05.1', 'I05.2', 'I34.0', 'Q23.3']
Phecode	413.2	Aortic valve disorders	Cardio	61122	969	0.0158535	['I06', 'I06.0', 'I06.1', 'I06.2', 'I06.8', 'I06.9', 'I08.0', 'I08.2', 'I08.3', 'I35', 'I35.0', 'I35.1', 'I35.2', 'I35.8', 'I35.9', 'Q23', 'Q23.0', 'Q23.1', 'Q23.8', 'Q23.9', 'Q25.3']
Phecode	413.21	Aortic stenosis	Cardio	61186	479	0.00782859	['I06.0', 'I06.2', 'I35.0', 'I35.2', 'Q23.0', 'Q25.3']
Phecode	413.22	Aortic insufficiency	Cardio	61203	283	0.00462396	['I06.1', 'I06.2', 'I35.1', 'I35.2', 'Q23.1']
Phecode	413.3	Tricuspid valve disorders	Cardio	61200	804	0.0131373	['I07', 'I07.0', 'I07.1', 'I07.2', 'I07.8', 'I07.9', 'I08.1', 'I08.2', 'I08.3', 'I36', 'I36.0', 'I36.1', 'I36.2', 'I36.8', 'I36.9', 'Q22', 'Q22.4', 'Q22.8', 'Q22.9']
Phecode	413.32	Tricuspid value insufficiency*	Cardio	61246	203	0.0033145	['I07.1', 'I07.2', 'I36.1', 'I36.2']
Phecode	413.6	Heart valve replaced	Cardio	61192	313	0.00511505	['Z95.2', 'Z95.3', 'Z95.4']
Phecode	414	Cardiomyopathy	Cardio	61175	363	0.0059338	['B33.24', 'I25.5', 'I42', 'I42.0', 'I42.1', 'I42.2', 'I42.3', 'I42.4', 'I42.5', 'I42.6', 'I42.7', 'I42.8', 'I42.9', 'I43', 'I51.81', 'O90.3']
Phecode	414.2	Dilated cardiomyopathy*	Cardio	61213	121	0.0019767	['I42.0']
Phecode	416	Cardiac arrhythmia and conduction disorders	Cardio	60018	4833	0.0805258	['I44', 'I44.0', 'I44.1', 'I44.2', 'I44.3', 'I44.30', 'I44.39', 'I44.4', 'I44.5', 'I44.6', 'I44.60', 'I44.69', 'I44.7', 'I45', 'I45.0', 'I45.1', 'I45.10', 'I45.19', 'I45.2', 'I45.3', 'I45.4', 'I45.5', 'I45.6', 'I45.8', 'I45.81', 'I45.89', 'I45.9', 'I47', 'I47.0', 'I47.1', 'I47.2', 'I47.9', 'I48', 'I48.0', 'I48.1', 'I48.11', 'I48.19', 'I48.2', 'I48.20', 'I48.21', 'I48.3', 'I48.4', 'I48.9', 'I48.91', 'I48.92', 'I49', 'I49.0', 'I49.01', 'I49.02', 'I49.1', 'I49.2', 'I49.3', 'I49.4', 'I49.40', 'I49.49', 'I49.5', 'I49.8', 'I49.9', 'Q24.6']
Phecode	416.1	Paroxysmal tachycardia	Cardio	60999	603	0.00988541	['I47', 'I47.0', 'I47.1', 'I47.2', 'I47.9']
Phecode	416.11	Supraventricular tachycardia	Cardio	61054	423	0.00692829	['I47.1']
Phecode	416.12	Ventricular tachycardia	Cardio	61207	201	0.00328394	['I47.2']
Phecode	416.2	Atrial fibrillation and flutter	Cardio	60439	3328	0.0550638	['I48', 'I48.0', 'I48.1', 'I48.11', 'I48.19', 'I48.2', 'I48.20', 'I48.21', 'I48.3', 'I48.4', 'I48.9', 'I48.91', 'I48.92']
Phecode	416.21	Atrial fibrillation	Cardio	61256	961	0.0156883	['I48.0', 'I48.1', 'I48.11', 'I48.19', 'I48.2', 'I48.20', 'I48.21', 'I48.91']
Phecode	416.211	Paroxysmal atrial fibrillation*	Cardio	61256	806	0.0131579	['I48.0']
Phecode	416.212	Persistent atrial fibrillation*	Cardio	61256	163	0.00266096	['I48.1', 'I48.11', 'I48.19']
Phecode	416.4	Heart block	Cardio	61034	1660	0.027198	['I44', 'I44.0', 'I44.1', 'I44.2', 'I44.3', 'I44.30', 'I44.39', 'I44.4', 'I44.5', 'I44.6', 'I44.60', 'I44.69', 'I44.7', 'I45.0', 'I45.1', 'I45.10', 'I45.19', 'I45.2', 'I45.3', 'I45.4', 'I45.5', 'Q24.6']
Phecode	416.41	Atrioventricular block	Cardio	61180	731	0.0119483	['I44.0', 'I44.1', 'I44.2', 'I44.3', 'I44.30', 'I44.39']
Phecode	416.42	Left bundle branch block	Cardio	61175	528	0.00863098	['I44.4', 'I44.5', 'I44.6', 'I44.60', 'I44.69', 'I44.7', 'Q24.6']
Phecode	416.43	Right bundle branch block	Cardio	61192	573	0.00936397	['I45.0', 'I45.1', 'I45.10', 'I45.19']
Phecode	416.5	Premature depolarization [Premature beats]	Cardio	61229	286	0.00467099	['I49.1', 'I49.2', 'I49.3', 'I49.4', 'I49.40', 'I49.49']
Phecode	416.52	Ventricular premature depolarization*	Cardio	61241	183	0.00298819	['I49.3']
Phecode	416.7	Sinoatrial node dysfunction	Cardio	61231	115	0.00187813	['I49.5']
Phecode	416.71	Sick sinus syndrome*	Cardio	61231	115	0.00187813	['I49.5']
Phecode	417	Abnormalities of heart beat	Cardio	60758	2053	0.0337898	['R00', 'R00.0', 'R00.1', 'R00.2', 'R00.8', 'R00.9']
Phecode	417.1	Palpitations	Cardio	60967	712	0.0116784	['R00.2']
Phecode	417.2	Tachycardia	Cardio	61176	687	0.0112299	['R00.0']
Phecode	417.3	Bradycardia*	Cardio	61115	764	0.012501	['R00.1']
Phecode	418	Abnormal results of cardiovascular function studies	Cardio	61209	136	0.0022219	['R94.3', 'R94.30', 'R94.31', 'R94.39']
Phecode	419	Presence of cardiac device	Cardio	61159	649	0.0106117	['Z45.0', 'Z45.01', 'Z45.010', 'Z45.018', 'Z45.02', 'Z45.09', 'Z95.0', 'Z95.810', 'Z95.811']
Phecode	420	Cardiac arrest	Cardio	61224	316	0.00516137	['I46', 'I46.2', 'I46.8', 'I46.9', 'Z86.74']
Phecode	423	Abnormal cardiac sounds	Cardio	61201	297	0.00485286	['R01', 'R01.0', 'R01.1', 'R01.2']
Phecode	423.1	Cardiac murmurs	Cardio	61202	297	0.00485278	['R01.0', 'R01.1']
Phecode	424	Heart failure	Cardio	61004	1571	0.0257524	['D60', 'D60.0', 'D60.1', 'D60.8', 'D60.9', 'I09.81', 'I11.0', 'I13.0', 'I13.2', 'I50', 'I50.1', 'I50.2', 'I50.20', 'I50.21', 'I50.22', 'I50.23', 'I50.3', 'I50.30', 'I50.31', 'I50.32', 'I50.33', 'I50.4', 'I50.40', 'I50.41', 'I50.42', 'I50.43', 'I50.8', 'I50.81', 'I50.810', 'I50.811', 'I50.812', 'I50.813', 'I50.814', 'I50.82', 'I50.83', 'I50.84', 'I50.89', 'I50.9']
Phecode	424.1	Left heart failure	Cardio	61086	706	0.0115575	['I50.1']
Phecode	425	Cardiomegaly	Cardio	61137	1023	0.0167329	['I51.7']
Phecode	426	Other heart disorders in diseases NEC	Cardio	61207	847	0.0138383	['I51', 'I51.0', 'I51.1', 'I51.2', 'I51.5', 'I51.8', 'I51.89', 'I51.9', 'I52']
Phecode	430	Nontraumatic Intracranial hemorrhage	Cardio	61139	345	0.00564288	['I60', 'I60.0', 'I60.00', 'I60.01', 'I60.02', 'I60.1', 'I60.10', 'I60.11', 'I60.12', 'I60.2', 'I60.20', 'I60.21', 'I60.22', 'I60.3', 'I60.30', 'I60.31', 'I60.32', 'I60.4', 'I60.5', 'I60.50', 'I60.51', 'I60.52', 'I60.6', 'I60.7', 'I60.8', 'I60.9', 'I61', 'I61.0', 'I61.1', 'I61.2', 'I61.3', 'I61.4', 'I61.5', 'I61.6', 'I61.8', 'I61.9', 'I62', 'I62.0', 'I62.00', 'I62.01', 'I62.02', 'I62.03', 'I62.1', 'I62.9', 'I69.0', 'I69.00', 'I69.01', 'I69.010', 'I69.011', 'I69.012', 'I69.013', 'I69.014', 'I69.015', 'I69.018', 'I69.019', 'I69.02', 'I69.020', 'I69.021', 'I69.022', 'I69.023', 'I69.028', 'I69.03', 'I69.031', 'I69.032', 'I69.033', 'I69.034', 'I69.039', 'I69.04', 'I69.041', 'I69.042', 'I69.043', 'I69.044', 'I69.049', 'I69.05', 'I69.051', 'I69.052', 'I69.053', 'I69.054', 'I69.059', 'I69.06', 'I69.061', 'I69.062', 'I69.063', 'I69.064', 'I69.065', 'I69.069', 'I69.09', 'I69.090', 'I69.091', 'I69.092', 'I69.093', 'I69.098', 'I69.1', 'I69.10', 'I69.11', 'I69.110', 'I69.111', 'I69.112', 'I69.113', 'I69.114', 'I69.115', 'I69.118', 'I69.119', 'I69.12', 'I69.120', 'I69.121', 'I69.122', 'I69.123', 'I69.128', 'I69.13', 'I69.131', 'I69.132', 'I69.133', 'I69.134', 'I69.139', 'I69.14', 'I69.141', 'I69.142', 'I69.143', 'I69.144', 'I69.149', 'I69.15', 'I69.151', 'I69.152', 'I69.153', 'I69.154', 'I69.159', 'I69.16', 'I69.161', 'I69.162', 'I69.163', 'I69.164', 'I69.165', 'I69.169', 'I69.19', 'I69.190', 'I69.191', 'I69.192', 'I69.193', 'I69.198', 'I69.2', 'I69.20', 'I69.21', 'I69.210', 'I69.211', 'I69.212', 'I69.213', 'I69.214', 'I69.215', 'I69.218', 'I69.219', 'I69.22', 'I69.220', 'I69.221', 'I69.222', 'I69.223', 'I69.228', 'I69.23', 'I69.231', 'I69.232', 'I69.233', 'I69.234', 'I69.239', 'I69.24', 'I69.241', 'I69.242', 'I69.243', 'I69.244', 'I69.249', 'I69.25', 'I69.251', 'I69.252', 'I69.253', 'I69.254', 'I69.255', 'I69.259', 'I69.26', 'I69.261', 'I69.262', 'I69.263', 'I69.264', 'I69.265', 'I69.269', 'I69.29', 'I69.290', 'I69.291', 'I69.292', 'I69.293', 'I69.298']
Phecode	430.1	Nontraumatic subarachnoid hemorrhage	Cardio	61180	118	0.00192873	['I60', 'I60.0', 'I60.00', 'I60.01', 'I60.02', 'I60.1', 'I60.10', 'I60.11', 'I60.12', 'I60.2', 'I60.20', 'I60.21', 'I60.22', 'I60.3', 'I60.30', 'I60.31', 'I60.32', 'I60.4', 'I60.5', 'I60.50', 'I60.51', 'I60.52', 'I60.6', 'I60.7', 'I60.8', 'I60.9', 'I62.9', 'I69.0', 'I69.00', 'I69.01', 'I69.010', 'I69.011', 'I69.012', 'I69.013', 'I69.014', 'I69.015', 'I69.018', 'I69.019', 'I69.02', 'I69.020', 'I69.021', 'I69.022', 'I69.023', 'I69.028', 'I69.03', 'I69.031', 'I69.032', 'I69.033', 'I69.034', 'I69.039', 'I69.04', 'I69.041', 'I69.042', 'I69.043', 'I69.044', 'I69.049', 'I69.05', 'I69.051', 'I69.052', 'I69.053', 'I69.054', 'I69.059', 'I69.06', 'I69.061', 'I69.062', 'I69.063', 'I69.064', 'I69.065', 'I69.069', 'I69.09', 'I69.090', 'I69.091', 'I69.092', 'I69.093', 'I69.098']
Phecode	430.2	Nontraumatic intracerebral hemorrhage	Cardio	61223	201	0.00328308	['I61', 'I61.0', 'I61.1', 'I61.2', 'I61.3', 'I61.4', 'I61.5', 'I61.6', 'I61.8', 'I61.9', 'I69.1', 'I69.10', 'I69.11', 'I69.110', 'I69.111', 'I69.112', 'I69.113', 'I69.114', 'I69.115', 'I69.118', 'I69.119', 'I69.12', 'I69.120', 'I69.121', 'I69.122', 'I69.123', 'I69.128', 'I69.13', 'I69.131', 'I69.132', 'I69.133', 'I69.134', 'I69.139', 'I69.14', 'I69.141', 'I69.142', 'I69.143', 'I69.144', 'I69.149', 'I69.15', 'I69.151', 'I69.152', 'I69.153', 'I69.154', 'I69.159', 'I69.16', 'I69.161', 'I69.162', 'I69.163', 'I69.164', 'I69.165', 'I69.169', 'I69.19', 'I69.190', 'I69.191', 'I69.192', 'I69.193', 'I69.198']
Phecode	431	Stroke and transient cerebral ischemic attacks	Cardio	60850	1355	0.0222679	['G43.6', 'G43.60', 'G43.601', 'G43.609', 'G43.61', 'G43.611', 'G43.619', 'G45', 'G45.8', 'G45.9', 'G46.3', 'G46.4', 'G46.5', 'G46.6', 'G46.7', 'I60', 'I60.0', 'I60.00', 'I60.01', 'I60.02', 'I60.1', 'I60.10', 'I60.11', 'I60.12', 'I60.2', 'I60.20', 'I60.21', 'I60.22', 'I60.3', 'I60.30', 'I60.31', 'I60.32', 'I60.4', 'I60.5', 'I60.50', 'I60.51', 'I60.52', 'I60.6', 'I60.7', 'I60.8', 'I60.9', 'I61', 'I61.0', 'I61.1', 'I61.2', 'I61.3', 'I61.4', 'I61.5', 'I61.6', 'I61.8', 'I61.9', 'I63', 'I63.0', 'I63.00', 'I63.01', 'I63.011', 'I63.012', 'I63.013', 'I63.019', 'I63.02', 'I63.03', 'I63.031', 'I63.032', 'I63.033', 'I63.039', 'I63.09', 'I63.1', 'I63.10', 'I63.11', 'I63.111', 'I63.112', 'I63.113', 'I63.119', 'I63.12', 'I63.13', 'I63.131', 'I63.132', 'I63.133', 'I63.139', 'I63.19', 'I63.2', 'I63.20', 'I63.21', 'I63.211', 'I63.212', 'I63.213', 'I63.219', 'I63.22', 'I63.23', 'I63.231', 'I63.232', 'I63.233', 'I63.239', 'I63.29', 'I63.3', 'I63.30', 'I63.31', 'I63.311', 'I63.312', 'I63.313', 'I63.319', 'I63.32', 'I63.321', 'I63.322', 'I63.323', 'I63.329', 'I63.33', 'I63.331', 'I63.332', 'I63.333', 'I63.339', 'I63.34', 'I63.341', 'I63.342', 'I63.343', 'I63.349', 'I63.39', 'I63.4', 'I63.40', 'I63.41', 'I63.411', 'I63.412', 'I63.413', 'I63.419', 'I63.42', 'I63.421', 'I63.422', 'I63.423', 'I63.429', 'I63.43', 'I63.431', 'I63.432', 'I63.433', 'I63.439', 'I63.44', 'I63.441', 'I63.442', 'I63.443', 'I63.449', 'I63.49', 'I63.5', 'I63.50', 'I63.51', 'I63.511', 'I63.512', 'I63.513', 'I63.519', 'I63.52', 'I63.521', 'I63.522', 'I63.523', 'I63.529', 'I63.53', 'I63.531', 'I63.532', 'I63.533', 'I63.539', 'I63.54', 'I63.541', 'I63.542', 'I63.543', 'I63.549', 'I63.59', 'I63.6', 'I63.8', 'I63.81', 'I63.89', 'I63.9', 'I69', 'I69.0', 'I69.00', 'I69.01', 'I69.010', 'I69.011', 'I69.012', 'I69.013', 'I69.014', 'I69.015', 'I69.018', 'I69.019', 'I69.02', 'I69.020', 'I69.021', 'I69.022', 'I69.023', 'I69.028', 'I69.03', 'I69.031', 'I69.032', 'I69.033', 'I69.034', 'I69.039', 'I69.04', 'I69.041', 'I69.042', 'I69.043', 'I69.044', 'I69.049', 'I69.05', 'I69.051', 'I69.052', 'I69.053', 'I69.054', 'I69.059', 'I69.06', 'I69.061', 'I69.062', 'I69.063', 'I69.064', 'I69.065', 'I69.069', 'I69.09', 'I69.090', 'I69.091', 'I69.092', 'I69.093', 'I69.098', 'I69.1', 'I69.10', 'I69.11', 'I69.110', 'I69.111', 'I69.112', 'I69.113', 'I69.114', 'I69.115', 'I69.118', 'I69.119', 'I69.12', 'I69.120', 'I69.121', 'I69.122', 'I69.123', 'I69.128', 'I69.13', 'I69.131', 'I69.132', 'I69.133', 'I69.134', 'I69.139', 'I69.14', 'I69.141', 'I69.142', 'I69.143', 'I69.144', 'I69.149', 'I69.15', 'I69.151', 'I69.152', 'I69.153', 'I69.154', 'I69.159', 'I69.16', 'I69.161', 'I69.162', 'I69.163', 'I69.164', 'I69.165', 'I69.169', 'I69.19', 'I69.190', 'I69.191', 'I69.192', 'I69.193', 'I69.198', 'I69.3', 'I69.30', 'I69.31', 'I69.310', 'I69.311', 'I69.312', 'I69.313', 'I69.314', 'I69.315', 'I69.318', 'I69.319', 'I69.32', 'I69.320', 'I69.321', 'I69.322', 'I69.323', 'I69.328', 'I69.33', 'I69.331', 'I69.332', 'I69.333', 'I69.334', 'I69.339', 'I69.34', 'I69.341', 'I69.342', 'I69.343', 'I69.344', 'I69.349', 'I69.35', 'I69.351', 'I69.352', 'I69.353', 'I69.354', 'I69.359', 'I69.36', 'I69.361', 'I69.362', 'I69.363', 'I69.364', 'I69.365', 'I69.369', 'I69.39', 'I69.390', 'I69.391', 'I69.392', 'I69.393', 'I69.398', 'I69.8', 'I69.80', 'I69.81', 'I69.810', 'I69.811', 'I69.812', 'I69.813', 'I69.814', 'I69.815', 'I69.818', 'I69.819', 'I69.82', 'I69.820', 'I69.821', 'I69.822', 'I69.823', 'I69.828', 'I69.83', 'I69.831', 'I69.832', 'I69.833', 'I69.834', 'I69.839', 'I69.84', 'I69.841', 'I69.842', 'I69.843', 'I69.844', 'I69.849', 'I69.85', 'I69.851', 'I69.852', 'I69.853', 'I69.854', 'I69.859', 'I69.86', 'I69.861', 'I69.862', 'I69.863', 'I69.864', 'I69.865', 'I69.869', 'I69.89', 'I69.890', 'I69.891', 'I69.892', 'I69.893', 'I69.898', 'I69.9', 'I69.90', 'I69.91', 'I69.910', 'I69.911', 'I69.912', 'I69.913', 'I69.914', 'I69.915', 'I69.918', 'I69.919', 'I69.92', 'I69.920', 'I69.921', 'I69.922', 'I69.923', 'I69.928', 'I69.93', 'I69.931', 'I69.932', 'I69.933', 'I69.934', 'I69.939', 'I69.94', 'I69.941', 'I69.942', 'I69.943', 'I69.944', 'I69.949', 'I69.95', 'I69.951', 'I69.952', 'I69.953', 'I69.954', 'I69.959', 'I69.96', 'I69.961', 'I69.962', 'I69.963', 'I69.964', 'I69.965', 'I69.969', 'I69.99', 'I69.990', 'I69.991', 'I69.992', 'I69.993', 'I69.998', 'R29.7', 'R29.70', 'R29.700', 'R29.701', 'R29.702', 'R29.703', 'R29.704', 'R29.705', 'R29.706', 'R29.707', 'R29.708', 'R29.709', 'R29.71', 'R29.710', 'R29.711', 'R29.712', 'R29.713', 'R29.714', 'R29.715', 'R29.716', 'R29.717', 'R29.718', 'R29.719', 'R29.72', 'R29.720', 'R29.721', 'R29.722', 'R29.723', 'R29.724', 'R29.725', 'R29.726', 'R29.727', 'R29.728', 'R29.729', 'R29.73', 'R29.730', 'R29.731', 'R29.732', 'R29.733', 'R29.734', 'R29.735', 'R29.736', 'R29.737', 'R29.738', 'R29.739', 'R29.74', 'R29.740', 'R29.741', 'R29.742', 'Z86.73']
Phecode	431.1	Stroke	Cardio	61019	1012	0.016585	['G43.6', 'G43.60', 'G43.601', 'G43.609', 'G43.61', 'G43.611', 'G43.619', 'G46.3', 'G46.4', 'G46.5', 'G46.6', 'G46.7', 'I60', 'I60.0', 'I60.00', 'I60.01', 'I60.02', 'I60.1', 'I60.10', 'I60.11', 'I60.12', 'I60.2', 'I60.20', 'I60.21', 'I60.22', 'I60.3', 'I60.30', 'I60.31', 'I60.32', 'I60.4', 'I60.5', 'I60.50', 'I60.51', 'I60.52', 'I60.6', 'I60.7', 'I60.8', 'I60.9', 'I61', 'I61.0', 'I61.1', 'I61.2', 'I61.3', 'I61.4', 'I61.5', 'I61.6', 'I61.8', 'I61.9', 'I63', 'I63.0', 'I63.00', 'I63.01', 'I63.011', 'I63.012', 'I63.013', 'I63.019', 'I63.02', 'I63.03', 'I63.031', 'I63.032', 'I63.033', 'I63.039', 'I63.09', 'I63.1', 'I63.10', 'I63.11', 'I63.111', 'I63.112', 'I63.113', 'I63.119', 'I63.12', 'I63.13', 'I63.131', 'I63.132', 'I63.133', 'I63.139', 'I63.19', 'I63.2', 'I63.20', 'I63.21', 'I63.211', 'I63.212', 'I63.213', 'I63.219', 'I63.22', 'I63.23', 'I63.231', 'I63.232', 'I63.233', 'I63.239', 'I63.29', 'I63.3', 'I63.30', 'I63.31', 'I63.311', 'I63.312', 'I63.313', 'I63.319', 'I63.32', 'I63.321', 'I63.322', 'I63.323', 'I63.329', 'I63.33', 'I63.331', 'I63.332', 'I63.333', 'I63.339', 'I63.34', 'I63.341', 'I63.342', 'I63.343', 'I63.349', 'I63.39', 'I63.4', 'I63.40', 'I63.41', 'I63.411', 'I63.412', 'I63.413', 'I63.419', 'I63.42', 'I63.421', 'I63.422', 'I63.423', 'I63.429', 'I63.43', 'I63.431', 'I63.432', 'I63.433', 'I63.439', 'I63.44', 'I63.441', 'I63.442', 'I63.443', 'I63.449', 'I63.49', 'I63.5', 'I63.50', 'I63.51', 'I63.511', 'I63.512', 'I63.513', 'I63.519', 'I63.52', 'I63.521', 'I63.522', 'I63.523', 'I63.529', 'I63.53', 'I63.531', 'I63.532', 'I63.533', 'I63.539', 'I63.54', 'I63.541', 'I63.542', 'I63.543', 'I63.549', 'I63.59', 'I63.6', 'I63.8', 'I63.81', 'I63.89', 'I63.9', 'I69.0', 'I69.00', 'I69.01', 'I69.010', 'I69.011', 'I69.012', 'I69.013', 'I69.014', 'I69.015', 'I69.018', 'I69.019', 'I69.02', 'I69.020', 'I69.021', 'I69.022', 'I69.023', 'I69.028', 'I69.03', 'I69.031', 'I69.032', 'I69.033', 'I69.034', 'I69.039', 'I69.04', 'I69.041', 'I69.042', 'I69.043', 'I69.044', 'I69.049', 'I69.05', 'I69.051', 'I69.052', 'I69.053', 'I69.054', 'I69.059', 'I69.06', 'I69.061', 'I69.062', 'I69.063', 'I69.064', 'I69.065', 'I69.069', 'I69.09', 'I69.090', 'I69.091', 'I69.092', 'I69.093', 'I69.098', 'I69.1', 'I69.10', 'I69.11', 'I69.110', 'I69.111', 'I69.112', 'I69.113', 'I69.114', 'I69.115', 'I69.118', 'I69.119', 'I69.12', 'I69.120', 'I69.121', 'I69.122', 'I69.123', 'I69.128', 'I69.13', 'I69.131', 'I69.132', 'I69.133', 'I69.134', 'I69.139', 'I69.14', 'I69.141', 'I69.142', 'I69.143', 'I69.144', 'I69.149', 'I69.15', 'I69.151', 'I69.152', 'I69.153', 'I69.154', 'I69.159', 'I69.16', 'I69.161', 'I69.162', 'I69.163', 'I69.164', 'I69.165', 'I69.169', 'I69.19', 'I69.190', 'I69.191', 'I69.192', 'I69.193', 'I69.198', 'I69.3', 'I69.30', 'I69.31', 'I69.310', 'I69.311', 'I69.312', 'I69.313', 'I69.314', 'I69.315', 'I69.318', 'I69.319', 'I69.32', 'I69.320', 'I69.321', 'I69.322', 'I69.323', 'I69.328', 'I69.33', 'I69.331', 'I69.332', 'I69.333', 'I69.334', 'I69.339', 'I69.34', 'I69.341', 'I69.342', 'I69.343', 'I69.344', 'I69.349', 'I69.35', 'I69.351', 'I69.352', 'I69.353', 'I69.354', 'I69.359', 'I69.36', 'I69.361', 'I69.362', 'I69.363', 'I69.364', 'I69.365', 'I69.369', 'I69.39', 'I69.390', 'I69.391', 'I69.392', 'I69.393', 'I69.398']
Phecode	431.11	Cerebral infarction [Ischemic stroke]	Cardio	61117	787	0.0128769	['G43.6', 'G43.60', 'G43.601', 'G43.609', 'G43.61', 'G43.611', 'G43.619', 'I63', 'I63.0', 'I63.00', 'I63.01', 'I63.011', 'I63.012', 'I63.013', 'I63.019', 'I63.02', 'I63.03', 'I63.031', 'I63.032', 'I63.033', 'I63.039', 'I63.09', 'I63.1', 'I63.10', 'I63.11', 'I63.111', 'I63.112', 'I63.113', 'I63.119', 'I63.12', 'I63.13', 'I63.131', 'I63.132', 'I63.133', 'I63.139', 'I63.19', 'I63.2', 'I63.20', 'I63.21', 'I63.211', 'I63.212', 'I63.213', 'I63.219', 'I63.22', 'I63.23', 'I63.231', 'I63.232', 'I63.233', 'I63.239', 'I63.29', 'I63.3', 'I63.30', 'I63.31', 'I63.311', 'I63.312', 'I63.313', 'I63.319', 'I63.32', 'I63.321', 'I63.322', 'I63.323', 'I63.329', 'I63.33', 'I63.331', 'I63.332', 'I63.333', 'I63.339', 'I63.34', 'I63.341', 'I63.342', 'I63.343', 'I63.349', 'I63.39', 'I63.4', 'I63.40', 'I63.41', 'I63.411', 'I63.412', 'I63.413', 'I63.419', 'I63.42', 'I63.421', 'I63.422', 'I63.423', 'I63.429', 'I63.43', 'I63.431', 'I63.432', 'I63.433', 'I63.439', 'I63.44', 'I63.441', 'I63.442', 'I63.443', 'I63.449', 'I63.49', 'I63.5', 'I63.50', 'I63.51', 'I63.511', 'I63.512', 'I63.513', 'I63.519', 'I63.52', 'I63.521', 'I63.522', 'I63.523', 'I63.529', 'I63.53', 'I63.531', 'I63.532', 'I63.533', 'I63.539', 'I63.54', 'I63.541', 'I63.542', 'I63.543', 'I63.549', 'I63.59', 'I63.6', 'I63.8', 'I63.81', 'I63.89', 'I63.9', 'I69.3', 'I69.30', 'I69.31', 'I69.310', 'I69.311', 'I69.312', 'I69.313', 'I69.314', 'I69.315', 'I69.318', 'I69.319', 'I69.32', 'I69.320', 'I69.321', 'I69.322', 'I69.323', 'I69.328', 'I69.33', 'I69.331', 'I69.332', 'I69.333', 'I69.334', 'I69.339', 'I69.34', 'I69.341', 'I69.342', 'I69.343', 'I69.344', 'I69.349', 'I69.35', 'I69.351', 'I69.352', 'I69.353', 'I69.354', 'I69.359', 'I69.36', 'I69.361', 'I69.362', 'I69.363', 'I69.364', 'I69.365', 'I69.369', 'I69.39', 'I69.390', 'I69.391', 'I69.392', 'I69.393', 'I69.398']
Phecode	431.12	Hemorrhagic stroke	Cardio	61154	268	0.00438238	['I60', 'I60.0', 'I60.00', 'I60.01', 'I60.02', 'I60.1', 'I60.10', 'I60.11', 'I60.12', 'I60.2', 'I60.20', 'I60.21', 'I60.22', 'I60.3', 'I60.30', 'I60.31', 'I60.32', 'I60.4', 'I60.5', 'I60.50', 'I60.51', 'I60.52', 'I60.6', 'I60.7', 'I60.8', 'I60.9', 'I61', 'I61.0', 'I61.1', 'I61.2', 'I61.3', 'I61.4', 'I61.5', 'I61.6', 'I61.8', 'I61.9', 'I69.0', 'I69.00', 'I69.01', 'I69.010', 'I69.011', 'I69.012', 'I69.013', 'I69.014', 'I69.015', 'I69.018', 'I69.019', 'I69.02', 'I69.020', 'I69.021', 'I69.022', 'I69.023', 'I69.028', 'I69.03', 'I69.031', 'I69.032', 'I69.033', 'I69.034', 'I69.039', 'I69.04', 'I69.041', 'I69.042', 'I69.043', 'I69.044', 'I69.049', 'I69.05', 'I69.051', 'I69.052', 'I69.053', 'I69.054', 'I69.059', 'I69.06', 'I69.061', 'I69.062', 'I69.063', 'I69.064', 'I69.065', 'I69.069', 'I69.09', 'I69.090', 'I69.091', 'I69.092', 'I69.093', 'I69.098', 'I69.1', 'I69.10', 'I69.11', 'I69.110', 'I69.111', 'I69.112', 'I69.113', 'I69.114', 'I69.115', 'I69.118', 'I69.119', 'I69.12', 'I69.120', 'I69.121', 'I69.122', 'I69.123', 'I69.128', 'I69.13', 'I69.131', 'I69.132', 'I69.133', 'I69.134', 'I69.139', 'I69.14', 'I69.141', 'I69.142', 'I69.143', 'I69.144', 'I69.149', 'I69.15', 'I69.151', 'I69.152', 'I69.153', 'I69.154', 'I69.159', 'I69.16', 'I69.161', 'I69.162', 'I69.163', 'I69.164', 'I69.165', 'I69.169', 'I69.19', 'I69.190', 'I69.191', 'I69.192', 'I69.193', 'I69.198']
Phecode	431.2	Transient cerebral ischemic attacks	Cardio	61114	359	0.00587427	['G45.9']
Phecode	433	Other cerebrovascular disease	Cardio	61122	1234	0.0201891	['G45.0', 'G45.1', 'G45.2', 'G46', 'G46.0', 'G46.1', 'G46.2', 'G46.8', 'I63.5', 'I63.50', 'I63.51', 'I63.511', 'I63.512', 'I63.513', 'I63.519', 'I63.52', 'I63.521', 'I63.522', 'I63.523', 'I63.529', 'I63.53', 'I63.531', 'I63.532', 'I63.533', 'I63.539', 'I63.54', 'I63.541', 'I63.542', 'I63.543', 'I63.549', 'I63.59', 'I65', 'I65.0', 'I65.01', 'I65.02', 'I65.03', 'I65.09', 'I65.1', 'I65.2', 'I65.21', 'I65.22', 'I65.23', 'I65.29', 'I65.8', 'I65.9', 'I66', 'I66.0', 'I66.01', 'I66.02', 'I66.03', 'I66.09', 'I66.1', 'I66.11', 'I66.12', 'I66.13', 'I66.19', 'I66.2', 'I66.21', 'I66.22', 'I66.23', 'I66.29', 'I66.3', 'I66.8', 'I66.9', 'I67', 'I67.5', 'I67.8', 'I67.81', 'I67.82', 'I67.84', 'I67.841', 'I67.848', 'I67.85', 'I67.858', 'I67.89', 'I67.9', 'I68', 'I68.8']
Phecode	433.1	Occlusion and stenosis of cerebral arteries	Cardio	61246	222	0.00362473	['I63.5', 'I63.50', 'I63.51', 'I63.511', 'I63.512', 'I63.513', 'I63.519', 'I63.52', 'I63.521', 'I63.522', 'I63.523', 'I63.529', 'I63.53', 'I63.531', 'I63.532', 'I63.533', 'I63.539', 'I63.54', 'I63.541', 'I63.542', 'I63.543', 'I63.549', 'I63.59', 'I66', 'I66.0', 'I66.01', 'I66.02', 'I66.03', 'I66.09', 'I66.1', 'I66.11', 'I66.12', 'I66.13', 'I66.19', 'I66.2', 'I66.21', 'I66.22', 'I66.23', 'I66.29', 'I66.3', 'I66.8', 'I66.9']
Phecode	433.2	Occlusion and stenosis of precerebral arteries	Cardio	61205	230	0.00375786	['I65', 'I65.0', 'I65.01', 'I65.02', 'I65.03', 'I65.09', 'I65.1', 'I65.2', 'I65.21', 'I65.22', 'I65.23', 'I65.29', 'I65.8', 'I65.9']
Phecode	433.21	Carotid artery stenosis	Cardio	61208	215	0.00351261	['I65.2', 'I65.21', 'I65.22', 'I65.23']
Phecode	436	Atherosclerosis [ASCVD]	Cardio	59898	2824	0.0471468	['I25.1', 'I25.10', 'I25.11', 'I25.110', 'I25.111', 'I25.118', 'I25.119', 'I25.7', 'I25.70', 'I25.700', 'I25.701', 'I25.708', 'I25.709', 'I25.71', 'I25.710', 'I25.711', 'I25.718', 'I25.719', 'I25.72', 'I25.720', 'I25.721', 'I25.728', 'I25.729', 'I25.73', 'I25.730', 'I25.731', 'I25.738', 'I25.739', 'I25.75', 'I25.750', 'I25.751', 'I25.758', 'I25.759', 'I25.76', 'I25.760', 'I25.761', 'I25.768', 'I25.769', 'I25.79', 'I25.790', 'I25.791', 'I25.798', 'I25.799', 'I25.81', 'I25.810', 'I25.811', 'I25.812', 'I25.83', 'I25.84', 'I67.2', 'I70', 'I70.0', 'I70.1', 'I70.2', 'I70.20', 'I70.201', 'I70.202', 'I70.203', 'I70.208', 'I70.209', 'I70.21', 'I70.211', 'I70.212', 'I70.213', 'I70.218', 'I70.219', 'I70.22', 'I70.221', 'I70.222', 'I70.223', 'I70.228', 'I70.229', 'I70.23', 'I70.231', 'I70.232', 'I70.233', 'I70.234', 'I70.235', 'I70.238', 'I70.239', 'I70.24', 'I70.241', 'I70.242', 'I70.243', 'I70.244', 'I70.245', 'I70.248', 'I70.249', 'I70.25', 'I70.26', 'I70.261', 'I70.262', 'I70.263', 'I70.268', 'I70.269', 'I70.29', 'I70.291', 'I70.292', 'I70.293', 'I70.298', 'I70.299', 'I70.3', 'I70.30', 'I70.301', 'I70.302', 'I70.303', 'I70.308', 'I70.309', 'I70.31', 'I70.311', 'I70.312', 'I70.313', 'I70.318', 'I70.319', 'I70.32', 'I70.321', 'I70.322', 'I70.323', 'I70.328', 'I70.329', 'I70.33', 'I70.331', 'I70.332', 'I70.333', 'I70.334', 'I70.335', 'I70.338', 'I70.339', 'I70.34', 'I70.341', 'I70.342', 'I70.343', 'I70.344', 'I70.345', 'I70.348', 'I70.349', 'I70.35', 'I70.36', 'I70.361', 'I70.362', 'I70.363', 'I70.368', 'I70.369', 'I70.39', 'I70.391', 'I70.392', 'I70.393', 'I70.398', 'I70.399', 'I70.4', 'I70.40', 'I70.401', 'I70.402', 'I70.403', 'I70.408', 'I70.409', 'I70.41', 'I70.411', 'I70.412', 'I70.413', 'I70.418', 'I70.419', 'I70.42', 'I70.421', 'I70.422', 'I70.423', 'I70.428', 'I70.429', 'I70.43', 'I70.431', 'I70.432', 'I70.433', 'I70.434', 'I70.435', 'I70.438', 'I70.439', 'I70.44', 'I70.441', 'I70.442', 'I70.443', 'I70.444', 'I70.445', 'I70.448', 'I70.449', 'I70.45', 'I70.46', 'I70.461', 'I70.462', 'I70.463', 'I70.468', 'I70.469', 'I70.49', 'I70.491', 'I70.492', 'I70.493', 'I70.498', 'I70.499', 'I70.5', 'I70.50', 'I70.501', 'I70.502', 'I70.503', 'I70.508', 'I70.509', 'I70.51', 'I70.511', 'I70.512', 'I70.513', 'I70.518', 'I70.519', 'I70.52', 'I70.521', 'I70.522', 'I70.523', 'I70.528', 'I70.529', 'I70.53', 'I70.531', 'I70.532', 'I70.533', 'I70.534', 'I70.535', 'I70.538', 'I70.539', 'I70.54', 'I70.541', 'I70.542', 'I70.543', 'I70.544', 'I70.545', 'I70.548', 'I70.549', 'I70.55', 'I70.56', 'I70.561', 'I70.562', 'I70.563', 'I70.568', 'I70.569', 'I70.59', 'I70.591', 'I70.592', 'I70.593', 'I70.598', 'I70.599', 'I70.6', 'I70.60', 'I70.601', 'I70.602', 'I70.603', 'I70.608', 'I70.609', 'I70.61', 'I70.611', 'I70.612', 'I70.613', 'I70.618', 'I70.619', 'I70.62', 'I70.621', 'I70.622', 'I70.623', 'I70.628', 'I70.629', 'I70.63', 'I70.631', 'I70.632', 'I70.633', 'I70.634', 'I70.635', 'I70.638', 'I70.639', 'I70.64', 'I70.641', 'I70.642', 'I70.643', 'I70.644', 'I70.645', 'I70.648', 'I70.649', 'I70.65', 'I70.66', 'I70.661', 'I70.662', 'I70.663', 'I70.668', 'I70.669', 'I70.69', 'I70.691', 'I70.692', 'I70.693', 'I70.698', 'I70.699', 'I70.7', 'I70.70', 'I70.701', 'I70.702', 'I70.703', 'I70.708', 'I70.709', 'I70.71', 'I70.711', 'I70.712', 'I70.713', 'I70.718', 'I70.719', 'I70.72', 'I70.721', 'I70.722', 'I70.723', 'I70.728', 'I70.729', 'I70.73', 'I70.731', 'I70.732', 'I70.733', 'I70.734', 'I70.735', 'I70.738', 'I70.739', 'I70.74', 'I70.741', 'I70.742', 'I70.743', 'I70.744', 'I70.745', 'I70.748', 'I70.749', 'I70.75', 'I70.76', 'I70.761', 'I70.762', 'I70.763', 'I70.768', 'I70.769', 'I70.79', 'I70.791', 'I70.792', 'I70.793', 'I70.798', 'I70.799', 'I70.8', 'I70.9', 'I70.90', 'I70.91', 'I70.92', 'I75', 'I75.0', 'I75.01', 'I75.011', 'I75.012', 'I75.013', 'I75.019', 'I75.02', 'I75.021', 'I75.022', 'I75.023', 'I75.029', 'I75.8', 'I75.81', 'I75.89', 'Z95.820', 'Z98.6', 'Z98.61', 'Z98.62']
Phecode	437	Vascular insufficiency of intestine	Cardio	61232	157	0.00256402	['K55', 'K55.0', 'K55.01', 'K55.011', 'K55.012', 'K55.019', 'K55.02', 'K55.021', 'K55.022', 'K55.029', 'K55.03', 'K55.031', 'K55.032', 'K55.039', 'K55.04', 'K55.041', 'K55.042', 'K55.049', 'K55.05', 'K55.051', 'K55.052', 'K55.059', 'K55.06', 'K55.061', 'K55.062', 'K55.069', 'K55.1', 'K55.3', 'K55.30', 'K55.31', 'K55.32', 'K55.33', 'K55.8', 'K55.9']
Phecode	438	Aneurysm or ectasia	Cardio	61132	606	0.00991298	['A52.01', 'I25.3', 'I25.4', 'I25.41', 'I25.42', 'I28.1', 'I67.0', 'I67.1', 'I71', 'I71.0', 'I71.00', 'I71.01', 'I71.02', 'I71.03', 'I71.1', 'I71.2', 'I71.3', 'I71.4', 'I71.5', 'I71.6', 'I71.8', 'I71.9', 'I72', 'I72.0', 'I72.1', 'I72.2', 'I72.3', 'I72.4', 'I72.5', 'I72.6', 'I72.8', 'I72.9', 'I77.7', 'I77.70', 'I77.71', 'I77.72', 'I77.73', 'I77.74', 'I77.75', 'I77.76', 'I77.77', 'I77.79', 'I77.81', 'I77.810', 'I77.811', 'I77.812', 'I77.819', 'I79.0']
Phecode	438.1	Aortic aneurysm and ectasia	Cardio	61208	378	0.00617566	['A52.01', 'I71.1', 'I71.2', 'I71.3', 'I71.4', 'I71.5', 'I71.6', 'I71.8', 'I71.9', 'I77.81', 'I77.810', 'I77.811', 'I77.812', 'I77.819', 'I79.0']
Phecode	438.11	Abdominal aortic aneurysm	Cardio	61230	234	0.00382166	['I71.3', 'I71.4', 'I77.811']
Phecode	438.12	Thoracic aneurysm	Cardio	61243	121	0.00197574	['I71.1', 'I71.2', 'I77.810']
Phecode	439	Hemorrhoids	Cardio	61256	2439	0.0398165	['K64', 'K64.0', 'K64.1', 'K64.2', 'K64.3', 'K64.4', 'K64.5', 'K64.8', 'K64.9']
Phecode	440	Embolism and thrombosis	Cardio	60613	1738	0.0286737	['G08', 'I24.0', 'I26', 'I26.0', 'I26.01', 'I26.02', 'I26.09', 'I26.9', 'I26.90', 'I26.92', 'I26.93', 'I26.94', 'I26.99', 'I27.82', 'I51.3', 'I63.0', 'I63.00', 'I63.01', 'I63.011', 'I63.012', 'I63.013', 'I63.019', 'I63.02', 'I63.03', 'I63.031', 'I63.032', 'I63.033', 'I63.039', 'I63.09', 'I63.1', 'I63.10', 'I63.11', 'I63.111', 'I63.112', 'I63.113', 'I63.119', 'I63.12', 'I63.13', 'I63.131', 'I63.132', 'I63.133', 'I63.139', 'I63.19', 'I63.3', 'I63.30', 'I63.31', 'I63.311', 'I63.312', 'I63.313', 'I63.319', 'I63.32', 'I63.321', 'I63.322', 'I63.323', 'I63.329', 'I63.33', 'I63.331', 'I63.332', 'I63.333', 'I63.339', 'I63.34', 'I63.341', 'I63.342', 'I63.343', 'I63.349', 'I63.39', 'I63.4', 'I63.40', 'I63.41', 'I63.411', 'I63.412', 'I63.413', 'I63.419', 'I63.42', 'I63.421', 'I63.422', 'I63.423', 'I63.429', 'I63.43', 'I63.431', 'I63.432', 'I63.433', 'I63.439', 'I63.44', 'I63.441', 'I63.442', 'I63.443', 'I63.449', 'I63.49', 'I63.6', 'I67.6', 'I74', 'I74.0', 'I74.01', 'I74.09', 'I74.1', 'I74.10', 'I74.11', 'I74.19', 'I74.2', 'I74.3', 'I74.4', 'I74.5', 'I74.8', 'I74.9', 'I76', 'I80', 'I80.0', 'I80.00', 'I80.01', 'I80.02', 'I80.03', 'I80.1', 'I80.10', 'I80.11', 'I80.12', 'I80.13', 'I80.2', 'I80.20', 'I80.201', 'I80.202', 'I80.203', 'I80.209', 'I80.21', 'I80.211', 'I80.212', 'I80.213', 'I80.219', 'I80.22', 'I80.221', 'I80.222', 'I80.223', 'I80.229', 'I80.23', 'I80.231', 'I80.232', 'I80.233', 'I80.239', 'I80.29', 'I80.291', 'I80.292', 'I80.293', 'I80.299', 'I80.3', 'I80.8', 'I80.9', 'I81', 'I82', 'I82.0', 'I82.1', 'I82.2', 'I82.21', 'I82.210', 'I82.211', 'I82.22', 'I82.220', 'I82.221', 'I82.29', 'I82.290', 'I82.291', 'I82.3', 'I82.4', 'I82.40', 'I82.401', 'I82.402', 'I82.403', 'I82.409', 'I82.41', 'I82.411', 'I82.412', 'I82.413', 'I82.419', 'I82.42', 'I82.421', 'I82.422', 'I82.423', 'I82.429', 'I82.43', 'I82.431', 'I82.432', 'I82.433', 'I82.439', 'I82.44', 'I82.441', 'I82.442', 'I82.443', 'I82.449', 'I82.45', 'I82.451', 'I82.452', 'I82.453', 'I82.459', 'I82.46', 'I82.461', 'I82.462', 'I82.463', 'I82.469', 'I82.49', 'I82.491', 'I82.492', 'I82.493', 'I82.499', 'I82.4Y', 'I82.4Y1', 'I82.4Y2', 'I82.4Y3', 'I82.4Y9', 'I82.4Z', 'I82.4Z1', 'I82.4Z2', 'I82.4Z3', 'I82.4Z9', 'I82.5', 'I82.50', 'I82.501', 'I82.502', 'I82.503', 'I82.509', 'I82.51', 'I82.511', 'I82.512', 'I82.513', 'I82.519', 'I82.52', 'I82.521', 'I82.522', 'I82.523', 'I82.529', 'I82.53', 'I82.531', 'I82.532', 'I82.533', 'I82.539', 'I82.54', 'I82.541', 'I82.542', 'I82.543', 'I82.549', 'I82.55', 'I82.551', 'I82.552', 'I82.553', 'I82.559', 'I82.56', 'I82.561', 'I82.562', 'I82.563', 'I82.569', 'I82.59', 'I82.591', 'I82.592', 'I82.593', 'I82.599', 'I82.5Y', 'I82.5Y1', 'I82.5Y2', 'I82.5Y3', 'I82.5Y9', 'I82.5Z', 'I82.5Z1', 'I82.5Z2', 'I82.5Z3', 'I82.5Z9', 'I82.6', 'I82.60', 'I82.601', 'I82.602', 'I82.603', 'I82.609', 'I82.61', 'I82.611', 'I82.612', 'I82.613', 'I82.619', 'I82.62', 'I82.621', 'I82.622', 'I82.623', 'I82.629', 'I82.7', 'I82.70', 'I82.701', 'I82.702', 'I82.703', 'I82.709', 'I82.71', 'I82.711', 'I82.712', 'I82.713', 'I82.719', 'I82.72', 'I82.721', 'I82.722', 'I82.723', 'I82.729', 'I82.8', 'I82.81', 'I82.811', 'I82.812', 'I82.813', 'I82.819', 'I82.89', 'I82.890', 'I82.891', 'I82.9', 'I82.90', 'I82.91', 'I82.A', 'I82.A1', 'I82.A11', 'I82.A12', 'I82.A13', 'I82.A19', 'I82.A2', 'I82.A21', 'I82.A22', 'I82.A23', 'I82.A29', 'I82.B', 'I82.B1', 'I82.B11', 'I82.B12', 'I82.B13', 'I82.B19', 'I82.B2', 'I82.B21', 'I82.B22', 'I82.B23', 'I82.B29', 'I82.C', 'I82.C1', 'I82.C11', 'I82.C12', 'I82.C13', 'I82.C19', 'I82.C2', 'I82.C21', 'I82.C22', 'I82.C23', 'I82.C29', 'I87.0', 'I87.00', 'I87.001', 'I87.002', 'I87.003', 'I87.009', 'I87.01', 'I87.011', 'I87.012', 'I87.013', 'I87.019', 'I87.02', 'I87.021', 'I87.022', 'I87.023', 'I87.029', 'I87.03', 'I87.031', 'I87.032', 'I87.033', 'I87.039', 'I87.09', 'I87.091', 'I87.092', 'I87.093', 'I87.099', 'K64', 'K64.5', 'K75.1', 'N48.81', 'O22.2', 'O22.20', 'O22.21', 'O22.22', 'O22.23', 'O22.3', 'O22.30', 'O22.31', 'O22.32', 'O22.33', 'O22.5', 'O22.50', 'O22.51', 'O22.52', 'O22.53', 'O87.0', 'O87.1', 'O87.3', 'O88.2', 'O88.21', 'O88.211', 'O88.212', 'O88.213', 'O88.219', 'O88.22', 'O88.23', 'O88.3', 'O88.31', 'O88.311', 'O88.312', 'O88.313', 'O88.319', 'O88.32', 'O88.33', 'O88.8', 'Z86.71', 'Z86.711', 'Z86.718', 'Z86.72']
Phecode	440.1	Venous thromboembolism	Cardio	60848	804	0.0132133	['G08', 'I63.6', 'I67.6', 'I80', 'I80.0', 'I80.00', 'I80.01', 'I80.02', 'I80.03', 'I80.1', 'I80.10', 'I80.11', 'I80.12', 'I80.13', 'I80.2', 'I80.20', 'I80.201', 'I80.202', 'I80.203', 'I80.209', 'I80.21', 'I80.211', 'I80.212', 'I80.213', 'I80.219', 'I80.22', 'I80.221', 'I80.222', 'I80.223', 'I80.229', 'I80.23', 'I80.231', 'I80.232', 'I80.233', 'I80.239', 'I80.29', 'I80.291', 'I80.292', 'I80.293', 'I80.299', 'I80.3', 'I80.8', 'I80.9', 'I81', 'I82', 'I82.0', 'I82.1', 'I82.2', 'I82.21', 'I82.210', 'I82.211', 'I82.22', 'I82.220', 'I82.221', 'I82.29', 'I82.290', 'I82.291', 'I82.3', 'I82.4', 'I82.40', 'I82.401', 'I82.402', 'I82.403', 'I82.409', 'I82.41', 'I82.411', 'I82.412', 'I82.413', 'I82.419', 'I82.42', 'I82.421', 'I82.422', 'I82.423', 'I82.429', 'I82.43', 'I82.431', 'I82.432', 'I82.433', 'I82.439', 'I82.44', 'I82.441', 'I82.442', 'I82.443', 'I82.449', 'I82.45', 'I82.451', 'I82.452', 'I82.453', 'I82.459', 'I82.46', 'I82.461', 'I82.462', 'I82.463', 'I82.469', 'I82.49', 'I82.491', 'I82.492', 'I82.493', 'I82.499', 'I82.4Y', 'I82.4Y1', 'I82.4Y2', 'I82.4Y3', 'I82.4Y9', 'I82.4Z', 'I82.4Z1', 'I82.4Z2', 'I82.4Z3', 'I82.4Z9', 'I82.5', 'I82.50', 'I82.501', 'I82.502', 'I82.503', 'I82.509', 'I82.51', 'I82.511', 'I82.512', 'I82.513', 'I82.519', 'I82.52', 'I82.521', 'I82.522', 'I82.523', 'I82.529', 'I82.53', 'I82.531', 'I82.532', 'I82.533', 'I82.539', 'I82.54', 'I82.541', 'I82.542', 'I82.543', 'I82.549', 'I82.55', 'I82.551', 'I82.552', 'I82.553', 'I82.559', 'I82.56', 'I82.561', 'I82.562', 'I82.563', 'I82.569', 'I82.59', 'I82.591', 'I82.592', 'I82.593', 'I82.599', 'I82.5Y', 'I82.5Y1', 'I82.5Y2', 'I82.5Y3', 'I82.5Y9', 'I82.5Z', 'I82.5Z1', 'I82.5Z2', 'I82.5Z3', 'I82.5Z9', 'I82.6', 'I82.60', 'I82.601', 'I82.602', 'I82.603', 'I82.609', 'I82.61', 'I82.611', 'I82.612', 'I82.613', 'I82.619', 'I82.62', 'I82.621', 'I82.622', 'I82.623', 'I82.629', 'I82.7', 'I82.70', 'I82.701', 'I82.702', 'I82.703', 'I82.709', 'I82.71', 'I82.711', 'I82.712', 'I82.713', 'I82.719', 'I82.72', 'I82.721', 'I82.722', 'I82.723', 'I82.729', 'I82.8', 'I82.81', 'I82.811', 'I82.812', 'I82.813', 'I82.819', 'I82.89', 'I82.890', 'I82.891', 'I82.9', 'I82.90', 'I82.91', 'I82.A', 'I82.A1', 'I82.A11', 'I82.A12', 'I82.A13', 'I82.A19', 'I82.A2', 'I82.A21', 'I82.A22', 'I82.A23', 'I82.A29', 'I82.B', 'I82.B1', 'I82.B11', 'I82.B12', 'I82.B13', 'I82.B19', 'I82.B2', 'I82.B21', 'I82.B22', 'I82.B23', 'I82.B29', 'I82.C', 'I82.C1', 'I82.C11', 'I82.C12', 'I82.C13', 'I82.C19', 'I82.C2', 'I82.C21', 'I82.C22', 'I82.C23', 'I82.C29', 'I87.0', 'I87.00', 'I87.001', 'I87.002', 'I87.003', 'I87.009', 'I87.01', 'I87.011', 'I87.012', 'I87.013', 'I87.019', 'I87.02', 'I87.021', 'I87.022', 'I87.023', 'I87.029', 'I87.03', 'I87.031', 'I87.032', 'I87.033', 'I87.039', 'I87.09', 'I87.091', 'I87.092', 'I87.093', 'I87.099', 'K64', 'K64.5', 'K75.1', 'N48.81', 'O22.2', 'O22.20', 'O22.21', 'O22.22', 'O22.23', 'O22.3', 'O22.30', 'O22.31', 'O22.32', 'O22.33', 'O22.5', 'O22.50', 'O22.51', 'O22.52', 'O22.53', 'O87.0', 'O87.1', 'O87.3', 'Z86.71', 'Z86.718', 'Z86.72']
Phecode	440.13	Phlebitis and thrombophlebitis	Cardio	60877	677	0.0111208	['G08', 'I80', 'I80.0', 'I80.00', 'I80.01', 'I80.02', 'I80.03', 'I80.1', 'I80.10', 'I80.11', 'I80.12', 'I80.13', 'I80.2', 'I80.20', 'I80.201', 'I80.202', 'I80.203', 'I80.209', 'I80.21', 'I80.211', 'I80.212', 'I80.213', 'I80.219', 'I80.22', 'I80.221', 'I80.222', 'I80.223', 'I80.229', 'I80.23', 'I80.231', 'I80.232', 'I80.233', 'I80.239', 'I80.29', 'I80.291', 'I80.292', 'I80.293', 'I80.299', 'I80.3', 'I80.8', 'I80.9', 'I82.1', 'K75.1', 'O22.2', 'O22.20', 'O22.21', 'O22.22', 'O22.23', 'O87.0', 'O87.1', 'Z86.72']
Phecode	440.2	Arterial embolism and thrombosis	Cardio	61177	306	0.00500188	['I24.0', 'I63.0', 'I63.00', 'I63.01', 'I63.011', 'I63.012', 'I63.013', 'I63.019', 'I63.02', 'I63.03', 'I63.031', 'I63.032', 'I63.033', 'I63.039', 'I63.09', 'I63.1', 'I63.10', 'I63.11', 'I63.111', 'I63.112', 'I63.113', 'I63.119', 'I63.12', 'I63.13', 'I63.131', 'I63.132', 'I63.133', 'I63.139', 'I63.19', 'I63.3', 'I63.30', 'I63.31', 'I63.311', 'I63.312', 'I63.313', 'I63.319', 'I63.32', 'I63.321', 'I63.322', 'I63.323', 'I63.329', 'I63.33', 'I63.331', 'I63.332', 'I63.333', 'I63.339', 'I63.34', 'I63.341', 'I63.342', 'I63.343', 'I63.349', 'I63.39', 'I63.4', 'I63.40', 'I63.41', 'I63.411', 'I63.412', 'I63.413', 'I63.419', 'I63.42', 'I63.421', 'I63.422', 'I63.423', 'I63.429', 'I63.43', 'I63.431', 'I63.432', 'I63.433', 'I63.439', 'I63.44', 'I63.441', 'I63.442', 'I63.443', 'I63.449', 'I63.49', 'I74', 'I74.0', 'I74.01', 'I74.09', 'I74.1', 'I74.10', 'I74.11', 'I74.19', 'I74.2', 'I74.3', 'I74.4', 'I74.5', 'I74.8', 'I74.9']
Phecode	440.3	Pulmonary embolism	Cardio	61050	850	0.013923	['I26', 'I26.0', 'I26.01', 'I26.02', 'I26.09', 'I26.9', 'I26.90', 'I26.92', 'I26.93', 'I26.94', 'I26.99', 'I27.82', 'Z86.711']
Phecode	443	Other specified disorders of arteries and arterioles	Cardio	61192	187	0.00305596	['I77', 'I77.1', 'I77.2', 'I77.3', 'I77.4', 'I77.5', 'I77.8', 'I77.89', 'I77.9', 'I79', 'I79.1', 'I79.8']
Phecode	443.1	Stricture of artery [Arterial stenosis]	Cardio	61214	121	0.00197667	['I77.1']
Phecode	444	Venous insufficiency	Cardio	59854	1017	0.0169913	['I83', 'I83.0', 'I83.00', 'I83.001', 'I83.002', 'I83.003', 'I83.004', 'I83.005', 'I83.008', 'I83.009', 'I83.01', 'I83.011', 'I83.012', 'I83.013', 'I83.014', 'I83.015', 'I83.018', 'I83.019', 'I83.02', 'I83.021', 'I83.022', 'I83.023', 'I83.024', 'I83.025', 'I83.028', 'I83.029', 'I83.1', 'I83.10', 'I83.11', 'I83.12', 'I83.2', 'I83.20', 'I83.201', 'I83.202', 'I83.203', 'I83.204', 'I83.205', 'I83.208', 'I83.209', 'I83.21', 'I83.211', 'I83.212', 'I83.213', 'I83.214', 'I83.215', 'I83.218', 'I83.219', 'I83.22', 'I83.221', 'I83.222', 'I83.223', 'I83.224', 'I83.225', 'I83.228', 'I83.229', 'I83.8', 'I83.81', 'I83.811', 'I83.812', 'I83.813', 'I83.819', 'I83.89', 'I83.891', 'I83.892', 'I83.893', 'I83.899', 'I83.9', 'I83.90', 'I83.91', 'I83.92', 'I83.93', 'I85', 'I85.0', 'I85.00', 'I85.01', 'I85.1', 'I85.10', 'I85.11', 'I86', 'I86.0', 'I86.1', 'I86.2', 'I86.3', 'I86.4', 'I86.8', 'I87.2', 'I87.3', 'I87.30', 'I87.301', 'I87.302', 'I87.303', 'I87.309', 'I87.31', 'I87.311', 'I87.312', 'I87.313', 'I87.319', 'I87.32', 'I87.321', 'I87.322', 'I87.323', 'I87.329', 'I87.33', 'I87.331', 'I87.332', 'I87.333', 'I87.339', 'I87.39', 'I87.391', 'I87.392', 'I87.393', 'I87.399', 'O22.0', 'O22.00', 'O22.01', 'O22.02', 'O22.03', 'O22.1', 'O22.10', 'O22.11', 'O22.12', 'O22.13', 'O87.4']
Phecode	444.1	Varicose veins	Cardio	59858	976	0.0163053	['I83', 'I83.0', 'I83.00', 'I83.001', 'I83.002', 'I83.003', 'I83.004', 'I83.005', 'I83.008', 'I83.009', 'I83.01', 'I83.011', 'I83.012', 'I83.013', 'I83.014', 'I83.015', 'I83.018', 'I83.019', 'I83.02', 'I83.021', 'I83.022', 'I83.023', 'I83.024', 'I83.025', 'I83.028', 'I83.029', 'I83.1', 'I83.10', 'I83.11', 'I83.12', 'I83.2', 'I83.20', 'I83.201', 'I83.202', 'I83.203', 'I83.204', 'I83.205', 'I83.208', 'I83.209', 'I83.21', 'I83.211', 'I83.212', 'I83.213', 'I83.214', 'I83.215', 'I83.218', 'I83.219', 'I83.22', 'I83.221', 'I83.222', 'I83.223', 'I83.224', 'I83.225', 'I83.228', 'I83.229', 'I83.8', 'I83.81', 'I83.811', 'I83.812', 'I83.813', 'I83.819', 'I83.89', 'I83.891', 'I83.892', 'I83.893', 'I83.899', 'I83.9', 'I83.90', 'I83.91', 'I83.92', 'I83.93', 'I85', 'I85.0', 'I85.00', 'I85.01', 'I85.1', 'I85.10', 'I85.11', 'I86', 'I86.0', 'I86.1', 'I86.2', 'I86.3', 'I86.4', 'I86.8', 'O22.0', 'O22.00', 'O22.01', 'O22.02', 'O22.03', 'O22.1', 'O22.10', 'O22.11', 'O22.12', 'O22.13', 'O87.4']
Phecode	444.11	Varicose veins of lower extremities	Cardio	59903	851	0.0142063	['I83', 'I83.0', 'I83.00', 'I83.001', 'I83.002', 'I83.003', 'I83.004', 'I83.005', 'I83.008', 'I83.009', 'I83.01', 'I83.011', 'I83.012', 'I83.013', 'I83.014', 'I83.015', 'I83.018', 'I83.019', 'I83.02', 'I83.021', 'I83.022', 'I83.023', 'I83.024', 'I83.025', 'I83.028', 'I83.029', 'I83.1', 'I83.10', 'I83.11', 'I83.12', 'I83.2', 'I83.20', 'I83.201', 'I83.202', 'I83.203', 'I83.204', 'I83.205', 'I83.208', 'I83.209', 'I83.21', 'I83.211', 'I83.212', 'I83.213', 'I83.214', 'I83.215', 'I83.218', 'I83.219', 'I83.22', 'I83.221', 'I83.222', 'I83.223', 'I83.224', 'I83.225', 'I83.228', 'I83.229', 'I83.8', 'I83.81', 'I83.811', 'I83.812', 'I83.813', 'I83.819', 'I83.89', 'I83.891', 'I83.892', 'I83.893', 'I83.899', 'I83.9', 'I83.90', 'I83.91', 'I83.92', 'I83.93', 'O22.0', 'O22.00', 'O22.01', 'O22.02', 'O22.03', 'O87.4']
Phecode	446	Hypotension	Cardio	61093	1914	0.0313293	['I95', 'I95.0', 'I95.1', 'I95.3', 'I95.8', 'I95.89', 'I95.9']
Phecode	446.2	Orthostatic hypotension	Cardio	61223	618	0.0100942	['I95.1']
Phecode	447	Nonspecific low blood-pressure reading	Cardio	61196	332	0.00542519	['R03.1']
Phecode	448	Peripheral vascular disease	Cardio	61064	747	0.0122331	['I73', 'I73.0', 'I73.00', 'I73.01', 'I73.8', 'I73.81', 'I73.89', 'I73.9']
Phecode	448.1	Raynaud's syndrome	Cardio	61198	336	0.00549038	['I73.0', 'I73.00', 'I73.01']
Phecode	448.9	Peripheral vascular disease NOS [includes PAD]	Cardio	61120	428	0.00700262	['I73.9']
Phecode	460	Acute respiratory infection	Resp	60520	2209	0.0365003	['A15', 'A15.4', 'A15.5', 'A15.6', 'A15.7', 'A15.8', 'A15.9', 'A36.0', 'A36.1', 'A54.5', 'B00.2', 'B08.5', 'B44.2', 'J00', 'J02', 'J02.0', 'J02.8', 'J02.9', 'J03', 'J03.0', 'J03.00', 'J03.01', 'J03.8', 'J03.80', 'J03.81', 'J03.9', 'J03.90', 'J03.91', 'J04', 'J04.0', 'J04.1', 'J04.10', 'J04.11', 'J04.2', 'J05', 'J05.0', 'J05.1', 'J05.10', 'J05.11', 'J06', 'J06.0', 'J06.9', 'J20', 'J20.0', 'J20.1', 'J20.2', 'J20.3', 'J20.4', 'J20.5', 'J20.6', 'J20.7', 'J20.8', 'J20.9', 'J21', 'J21.0', 'J21.1', 'J21.8', 'J21.9', 'J22', 'J44.0', 'J47.0']
Phecode	460.1	Acute upper respiratory infection	Resp	61032	357	0.00584939	['A36.0', 'A36.1', 'A54.5', 'B00.2', 'B08.5', 'B44.2', 'J00', 'J02', 'J02.0', 'J02.8', 'J02.9', 'J03', 'J03.0', 'J03.00', 'J03.01', 'J03.8', 'J03.80', 'J03.81', 'J03.9', 'J03.90', 'J03.91', 'J04', 'J04.0', 'J04.1', 'J04.10', 'J04.11', 'J04.2', 'J05', 'J05.0', 'J05.1', 'J05.10', 'J05.11', 'J06', 'J06.0', 'J06.9']
Phecode	460.2	Acute lower respiratory infection	Resp	60729	1936	0.0318793	['J20', 'J20.0', 'J20.1', 'J20.2', 'J20.3', 'J20.4', 'J20.5', 'J20.6', 'J20.7', 'J20.8', 'J20.9', 'J21', 'J21.0', 'J21.1', 'J21.8', 'J21.9', 'J22', 'J44.0', 'J47.0']
Phecode	462	Sinusitis	Resp	61032	337	0.00552169	['J01', 'J01.0', 'J01.00', 'J01.01', 'J01.1', 'J01.10', 'J01.11', 'J01.2', 'J01.20', 'J01.21', 'J01.3', 'J01.30', 'J01.31', 'J01.4', 'J01.40', 'J01.41', 'J01.8', 'J01.80', 'J01.81', 'J01.9', 'J01.90', 'J01.91', 'J32', 'J32.0', 'J32.1', 'J32.2', 'J32.3', 'J32.4', 'J32.8', 'J32.9']
Phecode	462.2	Chronic sinusitis	Resp	61041	326	0.00534067	['J32', 'J32.0', 'J32.1', 'J32.2', 'J32.3', 'J32.4', 'J32.8', 'J32.9']
Phecode	463	Rhinitis and nasal congestion	Resp	61131	718	0.0117453	['J30', 'J30.0', 'J30.1', 'J30.2', 'J30.5', 'J30.8', 'J30.81', 'J30.89', 'J30.9', 'J31.0', 'R09.81', 'R09.82']
Phecode	463.1	Chronic rhinitis	Resp	61206	123	0.00200961	['J31.0']
Phecode	463.2	Allergic rhinitis	Resp	61207	520	0.00849576	['J30.1', 'J30.2', 'J30.5', 'J30.8', 'J30.81', 'J30.89', 'J30.9']
Phecode	463.21	Seasonal allergic rhinitis	Resp	61207	520	0.00849576	['J30.1', 'J30.2']
Phecode	465	Pharyngitis	Resp	61188	152	0.00248415	['A54.5', 'B08.5', 'J02', 'J02.0', 'J02.8', 'J02.9', 'J03.0', 'J03.00', 'J03.01', 'J31', 'J31.2', 'J39.0', 'J39.1']
Phecode	465.1	Acute Pharyngitis	Resp	61197	143	0.00233672	['A54.5', 'B08.5', 'J02', 'J02.0', 'J02.8', 'J02.9', 'J03.0', 'J03.00', 'J03.01']
Phecode	466	Tonsillitis and adenoiditis	Resp	61043	155	0.00253919	['A36.0', 'B00.2', 'B44.2', 'J03', 'J03.8', 'J03.80', 'J03.81', 'J03.9', 'J03.90', 'J03.91', 'J35.0', 'J35.01', 'J35.02', 'J35.03', 'J35.1', 'J35.2', 'J35.3', 'J35.8', 'J35.9', 'J36']
Phecode	468	Pneumonia	Resp	60761	2952	0.0485838	['A01.03', 'A02.22', 'A15.0', 'A20.2', 'A37.01', 'A37.11', 'A37.81', 'A37.91', 'A54.84', 'B01.2', 'B05.2', 'B06.81', 'B25.0', 'B39.2', 'B44.0', 'B44.1', 'B77.81', 'J09.X1', 'J10.0', 'J10.00', 'J10.01', 'J10.08', 'J11.0', 'J11.00', 'J11.08', 'J12', 'J12.0', 'J12.1', 'J12.2', 'J12.3', 'J12.8', 'J12.81', 'J12.89', 'J12.9', 'J13', 'J14', 'J15', 'J15.0', 'J15.1', 'J15.2', 'J15.20', 'J15.21', 'J15.211', 'J15.212', 'J15.29', 'J15.3', 'J15.4', 'J15.5', 'J15.6', 'J15.7', 'J15.8', 'J15.9', 'J16', 'J16.0', 'J16.8', 'J17', 'J18', 'J18.0', 'J18.1', 'J18.8', 'J18.9', 'J85.1', 'J95.851', 'Z87.01']
Phecode	468.1	Viral pneumonia	Resp	61246	407	0.00664533	['B01.2', 'B05.2', 'B06.81', 'J09.X1', 'J10.0', 'J10.00', 'J10.01', 'J10.08', 'J11.0', 'J11.00', 'J11.08', 'J12', 'J12.0', 'J12.1', 'J12.2', 'J12.3', 'J12.8', 'J12.81', 'J12.89', 'J12.9']
Phecode	468.2	Bacterial pneumonia	Resp	61190	183	0.00299068	['A01.03', 'A02.22', 'A15.0', 'A20.2', 'A37.01', 'A37.11', 'A37.81', 'A37.91', 'A54.84', 'J13', 'J14', 'J15', 'J15.0', 'J15.1', 'J15.2', 'J15.20', 'J15.21', 'J15.211', 'J15.212', 'J15.29', 'J15.3', 'J15.4', 'J15.5', 'J15.6', 'J15.7', 'J15.8', 'J15.9', 'J16.0']
Phecode	468.8	Bronchopneumonia	Resp	61238	145	0.00236781	['J18.0']
Phecode	468.9	Lobar pneumonia*	Resp	61009	1731	0.0283729	['J18.1']
Phecode	469	Bronchitis	Resp	61201	238	0.00388883	['J20', 'J20.0', 'J20.1', 'J20.2', 'J20.3', 'J20.4', 'J20.5', 'J20.6', 'J20.7', 'J20.8', 'J20.9', 'J40', 'J41', 'J41.0', 'J41.1', 'J41.8', 'J42']
Phecode	471	Other disorders of nose and nasal sinuses	Resp	60312	568	0.00941769	['J33', 'J33.0', 'J33.1', 'J33.8', 'J33.9', 'J34', 'J34.0', 'J34.1', 'J34.2', 'J34.3', 'J34.8', 'J34.89', 'J34.9']
Phecode	471.2	Deviated nasal septum	Resp	60819	250	0.00411056	['J34.2']
Phecode	471.5	Nasal polyps	Resp	60957	237	0.00388799	['J33', 'J33.0', 'J33.1', 'J33.8', 'J33.9']
Phecode	472	Diseases of vocal cords and larynx, not elsewhere classified	Resp	61121	200	0.0032722	['J38', 'J38.0', 'J38.00', 'J38.01', 'J38.02', 'J38.1', 'J38.2', 'J38.3', 'J38.4', 'J38.5', 'J38.6', 'J38.7']
Phecode	473	Other diseases of upper respiratory tract	Resp	61195	113	0.00184656	['J39', 'J39.2', 'J39.3', 'J39.8', 'J39.9']
Phecode	474	Chronic obstructive pulmonary disease [COPD]	Resp	60916	2139	0.0351139	['J41', 'J41.0', 'J41.1', 'J41.8', 'J42', 'J43', 'J43.0', 'J43.1', 'J43.2', 'J43.8', 'J43.9', 'J44', 'J44.0', 'J44.1', 'J44.9']
Phecode	474.1	Emphysema	Resp	61195	491	0.00802353	['J43', 'J43.0', 'J43.1', 'J43.2', 'J43.8', 'J43.9']
Phecode	475	Asthma	Resp	59256	3491	0.0589139	['B44.81', 'J45', 'J45.2', 'J45.20', 'J45.21', 'J45.22', 'J45.3', 'J45.30', 'J45.31', 'J45.32', 'J45.4', 'J45.40', 'J45.41', 'J45.42', 'J45.5', 'J45.50', 'J45.51', 'J45.52', 'J45.9', 'J45.90', 'J45.901', 'J45.902', 'J45.909', 'J45.99', 'J45.990', 'J45.991', 'J45.998']
Phecode	476	Bronchiectasis	Resp	61187	578	0.00944645	['J47', 'J47.0', 'J47.1', 'J47.9']
Phecode	478	Aspiration pneumonia	Resp	61245	312	0.00509429	['J69.0']
Phecode	479	Pulmonary insufficiency and acute respiratory distress syndrome	Resp	61142	1208	0.0197573	['J80', 'J95.1', 'J95.2', 'J95.3', 'J95.82', 'J95.821', 'J95.822', 'J96', 'J96.0', 'J96.00', 'J96.01', 'J96.02', 'J96.2', 'J96.20', 'J96.21', 'J96.22', 'J96.9', 'J96.90', 'J96.91', 'J96.92', 'J98.1', 'J98.11', 'J98.19']
Phecode	479.3	Respiratory failure	Resp	61211	297	0.00485207	['J95.82', 'J95.821', 'J95.822', 'J96', 'J96.0', 'J96.00', 'J96.01', 'J96.02', 'J96.2', 'J96.20', 'J96.21', 'J96.22', 'J96.9', 'J96.90', 'J96.91', 'J96.92']
Phecode	479.6	Pulmonary collapse [Atelectasis]	Resp	61190	925	0.0151168	['J98.1', 'J98.11', 'J98.19']
Phecode	480	Pulmonary edema	Resp	61229	107	0.00174754	['J18.2', 'J81', 'J81.0', 'J81.1']
Phecode	481	Interstitial pulmonary diseases	Resp	61214	396	0.00646911	['J82', 'J82.8', 'J82.81', 'J82.82', 'J82.83', 'J82.89', 'J84', 'J84.0', 'J84.01', 'J84.02', 'J84.03', 'J84.09', 'J84.1', 'J84.10', 'J84.11', 'J84.111', 'J84.112', 'J84.113', 'J84.114', 'J84.115', 'J84.116', 'J84.117', 'J84.17', 'J84.170', 'J84.178', 'J84.2', 'J84.8', 'J84.81', 'J84.83', 'J84.84', 'J84.841', 'J84.842', 'J84.843', 'J84.848', 'J84.89', 'J84.9']
Phecode	483	Pleural effusion	Resp	61040	1628	0.026671	['J90', 'J91', 'J91.8', 'J94.0']
Phecode	484	Pneumothorax and air leak	Resp	61202	192	0.00313715	['J93', 'J93.0', 'J93.1', 'J93.11', 'J93.12', 'J93.8', 'J93.81', 'J93.82', 'J93.83', 'J93.9', 'J95.81', 'J95.811', 'J95.812', 'J98.2']
Phecode	486	Other respiratory disorders	Resp	61168	563	0.00920416	['J45.990', 'J94', 'J94.8', 'J94.9', 'J98', 'J98.0', 'J98.01', 'J98.09', 'J98.3', 'J98.4', 'J98.5', 'J98.51', 'J98.59', 'J98.6', 'J98.8', 'J98.9', 'R06.6', 'R09.3']
Phecode	487	Hemorrhage from respiratory passages	Resp	60939	605	0.00992796	['R04', 'R04.0', 'R04.1', 'R04.2', 'R04.8', 'R04.89', 'R04.9']
Phecode	487.1	Epistaxis	Resp	61088	390	0.00638423	['R04.0']
Phecode	487.3	Hemoptysis	Resp	61104	220	0.00360042	['R04.2']
Phecode	488	Abnormalities of breathing	Resp	60618	1656	0.0273186	['E66.2', 'R06', 'R06.0', 'R06.00', 'R06.01', 'R06.02', 'R06.03', 'R06.09', 'R06.1', 'R06.2', 'R06.3', 'R06.4', 'R06.5', 'R06.7', 'R06.8', 'R06.81', 'R06.82', 'R06.89', 'R06.9']
Phecode	488.1	Dyspnea [Shortness of breath]	Resp	60917	1367	0.0224404	['R06.0', 'R06.00', 'R06.01', 'R06.02', 'R06.03', 'R06.09']
Phecode	488.8	Mouth breathing*	Resp	61035	135	0.00221185	['R06.5']
Phecode	491	Pleurisy	Resp	61205	249	0.0040683	['A15.6', 'J92', 'J92.0', 'J92.9', 'J94.1', 'J94.2', 'R09.1']
Phecode	494	Voice disturbance	Resp	61159	116	0.0018967	['R49', 'R49.0', 'R49.1', 'R49.2', 'R49.21', 'R49.22', 'R49.8', 'R49.9']
Phecode	495	Abnormal findings on diagnostic imaging of lung	Resp	61129	553	0.00904644	['R91', 'R91.1', 'R91.8']
Phecode	500	Disorders of tooth develoment	GI	61020	143	0.00234349	['K00', 'K00.0', 'K00.1', 'K00.2', 'K00.3', 'K00.4', 'K00.5', 'K00.6', 'K00.8', 'K00.9', 'K01', 'K01.0', 'K01.1', 'K03.5']
Phecode	500.4	Disturbances in tooth eruption	GI	61032	134	0.00219557	['K00.6', 'K01', 'K01.0', 'K01.1']
Phecode	500.41	Impacted teeth*	GI	61051	118	0.00193281	['K01.1']
Phecode	501	Dental caries	GI	60914	547	0.00897987	['K02', 'K02.3', 'K02.5', 'K02.51', 'K02.52', 'K02.53', 'K02.6', 'K02.61', 'K02.62', 'K02.63', 'K02.7', 'K02.9']
Phecode	502	Other diseases of teeth and supporting structures	GI	61047	382	0.00625747	['K03', 'K03.0', 'K03.1', 'K03.2', 'K03.3', 'K03.4', 'K03.6', 'K03.7', 'K03.8', 'K03.81', 'K03.89', 'K03.9', 'K08', 'K08.0', 'K08.1', 'K08.10', 'K08.101', 'K08.102', 'K08.103', 'K08.104', 'K08.109', 'K08.12', 'K08.121', 'K08.122', 'K08.123', 'K08.124', 'K08.129', 'K08.13', 'K08.131', 'K08.132', 'K08.133', 'K08.134', 'K08.139', 'K08.19', 'K08.191', 'K08.192', 'K08.193', 'K08.194', 'K08.199', 'K08.2', 'K08.20', 'K08.21', 'K08.22', 'K08.23', 'K08.24', 'K08.25', 'K08.26', 'K08.4', 'K08.40', 'K08.401', 'K08.402', 'K08.403', 'K08.404', 'K08.409', 'K08.42', 'K08.421', 'K08.422', 'K08.423', 'K08.424', 'K08.429', 'K08.43', 'K08.431', 'K08.432', 'K08.433', 'K08.434', 'K08.439', 'K08.49', 'K08.491', 'K08.492', 'K08.493', 'K08.494', 'K08.499', 'K08.8', 'K08.81', 'K08.82', 'K08.89', 'K08.9']
Phecode	503	Diseases of pulp and periapical tissues	GI	61128	168	0.00274833	['K04', 'K04.0', 'K04.01', 'K04.02', 'K04.1', 'K04.2', 'K04.3', 'K04.6', 'K04.7', 'K04.9', 'K04.90', 'K04.99']
Phecode	503.5	Periapical abscess	GI	61147	150	0.0024531	['K04.6', 'K04.7']
Phecode	504	Periodontal diseases	GI	61109	200	0.00327284	['A69.1', 'K04.4', 'K04.5', 'K05', 'K05.0', 'K05.00', 'K05.01', 'K05.1', 'K05.10', 'K05.11', 'K05.2', 'K05.20', 'K05.21', 'K05.211', 'K05.212', 'K05.213', 'K05.219', 'K05.22', 'K05.221', 'K05.222', 'K05.223', 'K05.229', 'K05.3', 'K05.30', 'K05.31', 'K05.311', 'K05.312', 'K05.313', 'K05.319', 'K05.32', 'K05.321', 'K05.322', 'K05.323', 'K05.329', 'K05.4', 'K05.5', 'K05.6', 'K06', 'K06.0', 'K06.01', 'K06.010', 'K06.011', 'K06.012', 'K06.013', 'K06.02', 'K06.020', 'K06.021', 'K06.022', 'K06.023', 'K06.1', 'K06.2', 'K06.3', 'K06.8', 'K06.9']
Phecode	504.3	Periodontitis	GI	61139	138	0.00225715	['K04.4', 'K04.5', 'K05.2', 'K05.20', 'K05.21', 'K05.211', 'K05.212', 'K05.213', 'K05.219', 'K05.22', 'K05.221', 'K05.222', 'K05.223', 'K05.229', 'K05.3', 'K05.30', 'K05.31', 'K05.311', 'K05.312', 'K05.313', 'K05.319', 'K05.32', 'K05.321', 'K05.322', 'K05.323', 'K05.329', 'K05.4']
Phecode	504.32	Chronic periodontitis	GI	61159	123	0.00201115	['K04.5', 'K05.3', 'K05.30', 'K05.31', 'K05.311', 'K05.312', 'K05.313', 'K05.319', 'K05.32', 'K05.321', 'K05.322', 'K05.323', 'K05.329']
Phecode	506	Diseases of salivary glands	GI	61179	126	0.00205953	['K11', 'K11.0', 'K11.1', 'K11.2', 'K11.20', 'K11.21', 'K11.22', 'K11.23', 'K11.4', 'K11.5', 'K11.6', 'K11.7', 'K11.8', 'K11.9', 'R68.2']
Phecode	507	Lesions of mouth	GI	61048	471	0.00771524	['A69.0', 'K11.3', 'K12', 'K12.0', 'K12.1', 'K12.2', 'K13', 'K13.2', 'K13.21', 'K13.22', 'K13.23', 'K13.24', 'K13.29', 'K13.3', 'K13.4', 'K13.5', 'K13.6', 'K13.7', 'K13.70', 'K13.79']
Phecode	508	Diseases of lips	GI	61214	109	0.00178064	['B37.83', 'K13.0', 'K13.1']
Phecode	509	Diseases of tongue	GI	61184	196	0.00320345	['K14', 'K14.0', 'K14.1', 'K14.2', 'K14.3', 'K14.4', 'K14.5', 'K14.6', 'K14.8', 'K14.9']
Phecode	510	Diseases of esophagus	GI	59475	3064	0.0515174	['B37.81', 'K20', 'K20.0', 'K20.8', 'K20.80', 'K20.81', 'K20.9', 'K20.90', 'K20.91', 'K21.0', 'K21.00', 'K21.01', 'K22', 'K22.0', 'K22.3', 'K22.4', 'K22.5', 'K22.6', 'K22.7', 'K22.70', 'K22.71', 'K22.710', 'K22.711', 'K22.719', 'K22.8', 'K22.9', 'K23']
Phecode	510.2	Esophagitis	GI	59650	2350	0.0393965	['B37.81', 'K20', 'K20.0', 'K20.8', 'K20.80', 'K20.81', 'K20.9', 'K20.90', 'K20.91', 'K21.0', 'K21.00', 'K21.01']
Phecode	510.8	Barrett's esophagus	GI	61256	792	0.0129293	['K22.7', 'K22.70', 'K22.71', 'K22.710', 'K22.711', 'K22.719']
Phecode	511	Gastro-esophageal reflux disease	GI	59562	5122	0.0859944	['K21', 'K21.0', 'K21.9']
Phecode	512	Dysphagia	GI	60834	1441	0.0236874	['D50.1', 'R13', 'R13.0', 'R13.1', 'R13.10', 'R13.11', 'R13.12', 'R13.13', 'R13.14', 'R13.19']
Phecode	513	Peptic ulcer	GI	60296	1314	0.0217925	['K22.1', 'K22.10', 'K22.11', 'K25', 'K25.0', 'K25.1', 'K25.2', 'K25.3', 'K25.4', 'K25.5', 'K25.6', 'K25.7', 'K25.9', 'K26', 'K26.0', 'K26.1', 'K26.2', 'K26.3', 'K26.4', 'K26.5', 'K26.6', 'K26.7', 'K26.9', 'K27', 'K27.0', 'K27.1', 'K27.2', 'K27.3', 'K27.4', 'K27.5', 'K27.6', 'K27.7', 'K27.9', 'K28', 'K28.0', 'K28.1', 'K28.2', 'K28.3', 'K28.4', 'K28.5', 'K28.6', 'K28.7', 'K28.9', 'Z87.11']
Phecode	513.1	Esophageal ulcer	GI	60816	394	0.00647856	['K22.1', 'K22.10', 'K22.11']
Phecode	513.2	Gastric ulcer	GI	60955	656	0.010762	['K25', 'K25.0', 'K25.1', 'K25.2', 'K25.3', 'K25.4', 'K25.5', 'K25.6', 'K25.7', 'K25.9']
Phecode	513.3	Duodenal ulcer	GI	60997	375	0.00614784	['K26', 'K26.0', 'K26.1', 'K26.2', 'K26.3', 'K26.4', 'K26.5', 'K26.6', 'K26.7', 'K26.9']
Phecode	514	Gastrointestinal obstruction	GI	60977	1027	0.0168424	['K22.2', 'K31.5', 'K56', 'K56.0', 'K56.3', 'K56.4', 'K56.41', 'K56.49', 'K56.6', 'K56.60', 'K56.600', 'K56.601', 'K56.609', 'K56.69', 'K56.690', 'K56.691', 'K56.699', 'K56.7']
Phecode	514.1	Esophageal obstruction (Stricture and stenosis of esophagus)	GI	61142	443	0.00724543	['K22.2']
Phecode	514.2	Intestinal obstruction	GI	61111	479	0.0078382	['K31.5', 'K56.4', 'K56.41', 'K56.49', 'K56.6', 'K56.60', 'K56.600', 'K56.601', 'K56.609', 'K56.69', 'K56.690', 'K56.691', 'K56.699']
Phecode	514.3	Ileus	GI	61232	150	0.0024497	['K56.0', 'K56.3', 'K56.7']
Phecode	515	Heartburn and epigastric pain	GI	61112	259	0.00423812	['R10.13', 'R10.816', 'R10.826', 'R12']
Phecode	516	Other diseases of stomach and duodenum	GI	61002	613	0.0100489	['K31', 'K31.0', 'K31.1', 'K31.2', 'K31.3', 'K31.6', 'K31.8', 'K31.83', 'K31.84', 'K31.89', 'K31.9']
Phecode	517	Gastrointestinal angiodysplasia	GI	61228	132	0.00215588	['K31.81', 'K31.811', 'K31.819', 'K31.82', 'K55.2', 'K55.20', 'K55.21']
Phecode	518	Appendicitis	GI	60904	367	0.00602588	['K35', 'K35.2', 'K35.20', 'K35.21', 'K35.3', 'K35.30', 'K35.31', 'K35.32', 'K35.33', 'K35.8', 'K35.80', 'K35.89', 'K35.890', 'K35.891', 'K36', 'K37']
Phecode	520	Hernia	GI	57320	6145	0.107205	['K40', 'K40.0', 'K40.00', 'K40.01', 'K40.1', 'K40.10', 'K40.11', 'K40.2', 'K40.20', 'K40.21', 'K40.3', 'K40.30', 'K40.31', 'K40.4', 'K40.40', 'K40.41', 'K40.9', 'K40.90', 'K40.91', 'K41', 'K41.0', 'K41.00', 'K41.01', 'K41.1', 'K41.10', 'K41.11', 'K41.2', 'K41.20', 'K41.21', 'K41.3', 'K41.30', 'K41.31', 'K41.4', 'K41.40', 'K41.41', 'K41.9', 'K41.90', 'K41.91', 'K42', 'K42.0', 'K42.1', 'K42.9', 'K43', 'K43.0', 'K43.1', 'K43.2', 'K43.3', 'K43.4', 'K43.5', 'K43.6', 'K43.7', 'K43.9', 'K44', 'K44.0', 'K44.1', 'K44.9', 'K45', 'K45.0', 'K45.1', 'K45.8', 'K46', 'K46.0', 'K46.1', 'K46.9', 'N83.4', 'N83.40', 'N83.41', 'N83.42', 'Q40.1', 'Q79.0', 'Q79.51']
Phecode	520.1	Hernia of the abdominal wall	GI	59219	2564	0.0432969	['K40', 'K40.0', 'K40.00', 'K40.01', 'K40.1', 'K40.10', 'K40.11', 'K40.2', 'K40.20', 'K40.21', 'K40.3', 'K40.30', 'K40.31', 'K40.4', 'K40.40', 'K40.41', 'K40.9', 'K40.90', 'K40.91', 'K41', 'K41.0', 'K41.00', 'K41.01', 'K41.1', 'K41.10', 'K41.11', 'K41.2', 'K41.20', 'K41.21', 'K41.3', 'K41.30', 'K41.31', 'K41.4', 'K41.40', 'K41.41', 'K41.9', 'K41.90', 'K41.91', 'K42', 'K42.0', 'K42.1', 'K42.9', 'K43', 'K43.0', 'K43.1', 'K43.2', 'K43.3', 'K43.4', 'K43.5', 'K43.6', 'K43.7', 'K43.9', 'K45', 'K45.0', 'K45.1', 'K45.8', 'K46', 'K46.0', 'K46.1', 'K46.9']
Phecode	520.11	Inguinal hernia	GI	59797	1732	0.0289647	['K40', 'K40.0', 'K40.00', 'K40.01', 'K40.1', 'K40.10', 'K40.11', 'K40.2', 'K40.20', 'K40.21', 'K40.3', 'K40.30', 'K40.31', 'K40.4', 'K40.40', 'K40.41', 'K40.9', 'K40.90', 'K40.91']
Phecode	520.13	Umbilical hernia	GI	60915	503	0.00825741	['K42', 'K42.0', 'K42.1', 'K42.9']
Phecode	520.14	Ventral hernia	GI	60995	364	0.0059677	['K43', 'K43.3', 'K43.4', 'K43.5', 'K43.6', 'K43.7', 'K43.9']
Phecode	520.15	Incisional hernia	GI	61244	146	0.00238391	['K43.0', 'K43.1', 'K43.2']
Phecode	520.2	Diaphragmatic hernia [Hiatal hernia]	GI	59225	4202	0.0709498	['K44', 'K44.0', 'K44.1', 'K44.9']
Phecode	522	Gastrointestinal inflammation	GI	57224	5547	0.0969349	['K20.0', 'K29', 'K29.0', 'K29.00', 'K29.01', 'K29.2', 'K29.20', 'K29.21', 'K29.3', 'K29.30', 'K29.31', 'K29.4', 'K29.40', 'K29.41', 'K29.5', 'K29.50', 'K29.51', 'K29.6', 'K29.60', 'K29.61', 'K29.7', 'K29.70', 'K29.71', 'K29.8', 'K29.80', 'K29.81', 'K29.9', 'K29.90', 'K29.91', 'K50', 'K50.0', 'K50.00', 'K50.01', 'K50.011', 'K50.012', 'K50.013', 'K50.014', 'K50.018', 'K50.019', 'K50.1', 'K50.10', 'K50.11', 'K50.111', 'K50.112', 'K50.113', 'K50.114', 'K50.118', 'K50.119', 'K50.8', 'K50.80', 'K50.81', 'K50.811', 'K50.812', 'K50.813', 'K50.814', 'K50.818', 'K50.819', 'K50.9', 'K50.90', 'K50.91', 'K50.911', 'K50.912', 'K50.913', 'K50.914', 'K50.918', 'K50.919', 'K51', 'K51.0', 'K51.00', 'K51.01', 'K51.011', 'K51.012', 'K51.013', 'K51.014', 'K51.018', 'K51.019', 'K51.2', 'K51.20', 'K51.21', 'K51.211', 'K51.212', 'K51.213', 'K51.214', 'K51.218', 'K51.219', 'K51.3', 'K51.30', 'K51.31', 'K51.311', 'K51.312', 'K51.313', 'K51.314', 'K51.318', 'K51.319', 'K51.4', 'K51.40', 'K51.41', 'K51.411', 'K51.412', 'K51.413', 'K51.414', 'K51.418', 'K51.419', 'K51.5', 'K51.50', 'K51.51', 'K51.511', 'K51.512', 'K51.513', 'K51.514', 'K51.518', 'K51.519', 'K51.8', 'K51.80', 'K51.81', 'K51.811', 'K51.812', 'K51.813', 'K51.814', 'K51.818', 'K51.819', 'K51.9', 'K51.90', 'K51.91', 'K51.911', 'K51.912', 'K51.913', 'K51.914', 'K51.918', 'K51.919', 'K52', 'K52.1', 'K52.2', 'K52.21', 'K52.22', 'K52.29', 'K52.3', 'K52.8', 'K52.81', 'K52.82', 'K52.83', 'K52.831', 'K52.832', 'K52.838', 'K52.839', 'K52.89', 'K52.9', 'K62.6', 'K63.3']
Phecode	522.1	Inflammatory bowel disease	GI	60837	478	0.00785706	['K50', 'K50.0', 'K50.00', 'K50.01', 'K50.011', 'K50.012', 'K50.013', 'K50.014', 'K50.018', 'K50.019', 'K50.1', 'K50.10', 'K50.11', 'K50.111', 'K50.112', 'K50.113', 'K50.114', 'K50.118', 'K50.119', 'K50.8', 'K50.80', 'K50.81', 'K50.811', 'K50.812', 'K50.813', 'K50.814', 'K50.818', 'K50.819', 'K50.9', 'K50.90', 'K50.91', 'K50.911', 'K50.912', 'K50.913', 'K50.914', 'K50.918', 'K50.919', 'K51', 'K51.0', 'K51.00', 'K51.01', 'K51.011', 'K51.012', 'K51.013', 'K51.014', 'K51.018', 'K51.019', 'K51.2', 'K51.20', 'K51.21', 'K51.211', 'K51.212', 'K51.213', 'K51.214', 'K51.218', 'K51.219', 'K51.3', 'K51.30', 'K51.31', 'K51.311', 'K51.312', 'K51.313', 'K51.314', 'K51.318', 'K51.319', 'K51.4', 'K51.40', 'K51.41', 'K51.411', 'K51.412', 'K51.413', 'K51.414', 'K51.418', 'K51.419', 'K51.5', 'K51.50', 'K51.51', 'K51.511', 'K51.512', 'K51.513', 'K51.514', 'K51.518', 'K51.519', 'K51.8', 'K51.80', 'K51.81', 'K51.811', 'K51.812', 'K51.813', 'K51.814', 'K51.818', 'K51.819', 'K51.9', 'K51.90', 'K51.91', 'K51.911', 'K51.912', 'K51.913', 'K51.914', 'K51.918', 'K51.919', 'K52.3', 'K52.83', 'K52.831', 'K52.832', 'K52.838', 'K52.839']
Phecode	522.11	Crohn's disease	GI	61106	195	0.00319118	['K50', 'K50.0', 'K50.00', 'K50.01', 'K50.011', 'K50.012', 'K50.013', 'K50.014', 'K50.018', 'K50.019', 'K50.1', 'K50.10', 'K50.11', 'K50.111', 'K50.112', 'K50.113', 'K50.114', 'K50.118', 'K50.119', 'K50.8', 'K50.80', 'K50.81', 'K50.811', 'K50.812', 'K50.813', 'K50.814', 'K50.818', 'K50.819', 'K50.9', 'K50.90', 'K50.91', 'K50.911', 'K50.912', 'K50.913', 'K50.914', 'K50.918', 'K50.919']
Phecode	522.12	Ulcerative colitis	GI	60967	291	0.00477307	['K51', 'K51.0', 'K51.00', 'K51.01', 'K51.011', 'K51.012', 'K51.013', 'K51.014', 'K51.018', 'K51.019', 'K51.2', 'K51.20', 'K51.21', 'K51.211', 'K51.212', 'K51.213', 'K51.214', 'K51.218', 'K51.219', 'K51.3', 'K51.30', 'K51.31', 'K51.311', 'K51.312', 'K51.313', 'K51.314', 'K51.318', 'K51.319', 'K51.5', 'K51.50', 'K51.51', 'K51.511', 'K51.512', 'K51.513', 'K51.514', 'K51.518', 'K51.519', 'K51.8', 'K51.80', 'K51.81', 'K51.811', 'K51.812', 'K51.813', 'K51.814', 'K51.818', 'K51.819', 'K51.9', 'K51.90', 'K51.91', 'K51.911', 'K51.912', 'K51.913', 'K51.914', 'K51.918', 'K51.919']
Phecode	522.7	Ulceration of the lower GI tract	GI	61182	213	0.00348142	['K62.6', 'K63.3']
Phecode	522.8	Duodenitis	GI	60507	1055	0.017436	['K29.8', 'K29.80', 'K29.81']
Phecode	522.9	Gastritis	GI	59237	3872	0.0653646	['K29', 'K29.0', 'K29.00', 'K29.01', 'K29.2', 'K29.20', 'K29.21', 'K29.3', 'K29.30', 'K29.31', 'K29.4', 'K29.40', 'K29.41', 'K29.5', 'K29.50', 'K29.51', 'K29.6', 'K29.60', 'K29.61', 'K29.7', 'K29.70', 'K29.71', 'K29.9', 'K29.90', 'K29.91']
Phecode	523	Diverticular disease [Bowel diverticulosis]	GI	59690	6079	0.101843	['K31.4', 'K38.2', 'K57', 'K57.0', 'K57.00', 'K57.01', 'K57.1', 'K57.10', 'K57.11', 'K57.12', 'K57.13', 'K57.2', 'K57.20', 'K57.21', 'K57.3', 'K57.30', 'K57.31', 'K57.32', 'K57.33', 'K57.4', 'K57.40', 'K57.41', 'K57.5', 'K57.50', 'K57.51', 'K57.52', 'K57.53', 'K57.8', 'K57.80', 'K57.81', 'K57.9', 'K57.90', 'K57.91', 'K57.92', 'K57.93']
Phecode	523.2	Diverticula of colon	GI	60071	5768	0.0960197	['K38.2', 'K57.20', 'K57.21', 'K57.3', 'K57.30', 'K57.31', 'K57.32', 'K57.33']
Phecode	523.4	Diverticulitis	GI	61218	113	0.00184586	['K57.0', 'K57.00', 'K57.01', 'K57.12', 'K57.13', 'K57.2', 'K57.20', 'K57.21', 'K57.32', 'K57.33', 'K57.4', 'K57.40', 'K57.41', 'K57.52', 'K57.53', 'K57.8', 'K57.80', 'K57.81', 'K57.92', 'K57.93']
Phecode	524	Functional intestinal disorder	GI	60867	1212	0.0199123	['B57.32', 'K58', 'K58.0', 'K58.1', 'K58.2', 'K58.8', 'K58.9', 'K59', 'K59.2', 'K59.3', 'K59.31', 'K59.39', 'K59.8', 'K59.81', 'K59.89', 'K59.9']
Phecode	524.1	Irritable bowel syndrome	GI	60902	1120	0.0183902	['K58', 'K58.0', 'K58.1', 'K58.2', 'K58.8', 'K58.9']
Phecode	525	Intestinal malabsorption	GI	61085	310	0.0050749	['E73', 'E73.0', 'E73.1', 'E73.8', 'E73.9', 'E74.39', 'K90', 'K90.0', 'K90.1', 'K90.2', 'K90.3', 'K90.4', 'K90.41', 'K90.49', 'K90.8', 'K90.89', 'K90.9']
Phecode	525.1	Celiac disease	GI	61107	237	0.00387844	['K90.0']
Phecode	526	Intestinal infection	GI	60987	2708	0.0444029	['A00', 'A00.0', 'A00.1', 'A00.9', 'A01', 'A01.0', 'A01.00', 'A01.09', 'A01.1', 'A01.2', 'A01.3', 'A01.4', 'A02', 'A02.0', 'A03', 'A03.0', 'A03.1', 'A03.2', 'A03.3', 'A03.8', 'A03.9', 'A04.0', 'A04.1', 'A04.2', 'A04.3', 'A04.4', 'A04.5', 'A04.6', 'A04.7', 'A04.71', 'A04.72', 'A04.8', 'A04.9', 'A05', 'A05.0', 'A05.1', 'A05.2', 'A05.3', 'A05.4', 'A05.5', 'A05.8', 'A05.9', 'A06', 'A06.0', 'A06.1', 'A06.2', 'A06.3', 'A06.89', 'A06.9', 'A07', 'A07.0', 'A07.1', 'A07.2', 'A07.3', 'A07.4', 'A07.8', 'A07.9', 'A08', 'A08.0', 'A08.1', 'A08.11', 'A08.19', 'A08.2', 'A08.3', 'A08.31', 'A08.32', 'A08.39', 'A08.4', 'A08.8', 'A09', 'A21.3', 'A22.2']
Phecode	526.1	Bacterial enteritis	GI	61078	378	0.00618881	['A00', 'A00.0', 'A00.1', 'A00.9', 'A01.0', 'A01.00', 'A01.09', 'A02', 'A02.0', 'A03', 'A03.0', 'A03.1', 'A03.2', 'A03.3', 'A03.8', 'A03.9', 'A04.0', 'A04.1', 'A04.2', 'A04.3', 'A04.4', 'A04.5', 'A04.6', 'A04.7', 'A04.71', 'A04.72', 'A04.8', 'A04.9', 'A05', 'A05.0', 'A05.1', 'A05.2', 'A05.3', 'A05.4', 'A05.5', 'A05.8']
Phecode	526.12	Intestinal infection due to C. difficile	GI	61230	124	0.00202515	['A04.7', 'A04.71', 'A04.72']
Phecode	526.2	Viral enteritis	GI	61214	158	0.00258111	['A08', 'A08.0', 'A08.1', 'A08.11', 'A08.19', 'A08.2', 'A08.3', 'A08.31', 'A08.32', 'A08.39', 'A08.4']
Phecode	527	Abdominal pain	GI	57429	4338	0.0755367	['G43.D', 'G43.D0', 'G43.D1', 'K30', 'R10', 'R10.0', 'R10.1', 'R10.10', 'R10.11', 'R10.12', 'R10.2', 'R10.3', 'R10.30', 'R10.31', 'R10.32', 'R10.33', 'R10.8', 'R10.81', 'R10.811', 'R10.812', 'R10.813', 'R10.814', 'R10.815', 'R10.817', 'R10.819', 'R10.82', 'R10.821', 'R10.822', 'R10.823', 'R10.824', 'R10.825', 'R10.827', 'R10.829', 'R10.84', 'R10.9']
Phecode	528	Nausea and vomiting	GI	60489	2012	0.0332622	['R11', 'R11.0', 'R11.1', 'R11.10', 'R11.11', 'R11.12', 'R11.13', 'R11.14', 'R11.15', 'R11.2']
Phecode	528.1	Nausea	GI	60489	2012	0.0332622	['R11', 'R11.0', 'R11.11', 'R11.2']
Phecode	528.2	Vomiting	GI	60489	2012	0.0332622	['R11', 'R11.1', 'R11.10', 'R11.11', 'R11.12', 'R11.13', 'R11.14', 'R11.15', 'R11.2']
Phecode	529	Symptoms involving digestive system	GI	59609	5327	0.0893657	['K58.0', 'K58.1', 'K59.0', 'K59.00', 'K59.01', 'K59.02', 'K59.03', 'K59.04', 'K59.09', 'K59.1', 'R14', 'R14.0', 'R14.1', 'R14.2', 'R14.3', 'R15', 'R15.0', 'R15.1', 'R15.2', 'R15.9', 'R19.1', 'R19.11', 'R19.12', 'R19.15', 'R19.2', 'R19.4', 'R19.6', 'R19.7', 'R19.8']
Phecode	529.2	Abdominal distension and flatulence	GI	61125	344	0.00562781	['R14', 'R14.0', 'R14.1', 'R14.2', 'R14.3']
Phecode	529.3	Fecal incontinence	GI	61184	517	0.00844992	['R15', 'R15.0', 'R15.1', 'R15.2', 'R15.9']
Phecode	529.5	Constipation	GI	60641	2891	0.047674	['K58.1', 'K59.0', 'K59.00', 'K59.01', 'K59.02', 'K59.03', 'K59.04', 'K59.09']
Phecode	530	Disease of anus and rectum	GI	60567	890	0.0146945	['K59.4', 'K60', 'K60.0', 'K60.1', 'K60.2', 'K61', 'K61.0', 'K61.1', 'K61.2', 'K61.3', 'K61.31', 'K61.39', 'K61.4', 'K61.5', 'K62', 'K62.2', 'K62.3', 'K62.4', 'K62.8', 'K62.81', 'K62.82', 'K62.89', 'K62.9']
Phecode	530.1	Anal fissure	GI	61050	172	0.00281736	['K60.0', 'K60.1', 'K60.2']
Phecode	530.3	Rectal prolapse	GI	61206	145	0.00236905	['K62.3']
Phecode	532	Other disorders of the intestines	GI	60858	829	0.0136219	['K38', 'K38.0', 'K38.1', 'K38.3', 'K38.8', 'K38.9', 'K56.1', 'K56.2', 'K60.3', 'K60.4', 'K60.5', 'K63', 'K63.0', 'K63.1', 'K63.2', 'K63.4', 'K63.8', 'K63.81', 'K63.89', 'K63.9']
Phecode	532.1	Intestinal fistula	GI	61105	165	0.00270027	['K38.3', 'K60.3', 'K60.4', 'K60.5', 'K63.2']
Phecode	532.4	Volvulus	GI	61227	133	0.00217224	['K56.2']
Phecode	535	Intestinal or peritoneal adhesions	GI	61037	826	0.0135328	['K56.5', 'K56.50', 'K56.51', 'K56.52', 'K66.0', 'N99.4']
Phecode	537	Abnormality of the peritoneum	GI	61192	343	0.00560531	['A18.31', 'A36.89', 'A54.2', 'A54.85', 'A74.81', 'K35.2', 'K35.20', 'K35.21', 'K35.3', 'K35.30', 'K35.31', 'K35.32', 'K35.33', 'K65', 'K65.0', 'K65.1', 'K65.2', 'K65.3', 'K65.4', 'K65.8', 'K65.9', 'K66', 'K66.1', 'K66.8', 'K66.9', 'K67', 'K68', 'K68.1', 'K68.19', 'K68.9', 'N73.3', 'N73.4', 'N73.5']
Phecode	537.1	Peritonitis	GI	61202	286	0.00467305	['A18.31', 'A36.89', 'A54.2', 'A54.85', 'A74.81', 'K35.2', 'K35.20', 'K35.21', 'K35.3', 'K35.30', 'K35.31', 'K35.32', 'K35.33', 'K65', 'K65.0', 'K65.1', 'K65.2', 'K65.3', 'K65.4', 'K65.8', 'K65.9', 'N73.3', 'N73.4', 'N73.5']
Phecode	540	Hepatitis	GI	61153	163	0.00266545	['A51.45', 'B00.81', 'B15', 'B15.0', 'B15.9', 'B16', 'B16.0', 'B16.1', 'B16.2', 'B16.9', 'B17', 'B17.0', 'B17.1', 'B17.10', 'B17.11', 'B17.2', 'B17.8', 'B17.9', 'B18', 'B18.0', 'B18.1', 'B18.2', 'B18.8', 'B18.9', 'B19', 'B19.0', 'B19.1', 'B19.10', 'B19.11', 'B19.2', 'B19.20', 'B19.21', 'B19.9', 'B25.1', 'B26.81', 'B58.1', 'B94.2', 'K70.1', 'K70.10', 'K70.11', 'K71.2', 'K71.3', 'K71.4', 'K71.5', 'K71.50', 'K71.51', 'K71.6', 'K73', 'K73.0', 'K73.1', 'K73.2', 'K73.8', 'K73.9', 'K75.2', 'K75.3', 'K75.4', 'K76.4', 'O98.4', 'O98.41', 'O98.411', 'O98.412', 'O98.413', 'O98.419', 'O98.42', 'O98.43']
Phecode	540.1	Chronic hepatitis	GI	61190	111	0.00181402	['B18', 'B18.0', 'B18.1', 'B18.2', 'B18.8', 'B18.9', 'K71.3', 'K71.4', 'K71.5', 'K71.50', 'K71.51', 'K71.6', 'K73', 'K73.0', 'K73.1', 'K73.2', 'K73.8', 'K73.9', 'K75.4']
Phecode	542	Chronic liver disease and sequelae	GI	61113	940	0.0153813	['K70.0', 'K70.2', 'K70.3', 'K70.30', 'K70.31', 'K70.4', 'K70.40', 'K70.41', 'K71.7', 'K72', 'K72.0', 'K72.00', 'K72.01', 'K72.1', 'K72.10', 'K72.11', 'K72.9', 'K72.90', 'K72.91', 'K74', 'K74.0', 'K74.00', 'K74.01', 'K74.02', 'K74.1', 'K74.2', 'K74.6', 'K74.60', 'K74.69', 'K75', 'K75.8', 'K75.81', 'K75.89', 'K75.9', 'K76.0', 'K76.6', 'K76.7', 'K76.81']
Phecode	542.1	Fibrosis and cirrhosis of liver	GI	61220	196	0.00320157	['K70.2', 'K70.3', 'K70.30', 'K70.31', 'K71.7', 'K74', 'K74.0', 'K74.00', 'K74.01', 'K74.02', 'K74.1', 'K74.2', 'K74.6', 'K74.60', 'K74.69']
Phecode	542.2	Fatty liver disease (FLD)	GI	61183	668	0.0109181	['K70.0', 'K75.81', 'K76.0']
Phecode	542.3	Hepatic failure	GI	61236	146	0.00238422	['K70.4', 'K70.40', 'K70.41', 'K72', 'K72.0', 'K72.00', 'K72.01', 'K72.1', 'K72.10', 'K72.11', 'K72.9', 'K72.90', 'K72.91']
Phecode	542.4	Portal hypertension	GI	61241	114	0.0018615	['K76.6']
Phecode	545	Nonspecific abnormal results of function study of liver	GI	61085	919	0.0150446	['R94.5']
Phecode	546	Other disorders of liver	GI	61121	700	0.0114527	['A06.4', 'K70.9', 'K71', 'K71.0', 'K71.1', 'K71.10', 'K71.11', 'K71.8', 'K71.9', 'K75.0', 'K76', 'K76.1', 'K76.2', 'K76.3', 'K76.5', 'K76.8', 'K76.89', 'K76.9', 'K77', 'R16', 'R16.0', 'R16.2']
Phecode	550	Disorders of the gallbladder	GI	60006	1982	0.03303	['K80', 'K80.0', 'K80.00', 'K80.01', 'K80.1', 'K80.10', 'K80.11', 'K80.12', 'K80.13', 'K80.18', 'K80.19', 'K80.2', 'K80.20', 'K80.21', 'K80.3', 'K80.30', 'K80.31', 'K80.32', 'K80.33', 'K80.34', 'K80.35', 'K80.36', 'K80.37', 'K80.4', 'K80.40', 'K80.41', 'K80.42', 'K80.43', 'K80.44', 'K80.45', 'K80.46', 'K80.47', 'K80.5', 'K80.50', 'K80.51', 'K80.6', 'K80.60', 'K80.61', 'K80.62', 'K80.63', 'K80.64', 'K80.65', 'K80.66', 'K80.67', 'K80.7', 'K80.70', 'K80.71', 'K80.8', 'K80.80', 'K80.81', 'K81', 'K81.0', 'K81.1', 'K81.2', 'K81.9', 'K82', 'K82.0', 'K82.1', 'K82.2', 'K82.3', 'K82.4', 'K82.8', 'K82.9', 'K82.A', 'K82.A1', 'K82.A2']
Phecode	550.1	Gallstones [Cholelithiasis]	GI	60168	1765	0.0293345	['K80', 'K80.0', 'K80.00', 'K80.01', 'K80.1', 'K80.10', 'K80.11', 'K80.12', 'K80.13', 'K80.18', 'K80.19', 'K80.2', 'K80.20', 'K80.21', 'K80.3', 'K80.30', 'K80.31', 'K80.32', 'K80.33', 'K80.34', 'K80.35', 'K80.36', 'K80.37', 'K80.4', 'K80.40', 'K80.41', 'K80.42', 'K80.43', 'K80.44', 'K80.45', 'K80.46', 'K80.47', 'K80.5', 'K80.50', 'K80.51', 'K80.6', 'K80.60', 'K80.61', 'K80.62', 'K80.63', 'K80.64', 'K80.65', 'K80.66', 'K80.67', 'K80.7', 'K80.70', 'K80.71', 'K80.8', 'K80.80', 'K80.81']
Phecode	550.2	Cholecystitis	GI	61015	312	0.0051135	['K81', 'K81.0', 'K81.1', 'K81.2', 'K81.9']
Phecode	552	Other diseases of biliary tract	GI	61134	435	0.00711552	['K83', 'K83.0', 'K83.01', 'K83.09', 'K83.1', 'K83.2', 'K83.3', 'K83.4', 'K83.5', 'K83.8', 'K83.9', 'K87']
Phecode	552.1	Cholangitis	GI	61233	156	0.00254765	['K83.0', 'K83.01', 'K83.09']
Phecode	552.2	Obstruction of bile duct	GI	61205	183	0.00298995	['K83.1']
Phecode	554	Diseases of the pancreas	GI	61098	508	0.00831451	['B25.2', 'K85', 'K85.0', 'K85.00', 'K85.01', 'K85.02', 'K85.1', 'K85.10', 'K85.11', 'K85.12', 'K85.2', 'K85.20', 'K85.21', 'K85.22', 'K85.3', 'K85.30', 'K85.31', 'K85.32', 'K85.8', 'K85.80', 'K85.81', 'K85.82', 'K85.9', 'K85.90', 'K85.91', 'K85.92', 'K86', 'K86.0', 'K86.1', 'K86.2', 'K86.3', 'K86.8', 'K86.81', 'K86.89', 'K86.9']
Phecode	554.1	Pancreatitis	GI	61115	320	0.00523603	['B25.2', 'K85', 'K85.0', 'K85.00', 'K85.01', 'K85.02', 'K85.1', 'K85.10', 'K85.11', 'K85.12', 'K85.2', 'K85.20', 'K85.21', 'K85.22', 'K85.3', 'K85.30', 'K85.31', 'K85.32', 'K85.8', 'K85.80', 'K85.81', 'K85.82', 'K85.9', 'K85.90', 'K85.91', 'K85.92', 'K86.0', 'K86.1']
Phecode	554.11	Acute pancreatitis	GI	61123	282	0.00461365	['B25.2', 'K85', 'K85.0', 'K85.00', 'K85.01', 'K85.02', 'K85.1', 'K85.10', 'K85.11', 'K85.12', 'K85.2', 'K85.20', 'K85.21', 'K85.22', 'K85.3', 'K85.30', 'K85.31', 'K85.32', 'K85.8', 'K85.80', 'K85.81', 'K85.82', 'K85.9', 'K85.90', 'K85.91', 'K85.92']
Phecode	554.2	Cyst and pseudocyst of pancreas	GI	61244	102	0.00166547	['K86.2', 'K86.3']
Phecode	555	Ascites	GI	61206	367	0.00599614	['K70.11', 'K70.31', 'K71.51', 'R18', 'R18.0', 'R18.8']
Phecode	556	Other symptoms involving the digestive system and abdomen	GI	61092	747	0.0122275	['R19', 'R19.0', 'R19.00', 'R19.01', 'R19.02', 'R19.03', 'R19.04', 'R19.05', 'R19.06', 'R19.07', 'R19.09', 'R19.3', 'R19.30', 'R19.31', 'R19.32', 'R19.33', 'R19.34', 'R19.35', 'R19.36', 'R19.37', 'R19.5']
Phecode	556.3	Abdominal or pelvic swelling, mass, or lump	GI	61167	146	0.00238691	['R19.0', 'R19.00', 'R19.01', 'R19.02', 'R19.03', 'R19.04', 'R19.05', 'R19.06', 'R19.07', 'R19.09']
Phecode	556.8	Nonspecific abnormal findings in stool contents	GI	61182	608	0.00993756	['R19.5']
Phecode	557	Gastrointestinal hemorrhage	GI	59526	2812	0.0472399	['K62.5', 'K92.0', 'K92.1', 'K92.2']
Phecode	557.1	Hematemesis	GI	61110	257	0.00420553	['K92.0']
Phecode	557.2	Blood in stool	GI	61085	401	0.00656462	['K92.1']
Phecode	557.8	Hemorrhage of rectum and anus	GI	59847	880	0.0147042	['K62.5']
Phecode	558	Abnormal findings on diagnostic imaging of the digestive tract	GI	61152	504	0.00824176	['R93.2', 'R93.3', 'R93.5']
Phecode	580	Glomerular diseases	Genitourinary	61153	248	0.0040554	['A52.75', 'B52.0', 'M32.14', 'M35.04', 'N00', 'N00.0', 'N00.1', 'N00.2', 'N00.3', 'N00.4', 'N00.5', 'N00.6', 'N00.7', 'N00.8', 'N00.9', 'N01', 'N01.0', 'N01.1', 'N01.2', 'N01.3', 'N01.4', 'N01.5', 'N01.6', 'N01.7', 'N01.8', 'N01.9', 'N02.0', 'N02.1', 'N02.2', 'N02.3', 'N02.4', 'N02.5', 'N02.6', 'N02.7', 'N02.8', 'N02.9', 'N03', 'N03.0', 'N03.1', 'N03.2', 'N03.3', 'N03.4', 'N03.5', 'N03.6', 'N03.7', 'N03.8', 'N03.9', 'N04', 'N04.0', 'N04.1', 'N04.2', 'N04.3', 'N04.4', 'N04.5', 'N04.6', 'N04.7', 'N04.8', 'N04.9', 'N05', 'N05.0', 'N05.1', 'N05.2', 'N05.3', 'N05.4', 'N05.5', 'N05.6', 'N05.7', 'N05.8', 'N05.9', 'N06', 'N06.0', 'N06.1', 'N06.2', 'N06.3', 'N06.4', 'N06.5', 'N06.6', 'N06.7', 'N06.8', 'N06.9', 'N07', 'N07.0', 'N07.1', 'N07.2', 'N07.3', 'N07.4', 'N07.5', 'N07.6', 'N07.7', 'N07.8', 'N07.9', 'N08', 'N14', 'N14.0', 'N14.1', 'N14.2', 'N14.3', 'N14.4', 'N15.0', 'Z87.441']
Phecode	580.3	Nephrotic syndrome	Genitourinary	61189	109	0.00178137	['B52.0', 'N02.0', 'N02.1', 'N02.2', 'N02.3', 'N02.4', 'N02.5', 'N02.6', 'N02.7', 'N02.8', 'N02.9', 'N04', 'N04.0', 'N04.1', 'N04.2', 'N04.3', 'N04.4', 'N04.5', 'N04.6', 'N04.7', 'N04.8', 'N04.9', 'N05', 'N05.0', 'N05.1', 'N05.2', 'N05.3', 'N05.4', 'N05.5', 'N05.6', 'N05.7', 'N05.8', 'N05.9']
Phecode	581	Renal tubulo-interstitial diseases	Genitourinary	60995	840	0.0137716	['A02.25', 'D86.84', 'N10', 'N11', 'N11.0', 'N11.1', 'N11.8', 'N11.9', 'N12', 'N13', 'N13.0', 'N13.1', 'N13.2', 'N13.3', 'N13.30', 'N13.39', 'N13.4', 'N13.5', 'N13.6', 'N13.7', 'N13.70', 'N13.71', 'N13.72', 'N13.721', 'N13.722', 'N13.729', 'N13.73', 'N13.731', 'N13.732', 'N13.739', 'N13.8', 'N13.9', 'N15', 'N15.1', 'N15.8', 'N15.9', 'N16', 'Q62.7']
Phecode	581.3	Obstructive and reflux uropathy	Genitourinary	61112	609	0.00996531	['N13', 'N13.0', 'N13.1', 'N13.2', 'N13.3', 'N13.30', 'N13.39', 'N13.4', 'N13.5', 'N13.7', 'N13.70', 'N13.71', 'N13.72', 'N13.721', 'N13.722', 'N13.729', 'N13.73', 'N13.731', 'N13.732', 'N13.739', 'N13.8', 'N13.9', 'Q62.7']
Phecode	581.31	Hydronephrosis	Genitourinary	61150	552	0.00902698	['N13.0', 'N13.1', 'N13.2', 'N13.3', 'N13.30', 'N13.39']
Phecode	582	Acute kidney failure	Genitourinary	61147	2214	0.0362078	['N17', 'N17.0', 'N17.1', 'N17.2', 'N17.8', 'N17.9']
Phecode	583	Chronic kidney disease	Genitourinary	61087	2008	0.0328712	['D63.1', 'E08.22', 'E09.22', 'E10.22', 'E11.22', 'E13.22', 'I12', 'I12.0', 'I12.9', 'I13', 'I13.0', 'I13.1', 'I13.10', 'I13.11', 'I13.2', 'N18', 'N18.1', 'N18.2', 'N18.3', 'N18.30', 'N18.31', 'N18.32', 'N18.4', 'N18.5', 'N18.6', 'N18.9', 'O10.2', 'O10.21', 'O10.211', 'O10.212', 'O10.213', 'O10.219', 'O10.22', 'O10.23', 'O10.3', 'O10.31', 'O10.311', 'O10.312', 'O10.313', 'O10.319', 'O10.32', 'O10.33', 'R16', 'R16.2']
Phecode	583.1	End stage renal disease [CDK, stage 5]	Genitourinary	61148	183	0.00299274	['I12.0', 'N18.5', 'N18.6']
Phecode	584	Renal failure	Genitourinary	61134	279	0.00456375	['N19', 'R88.0', 'Y62.0', 'Y62.2', 'Y84.1', 'Z49', 'Z49.0', 'Z49.01', 'Z49.02', 'Z49.3', 'Z49.31', 'Z49.32', 'Z99.2']
Phecode	585	Kidney stone disease	Genitourinary	60645	703	0.0115921	['N20', 'N20.0', 'N20.1', 'N20.2', 'N20.9', 'N21', 'N21.0', 'N21.1', 'N21.8', 'N21.9', 'N22', 'N23', 'Z87.442']
Phecode	586	Other disorders of the kidney and ureters	Genitourinary	61134	779	0.0127425	['N26', 'N26.1', 'N26.2', 'N26.9', 'N27', 'N27.0', 'N27.1', 'N27.9', 'N28', 'N28.0', 'N28.1', 'N28.8', 'N28.81', 'N28.82', 'N28.83', 'N28.84', 'N28.85', 'N28.86', 'N28.89', 'N28.9', 'N29']
Phecode	586.2	Cyst of kidney	Genitourinary	61211	487	0.00795609	['N28.1', 'N28.84', 'N28.85', 'N28.86']
Phecode	591	Urinary tract infection	Genitourinary	60390	2186	0.036198	['N39.0', 'Z87.440']
Phecode	592	Cystitis and urethritis	Genitourinary	61063	397	0.00650148	['A06.81', 'A18.13', 'A36.85', 'A54.01', 'A56.01', 'A59.03', 'B37.41', 'N30', 'N30.0', 'N30.00', 'N30.01', 'N30.1', 'N30.10', 'N30.11', 'N30.2', 'N30.20', 'N30.21', 'N30.3', 'N30.30', 'N30.31', 'N30.4', 'N30.40', 'N30.41', 'N30.8', 'N30.80', 'N30.81', 'N30.9', 'N30.90', 'N30.91', 'N34', 'N34.0', 'N34.1', 'N34.2', 'N34.3', 'N35.1', 'N35.11', 'N35.111', 'N35.112', 'N35.113', 'N35.114', 'N35.116', 'N35.119', 'N35.12']
Phecode	592.1	Cystitis	Genitourinary	61071	382	0.00625501	['A06.81', 'A36.85', 'N30.0', 'N30.00', 'N30.01', 'N30.1', 'N30.10', 'N30.11', 'N30.2', 'N30.20', 'N30.21', 'N30.3', 'N30.30', 'N30.31', 'N30.4', 'N30.40', 'N30.41', 'N30.8', 'N30.80', 'N30.81', 'N30.9', 'N30.90', 'N30.91']
Phecode	592.12	Chronic cystitis	Genitourinary	61191	126	0.00205913	['N30.2', 'N30.20', 'N30.21', 'N30.3', 'N30.30', 'N30.31']
Phecode	593	Hematuria	Genitourinary	60063	1362	0.0226762	['N02', 'N02.0', 'N02.1', 'N02.2', 'N02.3', 'N02.4', 'N02.5', 'N02.6', 'N02.7', 'N02.8', 'N02.9', 'N30.01', 'N30.11', 'N30.21', 'N30.31', 'N30.41', 'N30.81', 'N30.91', 'R31', 'R31.0', 'R31.1', 'R31.2', 'R31.21', 'R31.29', 'R31.9']
Phecode	594	Abnormality of urination	Genitourinary	59810	3209	0.0536532	['N39.3', 'N39.4', 'N39.41', 'N39.42', 'N39.43', 'N39.44', 'N39.45', 'N39.46', 'N39.49', 'N39.490', 'N39.491', 'N39.492', 'N39.498', 'R30', 'R30.0', 'R30.1', 'R30.9', 'R32', 'R33', 'R33.8', 'R33.9', 'R34', 'R35', 'R35.0', 'R35.1', 'R35.8', 'R39.0', 'R39.1', 'R39.11', 'R39.12', 'R39.13', 'R39.14', 'R39.15', 'R39.16', 'R39.19', 'R39.191', 'R39.192', 'R39.198', 'R39.81']
Phecode	594.1	Retention of urine	Genitourinary	60884	1924	0.0316011	['R33', 'R33.8', 'R33.9', 'R39.0', 'R39.11', 'R39.12', 'R39.14', 'R39.16']
Phecode	594.2	Dysuria	Genitourinary	61167	147	0.00240326	['R30', 'R30.0', 'R30.1', 'R30.9']
Phecode	594.3	Urinary incontinence	Genitourinary	60550	1124	0.0185632	['N39.3', 'N39.4', 'N39.41', 'N39.42', 'N39.43', 'N39.44', 'N39.45', 'N39.46', 'N39.49', 'N39.490', 'N39.491', 'N39.492', 'N39.498', 'R32', 'R39.81']
Phecode	594.32	Stress incontinence	Genitourinary	60732	386	0.00635579	['N39.3']
Phecode	594.4	Frequency of urination and polyuria	Genitourinary	60951	377	0.0061853	['R35', 'R35.0', 'R35.1', 'R35.8']
Phecode	596	Other disorders of bladder	Genitourinary	60639	1258	0.0207457	['N31', 'N31.0', 'N31.1', 'N31.2', 'N31.8', 'N31.9', 'N32', 'N32.0', 'N32.1', 'N32.2', 'N32.3', 'N32.8', 'N32.81', 'N32.89', 'N32.9', 'N33', 'Q64.6']
Phecode	596.1	Bladder neck obstruction	Genitourinary	61097	153	0.00250421	['N32.0']
Phecode	596.3	Diverticulum of bladder	Genitourinary	61211	148	0.00241787	['N32.3', 'Q64.6']
Phecode	597	Other disorders of urethra and urinary tract	Genitourinary	60977	447	0.00733063	['N35', 'N35.0', 'N35.01', 'N35.010', 'N35.011', 'N35.012', 'N35.013', 'N35.014', 'N35.016', 'N35.02', 'N35.021', 'N35.028', 'N35.1', 'N35.11', 'N35.111', 'N35.112', 'N35.113', 'N35.114', 'N35.116', 'N35.119', 'N35.12', 'N35.8', 'N35.81', 'N35.811', 'N35.812', 'N35.813', 'N35.814', 'N35.816', 'N35.819', 'N35.82', 'N35.9', 'N35.91', 'N35.911', 'N35.912', 'N35.913', 'N35.914', 'N35.916', 'N35.919', 'N35.92', 'N36', 'N36.0', 'N36.1', 'N36.2', 'N36.4', 'N36.41', 'N36.42', 'N36.43', 'N36.44', 'N36.5', 'N36.8', 'N36.9', 'N37', 'N99.1', 'N99.11', 'N99.110', 'N99.111', 'N99.112', 'N99.113', 'N99.114', 'N99.115', 'N99.116', 'N99.12']
Phecode	597.1	Urethral stricture	Genitourinary	61015	389	0.00637548	['N35', 'N35.0', 'N35.01', 'N35.010', 'N35.011', 'N35.012', 'N35.013', 'N35.014', 'N35.016', 'N35.02', 'N35.021', 'N35.028', 'N35.1', 'N35.11', 'N35.111', 'N35.112', 'N35.113', 'N35.114', 'N35.116', 'N35.119', 'N35.12', 'N35.8', 'N35.81', 'N35.811', 'N35.812', 'N35.813', 'N35.814', 'N35.816', 'N35.819', 'N35.82', 'N35.9', 'N35.91', 'N35.911', 'N35.912', 'N35.913', 'N35.914', 'N35.916', 'N35.919', 'N35.92', 'N99.1', 'N99.11', 'N99.110', 'N99.111', 'N99.112', 'N99.113', 'N99.114', 'N99.115', 'N99.116', 'N99.12']
Phecode	599	Other symptoms/disorders or the urinary system	Genitourinary	60837	464	0.00762694	['N39', 'N39.8', 'N39.9', 'R36', 'R36.0', 'R36.9', 'R39', 'R39.2', 'R39.8', 'R39.82', 'R39.89', 'R39.9']
Phecode	600	Benign prostatic hyperplasia	Genitourinary	27339	2367	0.0865796	['N40', 'N40.0', 'N40.1', 'N40.2', 'N40.3']
Phecode	601	Inflammatory diseases of prostate	Genitourinary	27868	240	0.00861203	['A54.22', 'A59.02', 'N41', 'N41.0', 'N41.1', 'N41.2', 'N41.3', 'N41.4', 'N41.8', 'N41.9']
Phecode	601.1	Prostatitis	Genitourinary	27868	240	0.00861203	['A54.22', 'A59.02', 'N41.0', 'N41.1', 'N41.2', 'N41.3', 'N41.4', 'N41.8', 'N41.9']
Phecode	601.12	Chronic prostatitis	Genitourinary	27921	134	0.00479926	['N41.1']
Phecode	602	Other disorders of prostate	Genitourinary	27870	209	0.0074991	['N42', 'N42.0', 'N42.1', 'N42.3', 'N42.30', 'N42.31', 'N42.32', 'N42.39', 'N42.8', 'N42.81', 'N42.82', 'N42.83', 'N42.89', 'N42.9', 'R97.2', 'R97.20']
Phecode	603	Disorders and symptoms of testis	Genitourinary	27765	263	0.00947236	['A54.23', 'B26.0', 'N43', 'N43.0', 'N43.1', 'N43.2', 'N43.3', 'N43.4', 'N43.40', 'N43.41', 'N43.42', 'N44', 'N44.0', 'N44.00', 'N44.01', 'N44.02', 'N44.03', 'N44.04', 'N44.1', 'N44.2', 'N44.8', 'N45', 'N45.1', 'N45.2', 'N45.3', 'N45.4', 'N50.0', 'N50.3', 'N50.81', 'N50.811', 'N50.812', 'N50.819', 'N50.82', 'R39.83', 'R39.84', 'R93.81', 'R93.811', 'R93.812', 'R93.813', 'R93.819']
Phecode	603.1	Hydrocele	Genitourinary	27853	171	0.00613937	['N43', 'N43.0', 'N43.1', 'N43.2', 'N43.3']
Phecode	603.5	Orchitis and epididymitis	Genitourinary	27887	111	0.00398035	['A54.23', 'B26.0', 'N45', 'N45.1', 'N45.2', 'N45.3', 'N45.4']
Phecode	604	Disorders of penis	Genitourinary	27815	260	0.00934747	['N47.0', 'N47.1', 'N47.2', 'N47.3', 'N47.4', 'N47.5', 'N47.6', 'N47.7', 'N47.8', 'N48', 'N48.0', 'N48.1', 'N48.2', 'N48.21', 'N48.22', 'N48.29', 'N48.3', 'N48.30', 'N48.32', 'N48.33', 'N48.39', 'N48.5', 'N48.6', 'N48.8', 'N48.82', 'N48.83', 'N48.89', 'N48.9']
Phecode	608	Other disorders of male genital organs	Genitourinary	27693	276	0.00996642	['N49', 'N49.0', 'N49.1', 'N49.2', 'N49.3', 'N49.8', 'N49.9', 'N50.1', 'N50.8', 'N50.89', 'N50.9', 'N51', 'R36.1', 'R86', 'R86.0', 'R86.1', 'R86.2', 'R86.3', 'R86.4', 'R86.5', 'R86.7', 'R86.8', 'R86.9']
Phecode	610	Benign mammary dysplasias	Genitourinary	33081	107	0.00323449	['N60', 'N60.0', 'N60.01', 'N60.02', 'N60.09', 'N60.1', 'N60.11', 'N60.12', 'N60.19', 'N60.2', 'N60.21', 'N60.22', 'N60.29', 'N60.3', 'N60.31', 'N60.32', 'N60.39', 'N60.4', 'N60.41', 'N60.42', 'N60.49', 'N60.8', 'N60.81', 'N60.82', 'N60.89', 'N60.9', 'N60.91', 'N60.92', 'N60.99']
Phecode	613	Other nonmalignant breast conditions	Genitourinary	33131	139	0.00419547	['N61', 'N61.0', 'N61.1', 'N64', 'N64.0', 'N64.1', 'N64.2', 'N64.4', 'N64.5', 'N64.51', 'N64.52', 'N64.53', 'N64.59', 'N64.8', 'N64.81', 'N64.89', 'N64.9']
Phecode	614	Inflammatory diseases of female pelvic organs	Genitourinary	32689	372	0.01138	['A56.02', 'A56.11', 'B37.3', 'N70', 'N70.0', 'N70.01', 'N70.02', 'N70.03', 'N70.1', 'N70.11', 'N70.12', 'N70.13', 'N70.9', 'N70.91', 'N70.92', 'N70.93', 'N71', 'N71.0', 'N71.1', 'N71.9', 'N72', 'N73.0', 'N73.1', 'N73.2', 'N73.3', 'N73.4', 'N73.5', 'N73.6', 'N73.8', 'N73.9', 'N74', 'N75.0', 'N75.1', 'N75.8', 'N75.9', 'N76', 'N76.0', 'N76.1', 'N76.2', 'N76.3', 'N76.4', 'N76.5', 'N76.6', 'N76.8', 'N76.89', 'N77.0', 'N77.1']
Phecode	614.1	Pelvic peritoneal adhesions, female (postoperative) (postinfection)	Genitourinary	33060	189	0.00571688	['N73.6']
Phecode	614.5	Inflammatory disease of cervix, vagina, and vulva	Genitourinary	33006	143	0.00433255	['A56.02', 'B37.3', 'N71', 'N72', 'N75.0', 'N75.1', 'N75.8', 'N75.9', 'N76', 'N76.0', 'N76.1', 'N76.2', 'N76.3', 'N76.4', 'N76.5', 'N76.6', 'N76.8', 'N76.89', 'N77.0', 'N77.1']
Phecode	615	Endometriosis	Genitourinary	32866	209	0.00635916	['N80', 'N80.0', 'N80.1', 'N80.2', 'N80.3', 'N80.4', 'N80.5', 'N80.6', 'N80.8', 'N80.9']
Phecode	618	Genital prolapse	Genitourinary	32374	1014	0.0313214	['N81.0', 'N81.1', 'N81.10', 'N81.11', 'N81.12', 'N81.2', 'N81.3', 'N81.4', 'N81.5', 'N81.6', 'N81.81', 'N81.82', 'N81.83', 'N81.84', 'N81.85', 'N81.89', 'N81.9', 'N99.3']
Phecode	618.1	Prolapse of vaginal walls	Genitourinary	32715	730	0.0223139	['N81.0', 'N81.1', 'N81.10', 'N81.11', 'N81.12', 'N81.6', 'N81.81', 'N81.9']
Phecode	618.11	Cystocele	Genitourinary	32941	502	0.0152394	['N81.1', 'N81.10', 'N81.11', 'N81.12']
Phecode	618.12	Rectocele	Genitourinary	32965	471	0.0142879	['N81.6']
Phecode	618.2	Uterine/Uterovaginal prolapse	Genitourinary	32884	447	0.0135932	['N81.2', 'N81.3', 'N81.4']
Phecode	619	Noninflammatory female genital disorders	Genitourinary	32403	731	0.0225596	['N75', 'N83', 'N83.4', 'N83.40', 'N83.41', 'N83.42', 'N83.5', 'N83.51', 'N83.511', 'N83.512', 'N83.519', 'N83.52', 'N83.521', 'N83.522', 'N83.529', 'N83.53', 'N83.6', 'N83.8', 'N83.9', 'N85.3', 'N85.4', 'N85.5', 'N85.8', 'N85.9', 'N86', 'N88.2', 'N88.3', 'N88.8', 'N88.9', 'N89.5', 'N89.6', 'N89.8', 'N89.9', 'N90.3', 'N90.7', 'N90.8', 'N90.89', 'N90.9', 'N94.9', 'N99.2', 'N99.83']
Phecode	619.2	Disorders of uterus, NEC	Genitourinary	32967	335	0.0101617	['N85.3', 'N85.4', 'N85.5', 'N85.8', 'N85.9']
Phecode	619.3	Noninflammatory disorders of cervix	Genitourinary	33036	198	0.00599346	['N86', 'N88.2', 'N88.3', 'N88.8', 'N88.9']
Phecode	619.4	Noninflammatory disorders of vagina	Genitourinary	33116	108	0.00326126	['N89.5', 'N89.6', 'N89.8', 'N89.9', 'N99.2']
Phecode	619.5	Noninflammatory disorders of vulva and perineum	Genitourinary	33139	120	0.00362111	['N75', 'N90.3', 'N90.7', 'N90.8', 'N90.89', 'N90.9']
Phecode	622	Polyp of female genital organs	Genitourinary	32105	729	0.0227067	['N84', 'N84.0', 'N84.1', 'N84.2', 'N84.3', 'N84.8', 'N84.9']
Phecode	622.1	Polyp of corpus uteri	Genitourinary	32433	630	0.0194247	['N84.0', 'N84.8', 'N84.9']
Phecode	622.2	Mucous polyp of cervix	Genitourinary	32908	146	0.00443661	['N84.1']
Phecode	624	Symptoms involving female genital tract	Genitourinary	33251	164	0.00493218	['N83.3', 'N83.31', 'N83.311', 'N83.312', 'N83.319', 'N83.32', 'N83.321', 'N83.322', 'N83.329', 'N83.33', 'N83.331', 'N83.332', 'N83.339', 'N88.0', 'N89.4', 'N90.4', 'N90.5']
Phecode	625	Pain and other symptoms associated with female genital organs	Genitourinary	32963	124	0.00376179	['N93.0', 'N94', 'N94.1', 'N94.10', 'N94.11', 'N94.12', 'N94.19', 'N94.2', 'N94.8', 'N94.81', 'N94.810', 'N94.818', 'N94.819', 'N94.89']
Phecode	626	Disorders of menstruation and other abnormal bleeding from female genital tract	Genitourinary	32202	341	0.0105894	['N85.7', 'N89.7', 'N91', 'N91.0', 'N91.1', 'N91.2', 'N91.3', 'N91.4', 'N91.5', 'N92', 'N92.1', 'N92.3', 'N92.5', 'N92.6', 'N93', 'N93.1', 'N93.8', 'N93.9', 'N94.0', 'N94.4', 'N94.5', 'N94.6']
Phecode	626.1	Irregular menstrual cycle/bleeding	Genitourinary	32517	228	0.00701172	['N89.7', 'N91', 'N91.0', 'N91.1', 'N91.2', 'N91.3', 'N91.4', 'N91.5', 'N92', 'N92.1', 'N92.3', 'N92.5', 'N92.6', 'N93.8']
Phecode	626.14	Irregular menstrual bleeding	Genitourinary	32850	143	0.00435312	['N92.1', 'N92.3']
Phecode	627	Menopausal and postmenopausal disorders	Genitourinary	30790	1165	0.037837	['N92.0', 'N92.1', 'N92.2', 'N92.4', 'N95', 'N95.0', 'N95.1', 'N95.2', 'N95.8', 'N95.9']
Phecode	627.1	Postmenopausal bleeding	Genitourinary	32238	655	0.0203176	['N95.0']
Phecode	627.3	Postmenopausal atrophic vaginitis	Genitourinary	33233	153	0.00460386	['N95.2']
Phecode	627.4	Menorrhagia/Excessive and frequent menstruation	Genitourinary	31902	466	0.0146072	['N92.0', 'N92.1', 'N92.2', 'N92.4']
Phecode	628	Ovarian cyst	Genitourinary	32743	352	0.0107504	['E28.2', 'N83.0', 'N83.00', 'N83.01', 'N83.02', 'N83.1', 'N83.10', 'N83.11', 'N83.12', 'N83.2', 'N83.20', 'N83.201', 'N83.202', 'N83.209', 'N83.29', 'N83.291', 'N83.292', 'N83.299', 'Q50.1']
Phecode	628.2	Corpus luteum cyst or hematoma	Genitourinary	32801	324	0.00987775	['N83.1', 'N83.10', 'N83.11', 'N83.12', 'N83.2']
Phecode	660	Infection of the skin	Derm	60344	1639	0.0271609	['A06.7', 'A18.4', 'A20.1', 'A22.0', 'A26.0', 'A31.1', 'A32.0', 'A36.3', 'A43.1', 'A46', 'B01.81', 'B02.33', 'B02.34', 'B35', 'B35.0', 'B35.1', 'B35.2', 'B35.3', 'B35.4', 'B35.5', 'B35.6', 'B35.8', 'B35.9', 'B36', 'B36.0', 'B36.1', 'B36.2', 'B36.3', 'B36.8', 'B36.9', 'B37.2', 'B38.3', 'B40.3', 'B43.0', 'B45.2', 'B46.3', 'K12.2', 'L00', 'L01', 'L01.0', 'L01.00', 'L01.01', 'L01.02', 'L01.03', 'L01.09', 'L01.1', 'L02', 'L02.0', 'L02.01', 'L02.02', 'L02.03', 'L02.1', 'L02.11', 'L02.12', 'L02.13', 'L02.2', 'L02.21', 'L02.211', 'L02.212', 'L02.213', 'L02.214', 'L02.215', 'L02.216', 'L02.219', 'L02.22', 'L02.221', 'L02.222', 'L02.223', 'L02.224', 'L02.225', 'L02.226', 'L02.229', 'L02.23', 'L02.231', 'L02.232', 'L02.233', 'L02.234', 'L02.235', 'L02.236', 'L02.239', 'L02.3', 'L02.31', 'L02.32', 'L02.33', 'L02.4', 'L02.41', 'L02.411', 'L02.412', 'L02.413', 'L02.414', 'L02.415', 'L02.416', 'L02.419', 'L02.42', 'L02.421', 'L02.422', 'L02.423', 'L02.424', 'L02.425', 'L02.426', 'L02.429', 'L02.43', 'L02.431', 'L02.432', 'L02.433', 'L02.434', 'L02.435', 'L02.436', 'L02.439', 'L02.5', 'L02.51', 'L02.511', 'L02.512', 'L02.519', 'L02.52', 'L02.521', 'L02.522', 'L02.529', 'L02.53', 'L02.531', 'L02.532', 'L02.539', 'L02.6', 'L02.61', 'L02.611', 'L02.612', 'L02.619', 'L02.62', 'L02.621', 'L02.622', 'L02.629', 'L02.63', 'L02.631', 'L02.632', 'L02.639', 'L02.8', 'L02.81', 'L02.811', 'L02.818', 'L02.82', 'L02.821', 'L02.828', 'L02.83', 'L02.831', 'L02.838', 'L02.9', 'L02.91', 'L02.92', 'L02.93', 'L03', 'L03.0', 'L03.01', 'L03.011', 'L03.012', 'L03.019', 'L03.02', 'L03.021', 'L03.022', 'L03.029', 'L03.03', 'L03.031', 'L03.032', 'L03.039', 'L03.04', 'L03.041', 'L03.042', 'L03.049', 'L03.1', 'L03.11', 'L03.111', 'L03.112', 'L03.113', 'L03.114', 'L03.115', 'L03.116', 'L03.119', 'L03.12', 'L03.121', 'L03.122', 'L03.123', 'L03.124', 'L03.125', 'L03.126', 'L03.129', 'L03.2', 'L03.21', 'L03.211', 'L03.212', 'L03.213', 'L03.22', 'L03.221', 'L03.222', 'L03.3', 'L03.31', 'L03.311', 'L03.312', 'L03.313', 'L03.314', 'L03.315', 'L03.316', 'L03.317', 'L03.319', 'L03.32', 'L03.321', 'L03.322', 'L03.323', 'L03.324', 'L03.325', 'L03.326', 'L03.327', 'L03.329', 'L03.8', 'L03.81', 'L03.811', 'L03.818', 'L03.89', 'L03.891', 'L03.898', 'L03.9', 'L03.90', 'L03.91', 'L05', 'L05.0', 'L05.01', 'L05.02', 'L05.9', 'L05.91', 'L05.92', 'L08', 'L08.1', 'L08.8', 'L08.82', 'L08.89', 'L08.9']
Phecode	660.6	Cellulitis and abscess	Derm	60502	1411	0.0233215	['K12.2', 'L02', 'L02.0', 'L02.01', 'L02.1', 'L02.11', 'L02.2', 'L02.21', 'L02.211', 'L02.212', 'L02.213', 'L02.214', 'L02.215', 'L02.216', 'L02.219', 'L02.3', 'L02.31', 'L02.4', 'L02.41', 'L02.411', 'L02.412', 'L02.413', 'L02.414', 'L02.415', 'L02.416', 'L02.419', 'L02.5', 'L02.51', 'L02.511', 'L02.512', 'L02.519', 'L02.6', 'L02.61', 'L02.611', 'L02.612', 'L02.619', 'L02.8', 'L02.81', 'L02.811', 'L02.818', 'L02.9', 'L02.91', 'L03', 'L03.0', 'L03.01', 'L03.011', 'L03.012', 'L03.019', 'L03.02', 'L03.021', 'L03.022', 'L03.029', 'L03.03', 'L03.031', 'L03.032', 'L03.039', 'L03.04', 'L03.041', 'L03.042', 'L03.049', 'L03.1', 'L03.11', 'L03.111', 'L03.112', 'L03.113', 'L03.114', 'L03.115', 'L03.116', 'L03.119', 'L03.12', 'L03.121', 'L03.122', 'L03.123', 'L03.124', 'L03.125', 'L03.126', 'L03.129', 'L03.2', 'L03.21', 'L03.211', 'L03.212', 'L03.213', 'L03.22', 'L03.221', 'L03.222', 'L03.3', 'L03.31', 'L03.311', 'L03.312', 'L03.313', 'L03.314', 'L03.315', 'L03.316', 'L03.317', 'L03.319', 'L03.32', 'L03.321', 'L03.322', 'L03.323', 'L03.324', 'L03.325', 'L03.326', 'L03.327', 'L03.329', 'L03.8', 'L03.81', 'L03.811', 'L03.818', 'L03.89', 'L03.891', 'L03.898', 'L03.9', 'L03.90', 'L03.91']
Phecode	664	Papulosquamous disorders	Derm	61207	101	0.00165014	['L30.5', 'L41', 'L41.0', 'L41.1', 'L41.3', 'L41.4', 'L41.5', 'L41.8', 'L41.9', 'L42', 'L43', 'L43.0', 'L43.1', 'L43.2', 'L43.3', 'L43.8', 'L43.9', 'L44', 'L44.0', 'L44.1', 'L44.2', 'L44.3', 'L44.8', 'L44.9', 'L45', 'L94.5']
Phecode	665	Psoriasis	Derm	61120	511	0.0083606	['L40', 'L40.0', 'L40.1', 'L40.2', 'L40.3', 'L40.4', 'L40.5', 'L40.50', 'L40.51', 'L40.52', 'L40.53', 'L40.54', 'L40.59', 'L40.8', 'L40.9']
Phecode	665.2	Psoriatic arthropathy	Derm	61210	115	0.00187878	['L40.5', 'L40.50', 'L40.51', 'L40.52', 'L40.53', 'L40.54', 'L40.59']
Phecode	667	Erythematous conditions	Derm	61202	121	0.00197706	['L49', 'L49.0', 'L49.1', 'L49.2', 'L49.3', 'L49.4', 'L49.5', 'L49.6', 'L49.7', 'L49.8', 'L49.9', 'L51', 'L51.0', 'L51.1', 'L51.2', 'L51.3', 'L51.8', 'L51.9', 'L52', 'L53', 'L53.0', 'L53.1', 'L53.2', 'L53.3', 'L53.8', 'L53.9', 'L54']
Phecode	668	Dermatitis [eczema]	Derm	61121	724	0.0118454	['H01.11', 'H01.111', 'H01.112', 'H01.113', 'H01.114', 'H01.115', 'H01.116', 'H01.119', 'L20', 'L20.0', 'L20.8', 'L20.81', 'L20.82', 'L20.84', 'L20.89', 'L20.9', 'L21', 'L21.0', 'L21.8', 'L21.9', 'L22', 'L23', 'L23.0', 'L23.1', 'L23.2', 'L23.3', 'L23.4', 'L23.5', 'L23.6', 'L23.7', 'L23.8', 'L23.81', 'L23.89', 'L23.9', 'L24', 'L24.0', 'L24.1', 'L24.2', 'L24.3', 'L24.4', 'L24.5', 'L24.6', 'L24.7', 'L24.8', 'L24.81', 'L24.89', 'L24.9', 'L25', 'L25.0', 'L25.1', 'L25.2', 'L25.3', 'L25.4', 'L25.5', 'L25.8', 'L25.9', 'L26', 'L27', 'L27.0', 'L27.1', 'L27.2', 'L27.8', 'L27.9', 'L28', 'L28.0', 'L28.1', 'L28.2', 'L30', 'L30.0', 'L30.2', 'L30.3', 'L30.4', 'L30.8', 'L30.9']
Phecode	668.4	Dermatitis due to substances taken internally	Derm	61226	114	0.00186195	['L27', 'L27.0', 'L27.1', 'L27.2', 'L27.8', 'L27.9']
Phecode	670	Seborrheic keratosis	Derm	61063	441	0.00722205	['L82', 'L82.0', 'L82.1']
Phecode	673	Skin changes due to chronic exposure to nonionizing radiation	Derm	61154	586	0.00958237	['L57', 'L57.0', 'L57.8', 'L57.9']
Phecode	673.1	Actinic keratosis	Derm	61171	553	0.00904023	['L57.0']
Phecode	674	Disorders of pigmentation	Derm	61186	165	0.0026967	['H02.73', 'H02.731', 'H02.732', 'H02.733', 'H02.734', 'H02.735', 'H02.736', 'H02.739', 'L57.3', 'L80', 'L81', 'L81.0', 'L81.1', 'L81.2', 'L81.3', 'L81.4', 'L81.5', 'L81.6', 'L81.7', 'L81.8', 'L81.9', 'L83']
Phecode	674.2	Hypepigmentation	Derm	61211	105	0.00171538	['L57.3', 'L81.0', 'L81.1', 'L81.2', 'L81.3', 'L81.4', 'L81.7', 'L83']
Phecode	676	Hypertrophic conditions of skin	Derm	60985	341	0.00559154	['L66.4', 'L90.5', 'L91', 'L91.0', 'L91.8', 'L91.9', 'L98.5']
Phecode	676.2	Scar conditions and fibrosis of skin	Derm	61082	253	0.00414197	['L90.5']
Phecode	678	Other skin and connective tissue disorders	Derm	60623	795	0.0131138	['L94', 'L94.8', 'L94.9', 'L98', 'L98.6', 'L98.8', 'L98.9', 'L99']
Phecode	679	Skin symptoms	Derm	61032	671	0.0109942	['L08.0', 'L08.81', 'L29', 'L29.0', 'L29.1', 'L29.2', 'L29.3', 'L29.8', 'L29.9', 'L57.2', 'L57.4', 'L92.9', 'L98.7', 'R21', 'R23', 'R23.1', 'R23.2', 'R23.4', 'R23.8', 'R23.9']
Phecode	679.1	Rash and other nonspecific skin eruption	Derm	61146	402	0.00657443	['R21']
Phecode	679.4	Pruritus	Derm	61195	120	0.00196094	['L29', 'L29.0', 'L29.1', 'L29.2', 'L29.3', 'L29.8', 'L29.9']
Phecode	680	Epidermal thickening	Derm	61207	180	0.00294084	['L11.0', 'L84', 'L85', 'L85.0', 'L85.1', 'L85.2', 'L85.3', 'L85.8', 'L85.9', 'L86', 'L87', 'L87.0', 'L87.2', 'L87.8', 'L87.9', 'L94.6']
Phecode	681	Localized swelling, mass and lump of skin and subcutaneous tissue	Derm	61054	232	0.00379991	['R22', 'R22.0', 'R22.1', 'R22.2', 'R22.3', 'R22.30', 'R22.31', 'R22.32', 'R22.33', 'R22.4', 'R22.40', 'R22.41', 'R22.42', 'R22.43', 'R22.9']
Phecode	682	Other follicular disorders	Derm	60266	597	0.00990608	['L70', 'L70.0', 'L70.1', 'L70.2', 'L70.3', 'L70.5', 'L70.8', 'L70.9', 'L72', 'L72.0', 'L72.1', 'L72.11', 'L72.12', 'L72.2', 'L72.3', 'L72.8', 'L72.9', 'L73', 'L73.0', 'L73.1', 'L73.2', 'L73.8', 'L73.9']
Phecode	682.1	Cutaneous cyst	Derm	60432	452	0.00747948	['L72.0', 'L72.1', 'L72.11', 'L72.12', 'L72.2', 'L72.3']
Phecode	682.11	Sebaceous cyst [Epidermal cyst]	Derm	61070	161	0.00263632	['L72.0']
Phecode	682.12	Pilar and trichodermal cyst	Derm	60605	315	0.00519759	['L72.1', 'L72.11', 'L72.12']
Phecode	685	Disorders of sweat glands	Derm	61221	119	0.00194378	['L30.1', 'L74', 'L74.0', 'L74.1', 'L74.2', 'L74.3', 'L74.4', 'L74.5', 'L74.51', 'L74.510', 'L74.511', 'L74.512', 'L74.513', 'L74.519', 'L74.52', 'L74.8', 'L74.9', 'L75', 'L75.0', 'L75.1', 'L75.2', 'L75.8', 'L75.9', 'R61']
Phecode	685.8	Hyperhidrosis	Derm	61222	114	0.00186208	['L74.5', 'L74.51', 'L74.510', 'L74.511', 'L74.512', 'L74.513', 'L74.519', 'L74.52', 'R61']
Phecode	685.82	Generalized hyperhidrosis	Derm	61222	114	0.00186208	['R61']
Phecode	686	Chronic ulcer of skin	Derm	61191	815	0.013319	['L89', 'L89.0', 'L89.00', 'L89.000', 'L89.001', 'L89.002', 'L89.003', 'L89.004', 'L89.009', 'L89.01', 'L89.010', 'L89.011', 'L89.012', 'L89.013', 'L89.014', 'L89.019', 'L89.02', 'L89.020', 'L89.021', 'L89.022', 'L89.023', 'L89.024', 'L89.029', 'L89.1', 'L89.10', 'L89.100', 'L89.101', 'L89.102', 'L89.103', 'L89.104', 'L89.109', 'L89.11', 'L89.110', 'L89.111', 'L89.112', 'L89.113', 'L89.114', 'L89.119', 'L89.12', 'L89.120', 'L89.121', 'L89.122', 'L89.123', 'L89.124', 'L89.129', 'L89.13', 'L89.130', 'L89.131', 'L89.132', 'L89.133', 'L89.134', 'L89.139', 'L89.14', 'L89.140', 'L89.141', 'L89.142', 'L89.143', 'L89.144', 'L89.149', 'L89.15', 'L89.150', 'L89.151', 'L89.152', 'L89.153', 'L89.154', 'L89.159', 'L89.2', 'L89.20', 'L89.200', 'L89.201', 'L89.202', 'L89.203', 'L89.204', 'L89.209', 'L89.21', 'L89.210', 'L89.211', 'L89.212', 'L89.213', 'L89.214', 'L89.219', 'L89.22', 'L89.220', 'L89.221', 'L89.222', 'L89.223', 'L89.224', 'L89.229', 'L89.3', 'L89.30', 'L89.300', 'L89.301', 'L89.302', 'L89.303', 'L89.304', 'L89.309', 'L89.31', 'L89.310', 'L89.311', 'L89.312', 'L89.313', 'L89.314', 'L89.319', 'L89.32', 'L89.320', 'L89.321', 'L89.322', 'L89.323', 'L89.324', 'L89.329', 'L89.4', 'L89.40', 'L89.41', 'L89.42', 'L89.43', 'L89.44', 'L89.45', 'L89.5', 'L89.50', 'L89.500', 'L89.501', 'L89.502', 'L89.503', 'L89.504', 'L89.509', 'L89.51', 'L89.510', 'L89.511', 'L89.512', 'L89.513', 'L89.514', 'L89.519', 'L89.52', 'L89.520', 'L89.521', 'L89.522', 'L89.523', 'L89.524', 'L89.529', 'L89.6', 'L89.60', 'L89.600', 'L89.601', 'L89.602', 'L89.603', 'L89.604', 'L89.609', 'L89.61', 'L89.610', 'L89.611', 'L89.612', 'L89.613', 'L89.614', 'L89.619', 'L89.62', 'L89.620', 'L89.621', 'L89.622', 'L89.623', 'L89.624', 'L89.629', 'L89.8', 'L89.81', 'L89.810', 'L89.811', 'L89.812', 'L89.813', 'L89.814', 'L89.819', 'L89.89', 'L89.890', 'L89.891', 'L89.892', 'L89.893', 'L89.894', 'L89.899', 'L89.9', 'L89.90', 'L89.91', 'L89.92', 'L89.93', 'L89.94', 'L89.95', 'L97', 'L97.1', 'L97.10', 'L97.101', 'L97.102', 'L97.103', 'L97.104', 'L97.105', 'L97.106', 'L97.108', 'L97.109', 'L97.11', 'L97.111', 'L97.112', 'L97.113', 'L97.114', 'L97.115', 'L97.116', 'L97.118', 'L97.119', 'L97.12', 'L97.121', 'L97.122', 'L97.123', 'L97.124', 'L97.125', 'L97.126', 'L97.128', 'L97.129', 'L97.2', 'L97.20', 'L97.201', 'L97.202', 'L97.203', 'L97.204', 'L97.205', 'L97.206', 'L97.208', 'L97.209', 'L97.21', 'L97.211', 'L97.212', 'L97.213', 'L97.214', 'L97.215', 'L97.216', 'L97.218', 'L97.219', 'L97.22', 'L97.221', 'L97.222', 'L97.223', 'L97.224', 'L97.225', 'L97.226', 'L97.228', 'L97.229', 'L97.3', 'L97.30', 'L97.301', 'L97.302', 'L97.303', 'L97.304', 'L97.305', 'L97.306', 'L97.308', 'L97.309', 'L97.31', 'L97.311', 'L97.312', 'L97.313', 'L97.314', 'L97.315', 'L97.316', 'L97.318', 'L97.319', 'L97.32', 'L97.321', 'L97.322', 'L97.323', 'L97.324', 'L97.325', 'L97.326', 'L97.328', 'L97.329', 'L97.4', 'L97.40', 'L97.401', 'L97.402', 'L97.403', 'L97.404', 'L97.405', 'L97.406', 'L97.408', 'L97.409', 'L97.41', 'L97.411', 'L97.412', 'L97.413', 'L97.414', 'L97.415', 'L97.416', 'L97.418', 'L97.419', 'L97.42', 'L97.421', 'L97.422', 'L97.423', 'L97.424', 'L97.425', 'L97.426', 'L97.428', 'L97.429', 'L97.5', 'L97.50', 'L97.501', 'L97.502', 'L97.503', 'L97.504', 'L97.505', 'L97.506', 'L97.508', 'L97.509', 'L97.51', 'L97.511', 'L97.512', 'L97.513', 'L97.514', 'L97.515', 'L97.516', 'L97.518', 'L97.519', 'L97.52', 'L97.521', 'L97.522', 'L97.523', 'L97.524', 'L97.525', 'L97.526', 'L97.528', 'L97.529', 'L97.8', 'L97.80', 'L97.801', 'L97.802', 'L97.803', 'L97.804', 'L97.805', 'L97.806', 'L97.808', 'L97.809', 'L97.81', 'L97.811', 'L97.812', 'L97.813', 'L97.814', 'L97.815', 'L97.816', 'L97.818', 'L97.819', 'L97.82', 'L97.821', 'L97.822', 'L97.823', 'L97.824', 'L97.825', 'L97.826', 'L97.828', 'L97.829', 'L97.9', 'L97.90', 'L97.901', 'L97.902', 'L97.903', 'L97.904', 'L97.905', 'L97.906', 'L97.908', 'L97.909', 'L97.91', 'L97.911', 'L97.912', 'L97.913', 'L97.914', 'L97.915', 'L97.916', 'L97.918', 'L97.919', 'L97.92', 'L97.921', 'L97.922', 'L97.923', 'L97.924', 'L97.925', 'L97.926', 'L97.928', 'L97.929', 'L98.4', 'L98.41', 'L98.411', 'L98.412', 'L98.413', 'L98.414', 'L98.415', 'L98.416', 'L98.418', 'L98.419', 'L98.42', 'L98.421', 'L98.422', 'L98.423', 'L98.424', 'L98.425', 'L98.426', 'L98.428', 'L98.429', 'L98.49', 'L98.491', 'L98.492', 'L98.493', 'L98.494', 'L98.495', 'L98.496', 'L98.498', 'L98.499']
Phecode	686.1	Pressure ulcer	Derm	61247	570	0.00930658	['L89', 'L89.0', 'L89.00', 'L89.000', 'L89.001', 'L89.002', 'L89.003', 'L89.004', 'L89.009', 'L89.01', 'L89.010', 'L89.011', 'L89.012', 'L89.013', 'L89.014', 'L89.019', 'L89.02', 'L89.020', 'L89.021', 'L89.022', 'L89.023', 'L89.024', 'L89.029', 'L89.1', 'L89.10', 'L89.100', 'L89.101', 'L89.102', 'L89.103', 'L89.104', 'L89.109', 'L89.11', 'L89.110', 'L89.111', 'L89.112', 'L89.113', 'L89.114', 'L89.119', 'L89.12', 'L89.120', 'L89.121', 'L89.122', 'L89.123', 'L89.124', 'L89.129', 'L89.13', 'L89.130', 'L89.131', 'L89.132', 'L89.133', 'L89.134', 'L89.139', 'L89.14', 'L89.140', 'L89.141', 'L89.142', 'L89.143', 'L89.144', 'L89.149', 'L89.15', 'L89.150', 'L89.151', 'L89.152', 'L89.153', 'L89.154', 'L89.159', 'L89.2', 'L89.20', 'L89.200', 'L89.201', 'L89.202', 'L89.203', 'L89.204', 'L89.209', 'L89.21', 'L89.210', 'L89.211', 'L89.212', 'L89.213', 'L89.214', 'L89.219', 'L89.22', 'L89.220', 'L89.221', 'L89.222', 'L89.223', 'L89.224', 'L89.229', 'L89.3', 'L89.30', 'L89.300', 'L89.301', 'L89.302', 'L89.303', 'L89.304', 'L89.309', 'L89.31', 'L89.310', 'L89.311', 'L89.312', 'L89.313', 'L89.314', 'L89.319', 'L89.32', 'L89.320', 'L89.321', 'L89.322', 'L89.323', 'L89.324', 'L89.329', 'L89.4', 'L89.40', 'L89.41', 'L89.42', 'L89.43', 'L89.44', 'L89.45', 'L89.5', 'L89.50', 'L89.500', 'L89.501', 'L89.502', 'L89.503', 'L89.504', 'L89.509', 'L89.51', 'L89.510', 'L89.511', 'L89.512', 'L89.513', 'L89.514', 'L89.519', 'L89.52', 'L89.520', 'L89.521', 'L89.522', 'L89.523', 'L89.524', 'L89.529', 'L89.6', 'L89.60', 'L89.600', 'L89.601', 'L89.602', 'L89.603', 'L89.604', 'L89.609', 'L89.61', 'L89.610', 'L89.611', 'L89.612', 'L89.613', 'L89.614', 'L89.619', 'L89.62', 'L89.620', 'L89.621', 'L89.622', 'L89.623', 'L89.624', 'L89.629', 'L89.8', 'L89.81', 'L89.810', 'L89.811', 'L89.812', 'L89.813', 'L89.814', 'L89.819', 'L89.89', 'L89.890', 'L89.891', 'L89.892', 'L89.893', 'L89.894', 'L89.899', 'L89.9', 'L89.90', 'L89.91', 'L89.92', 'L89.93', 'L89.94', 'L89.95']
Phecode	686.2	Non-pressure chronic ulcer	Derm	61200	341	0.0055719	['L97', 'L97.1', 'L97.10', 'L97.101', 'L97.102', 'L97.103', 'L97.104', 'L97.105', 'L97.106', 'L97.108', 'L97.109', 'L97.11', 'L97.111', 'L97.112', 'L97.113', 'L97.114', 'L97.115', 'L97.116', 'L97.118', 'L97.119', 'L97.12', 'L97.121', 'L97.122', 'L97.123', 'L97.124', 'L97.125', 'L97.126', 'L97.128', 'L97.129', 'L97.2', 'L97.20', 'L97.201', 'L97.202', 'L97.203', 'L97.204', 'L97.205', 'L97.206', 'L97.208', 'L97.209', 'L97.21', 'L97.211', 'L97.212', 'L97.213', 'L97.214', 'L97.215', 'L97.216', 'L97.218', 'L97.219', 'L97.22', 'L97.221', 'L97.222', 'L97.223', 'L97.224', 'L97.225', 'L97.226', 'L97.228', 'L97.229', 'L97.3', 'L97.30', 'L97.301', 'L97.302', 'L97.303', 'L97.304', 'L97.305', 'L97.306', 'L97.308', 'L97.309', 'L97.31', 'L97.311', 'L97.312', 'L97.313', 'L97.314', 'L97.315', 'L97.316', 'L97.318', 'L97.319', 'L97.32', 'L97.321', 'L97.322', 'L97.323', 'L97.324', 'L97.325', 'L97.326', 'L97.328', 'L97.329', 'L97.4', 'L97.40', 'L97.401', 'L97.402', 'L97.403', 'L97.404', 'L97.405', 'L97.406', 'L97.408', 'L97.409', 'L97.41', 'L97.411', 'L97.412', 'L97.413', 'L97.414', 'L97.415', 'L97.416', 'L97.418', 'L97.419', 'L97.42', 'L97.421', 'L97.422', 'L97.423', 'L97.424', 'L97.425', 'L97.426', 'L97.428', 'L97.429', 'L97.5', 'L97.50', 'L97.501', 'L97.502', 'L97.503', 'L97.504', 'L97.505', 'L97.506', 'L97.508', 'L97.509', 'L97.51', 'L97.511', 'L97.512', 'L97.513', 'L97.514', 'L97.515', 'L97.516', 'L97.518', 'L97.519', 'L97.52', 'L97.521', 'L97.522', 'L97.523', 'L97.524', 'L97.525', 'L97.526', 'L97.528', 'L97.529', 'L97.8', 'L97.80', 'L97.801', 'L97.802', 'L97.803', 'L97.804', 'L97.805', 'L97.806', 'L97.808', 'L97.809', 'L97.81', 'L97.811', 'L97.812', 'L97.813', 'L97.814', 'L97.815', 'L97.816', 'L97.818', 'L97.819', 'L97.82', 'L97.821', 'L97.822', 'L97.823', 'L97.824', 'L97.825', 'L97.826', 'L97.828', 'L97.829', 'L97.9', 'L97.90', 'L97.901', 'L97.902', 'L97.903', 'L97.904', 'L97.905', 'L97.906', 'L97.908', 'L97.909', 'L97.91', 'L97.911', 'L97.912', 'L97.913', 'L97.914', 'L97.915', 'L97.916', 'L97.918', 'L97.919', 'L97.92', 'L97.921', 'L97.922', 'L97.923', 'L97.924', 'L97.925', 'L97.926', 'L97.928', 'L97.929', 'L98.4', 'L98.41', 'L98.411', 'L98.412', 'L98.413', 'L98.414', 'L98.415', 'L98.416', 'L98.418', 'L98.419', 'L98.42', 'L98.421', 'L98.422', 'L98.423', 'L98.424', 'L98.425', 'L98.426', 'L98.428', 'L98.429', 'L98.49', 'L98.491', 'L98.492', 'L98.493', 'L98.494', 'L98.495', 'L98.496', 'L98.498', 'L98.499']
Phecode	688	Granulomatous disorder of the skin	Derm	61138	184	0.00300958	['D86', 'D86.0', 'D86.1', 'D86.2', 'D86.3', 'D86.8', 'D86.81', 'D86.82', 'D86.83', 'D86.84', 'D86.85', 'D86.86', 'D86.87', 'D86.89', 'D86.9', 'L57.1', 'L57.5', 'L92', 'L92.0', 'L92.1', 'L92.3', 'L92.8', 'L98.0', 'M06.3', 'M06.30', 'M06.31', 'M06.311', 'M06.312', 'M06.319', 'M06.32', 'M06.321', 'M06.322', 'M06.329', 'M06.33', 'M06.331', 'M06.332', 'M06.339', 'M06.34', 'M06.341', 'M06.342', 'M06.349', 'M06.35', 'M06.351', 'M06.352', 'M06.359', 'M06.36', 'M06.361', 'M06.362', 'M06.369', 'M06.37', 'M06.371', 'M06.372', 'M06.379', 'M06.38', 'M06.39', 'M27.1', 'M60.2', 'M60.20', 'M60.21', 'M60.211', 'M60.212', 'M60.219', 'M60.22', 'M60.221', 'M60.222', 'M60.229', 'M60.23', 'M60.231', 'M60.232', 'M60.239', 'M60.24', 'M60.241', 'M60.242', 'M60.249', 'M60.25', 'M60.251', 'M60.252', 'M60.259', 'M60.26', 'M60.261', 'M60.262', 'M60.269', 'M60.27', 'M60.271', 'M60.272', 'M60.279', 'M60.28']
Phecode	688.1	Sarcoidosis	Derm	61205	106	0.00173188	['D86', 'D86.0', 'D86.1', 'D86.2', 'D86.3', 'D86.8', 'D86.81', 'D86.82', 'D86.83', 'D86.84', 'D86.85', 'D86.86', 'D86.87', 'D86.89', 'D86.9']
Phecode	700	Diffuse diseases of connective tissue	Musc/Skel	61150	289	0.00472608	['B58.82', 'B69.81', 'G72.4', 'G72.41', 'G72.49', 'H01.12', 'H01.121', 'H01.122', 'H01.123', 'H01.124', 'H01.125', 'H01.126', 'H01.129', 'K68.12', 'L93', 'L93.0', 'L93.1', 'L93.2', 'L94.4', 'M04', 'M04.1', 'M04.2', 'M04.8', 'M04.9', 'M32', 'M32.0', 'M32.1', 'M32.10', 'M32.11', 'M32.12', 'M32.13', 'M32.14', 'M32.15', 'M32.19', 'M32.8', 'M32.9', 'M33', 'M33.0', 'M33.00', 'M33.01', 'M33.02', 'M33.03', 'M33.09', 'M33.1', 'M33.10', 'M33.11', 'M33.12', 'M33.13', 'M33.19', 'M33.2', 'M33.20', 'M33.21', 'M33.22', 'M33.29', 'M33.9', 'M33.90', 'M33.91', 'M33.92', 'M33.93', 'M33.99', 'M34', 'M34.0', 'M34.1', 'M34.8', 'M34.81', 'M34.82', 'M34.83', 'M34.89', 'M34.9', 'M35', 'M35.0', 'M35.00', 'M35.01', 'M35.02', 'M35.03', 'M35.04', 'M35.09', 'M35.1', 'M35.2', 'M35.4', 'M35.5', 'M35.8', 'M35.9', 'M36', 'M36.0', 'M36.8', 'M60', 'M60.0', 'M60.00', 'M60.000', 'M60.001', 'M60.002', 'M60.003', 'M60.004', 'M60.005', 'M60.009', 'M60.01', 'M60.011', 'M60.012', 'M60.019', 'M60.02', 'M60.021', 'M60.022', 'M60.029', 'M60.03', 'M60.031', 'M60.032', 'M60.039', 'M60.04', 'M60.041', 'M60.042', 'M60.043', 'M60.044', 'M60.045', 'M60.046', 'M60.05', 'M60.051', 'M60.052', 'M60.059', 'M60.06', 'M60.061', 'M60.062', 'M60.069', 'M60.07', 'M60.070', 'M60.071', 'M60.072', 'M60.073', 'M60.074', 'M60.075', 'M60.076', 'M60.077', 'M60.078', 'M60.08', 'M60.09', 'M60.1', 'M60.10', 'M60.11', 'M60.111', 'M60.112', 'M60.119', 'M60.12', 'M60.121', 'M60.122', 'M60.129', 'M60.13', 'M60.131', 'M60.132', 'M60.139', 'M60.14', 'M60.141', 'M60.142', 'M60.149', 'M60.15', 'M60.151', 'M60.152', 'M60.159', 'M60.16', 'M60.161', 'M60.162', 'M60.169', 'M60.17', 'M60.171', 'M60.172', 'M60.179', 'M60.18', 'M60.19', 'M60.8', 'M60.80', 'M60.81', 'M60.811', 'M60.812', 'M60.819', 'M60.82', 'M60.821', 'M60.822', 'M60.829', 'M60.83', 'M60.831', 'M60.832', 'M60.839', 'M60.84', 'M60.841', 'M60.842', 'M60.849', 'M60.85', 'M60.851', 'M60.852', 'M60.859', 'M60.86', 'M60.861', 'M60.862', 'M60.869', 'M60.87', 'M60.871', 'M60.872', 'M60.879', 'M60.88', 'M60.89', 'M60.9']
Phecode	700.2	Sicca syndrome [Sjogren syndrome]	Musc/Skel	61222	102	0.00166607	['M35.0', 'M35.00', 'M35.01', 'M35.02', 'M35.03', 'M35.04', 'M35.09']
Phecode	702	Infective and reactive arthropathies	Musc/Skel	61173	193	0.00315499	['A01.04', 'A02.23', 'A18.02', 'A39.83', 'A39.84', 'A52.16', 'A54.42', 'B06.82', 'B42.82', 'M00', 'M00.0', 'M00.00', 'M00.01', 'M00.011', 'M00.012', 'M00.019', 'M00.02', 'M00.021', 'M00.022', 'M00.029', 'M00.03', 'M00.031', 'M00.032', 'M00.039', 'M00.04', 'M00.041', 'M00.042', 'M00.049', 'M00.05', 'M00.051', 'M00.052', 'M00.059', 'M00.06', 'M00.061', 'M00.062', 'M00.069', 'M00.07', 'M00.071', 'M00.072', 'M00.079', 'M00.08', 'M00.09', 'M00.1', 'M00.10', 'M00.11', 'M00.111', 'M00.112', 'M00.119', 'M00.12', 'M00.121', 'M00.122', 'M00.129', 'M00.13', 'M00.131', 'M00.132', 'M00.139', 'M00.14', 'M00.141', 'M00.142', 'M00.149', 'M00.15', 'M00.151', 'M00.152', 'M00.159', 'M00.16', 'M00.161', 'M00.162', 'M00.169', 'M00.17', 'M00.171', 'M00.172', 'M00.179', 'M00.18', 'M00.19', 'M00.2', 'M00.20', 'M00.21', 'M00.211', 'M00.212', 'M00.219', 'M00.22', 'M00.221', 'M00.222', 'M00.229', 'M00.23', 'M00.231', 'M00.232', 'M00.239', 'M00.24', 'M00.241', 'M00.242', 'M00.249', 'M00.25', 'M00.251', 'M00.252', 'M00.259', 'M00.26', 'M00.261', 'M00.262', 'M00.269', 'M00.27', 'M00.271', 'M00.272', 'M00.279', 'M00.28', 'M00.29', 'M00.8', 'M00.80', 'M00.81', 'M00.811', 'M00.812', 'M00.819', 'M00.82', 'M00.821', 'M00.822', 'M00.829', 'M00.83', 'M00.831', 'M00.832', 'M00.839', 'M00.84', 'M00.841', 'M00.842', 'M00.849', 'M00.85', 'M00.851', 'M00.852', 'M00.859', 'M00.86', 'M00.861', 'M00.862', 'M00.869', 'M00.87', 'M00.871', 'M00.872', 'M00.879', 'M00.88', 'M00.89', 'M00.9', 'M01', 'M01.X', 'M01.X0', 'M01.X1', 'M01.X11', 'M01.X12', 'M01.X19', 'M01.X2', 'M01.X21', 'M01.X22', 'M01.X29', 'M01.X3', 'M01.X31', 'M01.X32', 'M01.X39', 'M01.X4', 'M01.X41', 'M01.X42', 'M01.X49', 'M01.X5', 'M01.X51', 'M01.X52', 'M01.X59', 'M01.X6', 'M01.X61', 'M01.X62', 'M01.X69', 'M01.X7', 'M01.X71', 'M01.X72', 'M01.X79', 'M01.X8', 'M01.X9', 'M02', 'M02.0', 'M02.00', 'M02.01', 'M02.011', 'M02.012', 'M02.019', 'M02.02', 'M02.021', 'M02.022', 'M02.029', 'M02.03', 'M02.031', 'M02.032', 'M02.039', 'M02.04', 'M02.041', 'M02.042', 'M02.049', 'M02.05', 'M02.051', 'M02.052', 'M02.059', 'M02.06', 'M02.061', 'M02.062', 'M02.069', 'M02.07', 'M02.071', 'M02.072', 'M02.079', 'M02.08', 'M02.09', 'M02.1', 'M02.10', 'M02.11', 'M02.111', 'M02.112', 'M02.119', 'M02.12', 'M02.121', 'M02.122', 'M02.129', 'M02.13', 'M02.131', 'M02.132', 'M02.139', 'M02.14', 'M02.141', 'M02.142', 'M02.149', 'M02.15', 'M02.151', 'M02.152', 'M02.159', 'M02.16', 'M02.161', 'M02.162', 'M02.169', 'M02.17', 'M02.171', 'M02.172', 'M02.179', 'M02.18', 'M02.19', 'M02.3', 'M02.30', 'M02.31', 'M02.311', 'M02.312', 'M02.319', 'M02.32', 'M02.321', 'M02.322', 'M02.329', 'M02.33', 'M02.331', 'M02.332', 'M02.339', 'M02.34', 'M02.341', 'M02.342', 'M02.349', 'M02.35', 'M02.351', 'M02.352', 'M02.359', 'M02.36', 'M02.361', 'M02.362', 'M02.369', 'M02.37', 'M02.371', 'M02.372', 'M02.379', 'M02.38', 'M02.39', 'M02.8', 'M02.80', 'M02.81', 'M02.811', 'M02.812', 'M02.819', 'M02.82', 'M02.821', 'M02.822', 'M02.829', 'M02.83', 'M02.831', 'M02.832', 'M02.839', 'M02.84', 'M02.841', 'M02.842', 'M02.849', 'M02.85', 'M02.851', 'M02.852', 'M02.859', 'M02.86', 'M02.861', 'M02.862', 'M02.869', 'M02.87', 'M02.871', 'M02.872', 'M02.879', 'M02.88', 'M02.89', 'M02.9', 'M07', 'M07.6', 'M07.60', 'M07.61', 'M07.611', 'M07.612', 'M07.619', 'M07.62', 'M07.621', 'M07.622', 'M07.629', 'M07.63', 'M07.631', 'M07.632', 'M07.639', 'M07.64', 'M07.641', 'M07.642', 'M07.649', 'M07.65', 'M07.651', 'M07.652', 'M07.659', 'M07.66', 'M07.661', 'M07.662', 'M07.669', 'M07.67', 'M07.671', 'M07.672', 'M07.679', 'M07.68', 'M07.69', 'M46.5', 'M46.50', 'M46.51', 'M46.52', 'M46.53', 'M46.54', 'M46.55', 'M46.56', 'M46.57', 'M46.58', 'M46.59']
Phecode	702.3	Enteropathic arthropathies	Musc/Skel	61208	122	0.0019932	['M02.0', 'M02.00', 'M02.01', 'M02.011', 'M02.012', 'M02.019', 'M02.02', 'M02.021', 'M02.022', 'M02.029', 'M02.03', 'M02.031', 'M02.032', 'M02.039', 'M02.04', 'M02.041', 'M02.042', 'M02.049', 'M02.05', 'M02.051', 'M02.052', 'M02.059', 'M02.06', 'M02.061', 'M02.062', 'M02.069', 'M02.07', 'M02.071', 'M02.072', 'M02.079', 'M02.08', 'M02.09', 'M07', 'M07.6', 'M07.60', 'M07.61', 'M07.611', 'M07.612', 'M07.619', 'M07.62', 'M07.621', 'M07.622', 'M07.629', 'M07.63', 'M07.631', 'M07.632', 'M07.639', 'M07.64', 'M07.641', 'M07.642', 'M07.649', 'M07.65', 'M07.651', 'M07.652', 'M07.659', 'M07.66', 'M07.661', 'M07.662', 'M07.669', 'M07.67', 'M07.671', 'M07.672', 'M07.679', 'M07.68', 'M07.69']
Phecode	703	Chrystal arthropathies	Musc/Skel	61061	1119	0.0183259	['E79.0', 'L64.0', 'M10', 'M10.0', 'M10.00', 'M10.01', 'M10.011', 'M10.012', 'M10.019', 'M10.02', 'M10.021', 'M10.022', 'M10.029', 'M10.03', 'M10.031', 'M10.032', 'M10.039', 'M10.04', 'M10.041', 'M10.042', 'M10.049', 'M10.05', 'M10.051', 'M10.052', 'M10.059', 'M10.06', 'M10.061', 'M10.062', 'M10.069', 'M10.07', 'M10.071', 'M10.072', 'M10.079', 'M10.08', 'M10.09', 'M10.1', 'M10.10', 'M10.11', 'M10.111', 'M10.112', 'M10.119', 'M10.12', 'M10.121', 'M10.122', 'M10.129', 'M10.13', 'M10.131', 'M10.132', 'M10.139', 'M10.14', 'M10.141', 'M10.142', 'M10.149', 'M10.15', 'M10.151', 'M10.152', 'M10.159', 'M10.16', 'M10.161', 'M10.162', 'M10.169', 'M10.17', 'M10.171', 'M10.172', 'M10.179', 'M10.18', 'M10.19', 'M10.2', 'M10.20', 'M10.21', 'M10.211', 'M10.212', 'M10.219', 'M10.22', 'M10.221', 'M10.222', 'M10.229', 'M10.23', 'M10.231', 'M10.232', 'M10.239', 'M10.24', 'M10.241', 'M10.242', 'M10.249', 'M10.25', 'M10.251', 'M10.252', 'M10.259', 'M10.26', 'M10.261', 'M10.262', 'M10.269', 'M10.27', 'M10.271', 'M10.272', 'M10.279', 'M10.28', 'M10.29', 'M10.3', 'M10.30', 'M10.31', 'M10.311', 'M10.312', 'M10.319', 'M10.32', 'M10.321', 'M10.322', 'M10.329', 'M10.33', 'M10.331', 'M10.332', 'M10.339', 'M10.34', 'M10.341', 'M10.342', 'M10.349', 'M10.35', 'M10.351', 'M10.352', 'M10.359', 'M10.36', 'M10.361', 'M10.362', 'M10.369', 'M10.37', 'M10.371', 'M10.372', 'M10.379', 'M10.38', 'M10.39', 'M10.4', 'M10.40', 'M10.41', 'M10.411', 'M10.412', 'M10.419', 'M10.42', 'M10.421', 'M10.422', 'M10.429', 'M10.43', 'M10.431', 'M10.432', 'M10.439', 'M10.44', 'M10.441', 'M10.442', 'M10.449', 'M10.45', 'M10.451', 'M10.452', 'M10.459', 'M10.46', 'M10.461', 'M10.462', 'M10.469', 'M10.47', 'M10.471', 'M10.472', 'M10.479', 'M10.48', 'M10.49', 'M10.9', 'M11', 'M11.0', 'M11.00', 'M11.01', 'M11.011', 'M11.012', 'M11.019', 'M11.02', 'M11.021', 'M11.022', 'M11.029', 'M11.03', 'M11.031', 'M11.032', 'M11.039', 'M11.04', 'M11.041', 'M11.042', 'M11.049', 'M11.05', 'M11.051', 'M11.052', 'M11.059', 'M11.06', 'M11.061', 'M11.062', 'M11.069', 'M11.07', 'M11.071', 'M11.072', 'M11.079', 'M11.08', 'M11.09', 'M11.1', 'M11.10', 'M11.11', 'M11.111', 'M11.112', 'M11.119', 'M11.12', 'M11.121', 'M11.122', 'M11.129', 'M11.13', 'M11.131', 'M11.132', 'M11.139', 'M11.14', 'M11.141', 'M11.142', 'M11.149', 'M11.15', 'M11.151', 'M11.152', 'M11.159', 'M11.16', 'M11.161', 'M11.162', 'M11.169', 'M11.17', 'M11.171', 'M11.172', 'M11.179', 'M11.18', 'M11.19', 'M11.2', 'M11.20', 'M11.21', 'M11.211', 'M11.212', 'M11.219', 'M11.22', 'M11.221', 'M11.222', 'M11.229', 'M11.23', 'M11.231', 'M11.232', 'M11.239', 'M11.24', 'M11.241', 'M11.242', 'M11.249', 'M11.25', 'M11.251', 'M11.252', 'M11.259', 'M11.26', 'M11.261', 'M11.262', 'M11.269', 'M11.27', 'M11.271', 'M11.272', 'M11.279', 'M11.28', 'M11.29', 'M11.8', 'M11.80', 'M11.81', 'M11.811', 'M11.812', 'M11.819', 'M11.82', 'M11.821', 'M11.822', 'M11.829', 'M11.83', 'M11.831', 'M11.832', 'M11.839', 'M11.84', 'M11.841', 'M11.842', 'M11.849', 'M11.85', 'M11.851', 'M11.852', 'M11.859', 'M11.86', 'M11.861', 'M11.862', 'M11.869', 'M11.87', 'M11.871', 'M11.872', 'M11.879', 'M11.88', 'M11.89', 'M11.9', 'M1A', 'M1A.0', 'M1A.00', 'M1A.00X0', 'M1A.00X1', 'M1A.01', 'M1A.011', 'M1A.0110', 'M1A.0111', 'M1A.012', 'M1A.0120', 'M1A.0121', 'M1A.019', 'M1A.0190', 'M1A.0191', 'M1A.02', 'M1A.021', 'M1A.0210', 'M1A.0211', 'M1A.022', 'M1A.0220', 'M1A.0221', 'M1A.029', 'M1A.0290', 'M1A.0291', 'M1A.03', 'M1A.031', 'M1A.0310', 'M1A.0311', 'M1A.032', 'M1A.0320', 'M1A.0321', 'M1A.039', 'M1A.0390', 'M1A.0391', 'M1A.04', 'M1A.041', 'M1A.0410', 'M1A.0411', 'M1A.042', 'M1A.0420', 'M1A.0421', 'M1A.049', 'M1A.0490', 'M1A.0491', 'M1A.05', 'M1A.051', 'M1A.0510', 'M1A.0511', 'M1A.052', 'M1A.0520', 'M1A.0521', 'M1A.059', 'M1A.0590', 'M1A.0591', 'M1A.06', 'M1A.061', 'M1A.0610', 'M1A.0611', 'M1A.062', 'M1A.0620', 'M1A.0621', 'M1A.069', 'M1A.0690', 'M1A.0691', 'M1A.07', 'M1A.071', 'M1A.0710', 'M1A.0711', 'M1A.072', 'M1A.0720', 'M1A.0721', 'M1A.079', 'M1A.0790', 'M1A.0791', 'M1A.08', 'M1A.08X0', 'M1A.08X1', 'M1A.09', 'M1A.09X0', 'M1A.09X1', 'M1A.1', 'M1A.10', 'M1A.10X0', 'M1A.10X1', 'M1A.11', 'M1A.111', 'M1A.1110', 'M1A.1111', 'M1A.112', 'M1A.1120', 'M1A.1121', 'M1A.119', 'M1A.1190', 'M1A.1191', 'M1A.12', 'M1A.121', 'M1A.1210', 'M1A.1211', 'M1A.122', 'M1A.1220', 'M1A.1221', 'M1A.129', 'M1A.1290', 'M1A.1291', 'M1A.13', 'M1A.131', 'M1A.1310', 'M1A.1311', 'M1A.132', 'M1A.1320', 'M1A.1321', 'M1A.139', 'M1A.1390', 'M1A.1391', 'M1A.14', 'M1A.141', 'M1A.1410', 'M1A.1411', 'M1A.142', 'M1A.1420', 'M1A.1421', 'M1A.149', 'M1A.1490', 'M1A.1491', 'M1A.15', 'M1A.151', 'M1A.1510', 'M1A.1511', 'M1A.152', 'M1A.1520', 'M1A.1521', 'M1A.159', 'M1A.1590', 'M1A.1591', 'M1A.16', 'M1A.161', 'M1A.1610', 'M1A.1611', 'M1A.162', 'M1A.1620', 'M1A.1621', 'M1A.169', 'M1A.1690', 'M1A.1691', 'M1A.17', 'M1A.171', 'M1A.1710', 'M1A.1711', 'M1A.172', 'M1A.1720', 'M1A.1721', 'M1A.179', 'M1A.1790', 'M1A.1791', 'M1A.18', 'M1A.18X0', 'M1A.18X1', 'M1A.19', 'M1A.19X0', 'M1A.19X1', 'M1A.2', 'M1A.20', 'M1A.20X0', 'M1A.20X1', 'M1A.21', 'M1A.211', 'M1A.2110', 'M1A.2111', 'M1A.212', 'M1A.2120', 'M1A.2121', 'M1A.219', 'M1A.2190', 'M1A.2191', 'M1A.22', 'M1A.221', 'M1A.2210', 'M1A.2211', 'M1A.222', 'M1A.2220', 'M1A.2221', 'M1A.229', 'M1A.2290', 'M1A.2291', 'M1A.23', 'M1A.231', 'M1A.2310', 'M1A.2311', 'M1A.232', 'M1A.2320', 'M1A.2321', 'M1A.239', 'M1A.2390', 'M1A.2391', 'M1A.24', 'M1A.241', 'M1A.2410', 'M1A.2411', 'M1A.242', 'M1A.2420', 'M1A.2421', 'M1A.249', 'M1A.2490', 'M1A.2491', 'M1A.25', 'M1A.251', 'M1A.2510', 'M1A.2511', 'M1A.252', 'M1A.2520', 'M1A.2521', 'M1A.259', 'M1A.2590', 'M1A.2591', 'M1A.26', 'M1A.261', 'M1A.2610', 'M1A.2611', 'M1A.262', 'M1A.2620', 'M1A.2621', 'M1A.269', 'M1A.2690', 'M1A.2691', 'M1A.27', 'M1A.271', 'M1A.2710', 'M1A.2711', 'M1A.272', 'M1A.2720', 'M1A.2721', 'M1A.279', 'M1A.2790', 'M1A.2791', 'M1A.28', 'M1A.28X0', 'M1A.28X1', 'M1A.29', 'M1A.29X0', 'M1A.29X1', 'M1A.3', 'M1A.30', 'M1A.30X0', 'M1A.30X1', 'M1A.31', 'M1A.311', 'M1A.3110', 'M1A.3111', 'M1A.312', 'M1A.3120', 'M1A.3121', 'M1A.319', 'M1A.3190', 'M1A.3191', 'M1A.32', 'M1A.321', 'M1A.3210', 'M1A.3211', 'M1A.322', 'M1A.3220', 'M1A.3221', 'M1A.329', 'M1A.3290', 'M1A.3291', 'M1A.33', 'M1A.331', 'M1A.3310', 'M1A.3311', 'M1A.332', 'M1A.3320', 'M1A.3321', 'M1A.339', 'M1A.3390', 'M1A.3391', 'M1A.34', 'M1A.341', 'M1A.3410', 'M1A.3411', 'M1A.342', 'M1A.3420', 'M1A.3421', 'M1A.349', 'M1A.3490', 'M1A.3491', 'M1A.35', 'M1A.351', 'M1A.3510', 'M1A.3511', 'M1A.352', 'M1A.3520', 'M1A.3521', 'M1A.359', 'M1A.3590', 'M1A.3591', 'M1A.36', 'M1A.361', 'M1A.3610', 'M1A.3611', 'M1A.362', 'M1A.3620', 'M1A.3621', 'M1A.369', 'M1A.3690', 'M1A.3691', 'M1A.37', 'M1A.371', 'M1A.3710', 'M1A.3711', 'M1A.372', 'M1A.3720', 'M1A.3721', 'M1A.379', 'M1A.3790', 'M1A.3791', 'M1A.38', 'M1A.38X0', 'M1A.38X1', 'M1A.39', 'M1A.39X0', 'M1A.39X1', 'M1A.4', 'M1A.40', 'M1A.40X0', 'M1A.40X1', 'M1A.41', 'M1A.411', 'M1A.4110', 'M1A.4111', 'M1A.412', 'M1A.4120', 'M1A.4121', 'M1A.419', 'M1A.4190', 'M1A.4191', 'M1A.42', 'M1A.421', 'M1A.4210', 'M1A.4211', 'M1A.422', 'M1A.4220', 'M1A.4221', 'M1A.429', 'M1A.4290', 'M1A.4291', 'M1A.43', 'M1A.431', 'M1A.4310', 'M1A.4311', 'M1A.432', 'M1A.4320', 'M1A.4321', 'M1A.439', 'M1A.4390', 'M1A.4391', 'M1A.44', 'M1A.441', 'M1A.4410', 'M1A.4411', 'M1A.442', 'M1A.4420', 'M1A.4421', 'M1A.449', 'M1A.4490', 'M1A.4491', 'M1A.45', 'M1A.451', 'M1A.4510', 'M1A.4511', 'M1A.452', 'M1A.4520', 'M1A.4521', 'M1A.459', 'M1A.4590', 'M1A.4591', 'M1A.46', 'M1A.461', 'M1A.4610', 'M1A.4611', 'M1A.462', 'M1A.4620', 'M1A.4621', 'M1A.469', 'M1A.4690', 'M1A.4691', 'M1A.47', 'M1A.471', 'M1A.4710', 'M1A.4711', 'M1A.472', 'M1A.4720', 'M1A.4721', 'M1A.479', 'M1A.4790', 'M1A.4791', 'M1A.48', 'M1A.48X0', 'M1A.48X1', 'M1A.49', 'M1A.49X0', 'M1A.49X1', 'M1A.9', 'M1A.9X', 'M1A.9XX0', 'M1A.9XX1']
Phecode	703.1	Hyperuricemia	Musc/Skel	61093	1059	0.0173342	['E79.0', 'L64.0', 'M10', 'M10.0', 'M10.00', 'M10.01', 'M10.011', 'M10.012', 'M10.019', 'M10.02', 'M10.021', 'M10.022', 'M10.029', 'M10.03', 'M10.031', 'M10.032', 'M10.039', 'M10.04', 'M10.041', 'M10.042', 'M10.049', 'M10.05', 'M10.051', 'M10.052', 'M10.059', 'M10.06', 'M10.061', 'M10.062', 'M10.069', 'M10.07', 'M10.071', 'M10.072', 'M10.079', 'M10.08', 'M10.09', 'M10.1', 'M10.10', 'M10.11', 'M10.111', 'M10.112', 'M10.119', 'M10.12', 'M10.121', 'M10.122', 'M10.129', 'M10.13', 'M10.131', 'M10.132', 'M10.139', 'M10.14', 'M10.141', 'M10.142', 'M10.149', 'M10.15', 'M10.151', 'M10.152', 'M10.159', 'M10.16', 'M10.161', 'M10.162', 'M10.169', 'M10.17', 'M10.171', 'M10.172', 'M10.179', 'M10.18', 'M10.19', 'M10.2', 'M10.20', 'M10.21', 'M10.211', 'M10.212', 'M10.219', 'M10.22', 'M10.221', 'M10.222', 'M10.229', 'M10.23', 'M10.231', 'M10.232', 'M10.239', 'M10.24', 'M10.241', 'M10.242', 'M10.249', 'M10.25', 'M10.251', 'M10.252', 'M10.259', 'M10.26', 'M10.261', 'M10.262', 'M10.269', 'M10.27', 'M10.271', 'M10.272', 'M10.279', 'M10.28', 'M10.29', 'M10.3', 'M10.30', 'M10.31', 'M10.311', 'M10.312', 'M10.319', 'M10.32', 'M10.321', 'M10.322', 'M10.329', 'M10.33', 'M10.331', 'M10.332', 'M10.339', 'M10.34', 'M10.341', 'M10.342', 'M10.349', 'M10.35', 'M10.351', 'M10.352', 'M10.359', 'M10.36', 'M10.361', 'M10.362', 'M10.369', 'M10.37', 'M10.371', 'M10.372', 'M10.379', 'M10.38', 'M10.39', 'M10.4', 'M10.40', 'M10.41', 'M10.411', 'M10.412', 'M10.419', 'M10.42', 'M10.421', 'M10.422', 'M10.429', 'M10.43', 'M10.431', 'M10.432', 'M10.439', 'M10.44', 'M10.441', 'M10.442', 'M10.449', 'M10.45', 'M10.451', 'M10.452', 'M10.459', 'M10.46', 'M10.461', 'M10.462', 'M10.469', 'M10.47', 'M10.471', 'M10.472', 'M10.479', 'M10.48', 'M10.49', 'M10.9', 'M1A', 'M1A.0', 'M1A.00', 'M1A.00X0', 'M1A.00X1', 'M1A.01', 'M1A.011', 'M1A.0110', 'M1A.0111', 'M1A.012', 'M1A.0120', 'M1A.0121', 'M1A.019', 'M1A.0190', 'M1A.0191', 'M1A.02', 'M1A.021', 'M1A.0210', 'M1A.0211', 'M1A.022', 'M1A.0220', 'M1A.0221', 'M1A.029', 'M1A.0290', 'M1A.0291', 'M1A.03', 'M1A.031', 'M1A.0310', 'M1A.0311', 'M1A.032', 'M1A.0320', 'M1A.0321', 'M1A.039', 'M1A.0390', 'M1A.0391', 'M1A.04', 'M1A.041', 'M1A.0410', 'M1A.0411', 'M1A.042', 'M1A.0420', 'M1A.0421', 'M1A.049', 'M1A.0490', 'M1A.0491', 'M1A.05', 'M1A.051', 'M1A.0510', 'M1A.0511', 'M1A.052', 'M1A.0520', 'M1A.0521', 'M1A.059', 'M1A.0590', 'M1A.0591', 'M1A.06', 'M1A.061', 'M1A.0610', 'M1A.0611', 'M1A.062', 'M1A.0620', 'M1A.0621', 'M1A.069', 'M1A.0690', 'M1A.0691', 'M1A.07', 'M1A.071', 'M1A.0710', 'M1A.0711', 'M1A.072', 'M1A.0720', 'M1A.0721', 'M1A.079', 'M1A.0790', 'M1A.0791', 'M1A.08', 'M1A.08X0', 'M1A.08X1', 'M1A.09', 'M1A.09X0', 'M1A.09X1', 'M1A.1', 'M1A.10', 'M1A.10X0', 'M1A.10X1', 'M1A.11', 'M1A.111', 'M1A.1110', 'M1A.1111', 'M1A.112', 'M1A.1120', 'M1A.1121', 'M1A.119', 'M1A.1190', 'M1A.1191', 'M1A.12', 'M1A.121', 'M1A.1210', 'M1A.1211', 'M1A.122', 'M1A.1220', 'M1A.1221', 'M1A.129', 'M1A.1290', 'M1A.1291', 'M1A.13', 'M1A.131', 'M1A.1310', 'M1A.1311', 'M1A.132', 'M1A.1320', 'M1A.1321', 'M1A.139', 'M1A.1390', 'M1A.1391', 'M1A.14', 'M1A.141', 'M1A.1410', 'M1A.1411', 'M1A.142', 'M1A.1420', 'M1A.1421', 'M1A.149', 'M1A.1490', 'M1A.1491', 'M1A.15', 'M1A.151', 'M1A.1510', 'M1A.1511', 'M1A.152', 'M1A.1520', 'M1A.1521', 'M1A.159', 'M1A.1590', 'M1A.1591', 'M1A.16', 'M1A.161', 'M1A.1610', 'M1A.1611', 'M1A.162', 'M1A.1620', 'M1A.1621', 'M1A.169', 'M1A.1690', 'M1A.1691', 'M1A.17', 'M1A.171', 'M1A.1710', 'M1A.1711', 'M1A.172', 'M1A.1720', 'M1A.1721', 'M1A.179', 'M1A.1790', 'M1A.1791', 'M1A.18', 'M1A.18X0', 'M1A.18X1', 'M1A.19', 'M1A.19X0', 'M1A.19X1', 'M1A.2', 'M1A.20', 'M1A.20X0', 'M1A.20X1', 'M1A.21', 'M1A.211', 'M1A.2110', 'M1A.2111', 'M1A.212', 'M1A.2120', 'M1A.2121', 'M1A.219', 'M1A.2190', 'M1A.2191', 'M1A.22', 'M1A.221', 'M1A.2210', 'M1A.2211', 'M1A.222', 'M1A.2220', 'M1A.2221', 'M1A.229', 'M1A.2290', 'M1A.2291', 'M1A.23', 'M1A.231', 'M1A.2310', 'M1A.2311', 'M1A.232', 'M1A.2320', 'M1A.2321', 'M1A.239', 'M1A.2390', 'M1A.2391', 'M1A.24', 'M1A.241', 'M1A.2410', 'M1A.2411', 'M1A.242', 'M1A.2420', 'M1A.2421', 'M1A.249', 'M1A.2490', 'M1A.2491', 'M1A.25', 'M1A.251', 'M1A.2510', 'M1A.2511', 'M1A.252', 'M1A.2520', 'M1A.2521', 'M1A.259', 'M1A.2590', 'M1A.2591', 'M1A.26', 'M1A.261', 'M1A.2610', 'M1A.2611', 'M1A.262', 'M1A.2620', 'M1A.2621', 'M1A.269', 'M1A.2690', 'M1A.2691', 'M1A.27', 'M1A.271', 'M1A.2710', 'M1A.2711', 'M1A.272', 'M1A.2720', 'M1A.2721', 'M1A.279', 'M1A.2790', 'M1A.2791', 'M1A.28', 'M1A.28X0', 'M1A.28X1', 'M1A.29', 'M1A.29X0', 'M1A.29X1', 'M1A.3', 'M1A.30', 'M1A.30X0', 'M1A.30X1', 'M1A.31', 'M1A.311', 'M1A.3110', 'M1A.3111', 'M1A.312', 'M1A.3120', 'M1A.3121', 'M1A.319', 'M1A.3190', 'M1A.3191', 'M1A.32', 'M1A.321', 'M1A.3210', 'M1A.3211', 'M1A.322', 'M1A.3220', 'M1A.3221', 'M1A.329', 'M1A.3290', 'M1A.3291', 'M1A.33', 'M1A.331', 'M1A.3310', 'M1A.3311', 'M1A.332', 'M1A.3320', 'M1A.3321', 'M1A.339', 'M1A.3390', 'M1A.3391', 'M1A.34', 'M1A.341', 'M1A.3410', 'M1A.3411', 'M1A.342', 'M1A.3420', 'M1A.3421', 'M1A.349', 'M1A.3490', 'M1A.3491', 'M1A.35', 'M1A.351', 'M1A.3510', 'M1A.3511', 'M1A.352', 'M1A.3520', 'M1A.3521', 'M1A.359', 'M1A.3590', 'M1A.3591', 'M1A.36', 'M1A.361', 'M1A.3610', 'M1A.3611', 'M1A.362', 'M1A.3620', 'M1A.3621', 'M1A.369', 'M1A.3690', 'M1A.3691', 'M1A.37', 'M1A.371', 'M1A.3710', 'M1A.3711', 'M1A.372', 'M1A.3720', 'M1A.3721', 'M1A.379', 'M1A.3790', 'M1A.3791', 'M1A.38', 'M1A.38X0', 'M1A.38X1', 'M1A.39', 'M1A.39X0', 'M1A.39X1', 'M1A.4', 'M1A.40', 'M1A.40X0', 'M1A.40X1', 'M1A.41', 'M1A.411', 'M1A.4110', 'M1A.4111', 'M1A.412', 'M1A.4120', 'M1A.4121', 'M1A.419', 'M1A.4190', 'M1A.4191', 'M1A.42', 'M1A.421', 'M1A.4210', 'M1A.4211', 'M1A.422', 'M1A.4220', 'M1A.4221', 'M1A.429', 'M1A.4290', 'M1A.4291', 'M1A.43', 'M1A.431', 'M1A.4310', 'M1A.4311', 'M1A.432', 'M1A.4320', 'M1A.4321', 'M1A.439', 'M1A.4390', 'M1A.4391', 'M1A.44', 'M1A.441', 'M1A.4410', 'M1A.4411', 'M1A.442', 'M1A.4420', 'M1A.4421', 'M1A.449', 'M1A.4490', 'M1A.4491', 'M1A.45', 'M1A.451', 'M1A.4510', 'M1A.4511', 'M1A.452', 'M1A.4520', 'M1A.4521', 'M1A.459', 'M1A.4590', 'M1A.4591', 'M1A.46', 'M1A.461', 'M1A.4610', 'M1A.4611', 'M1A.462', 'M1A.4620', 'M1A.4621', 'M1A.469', 'M1A.4690', 'M1A.4691', 'M1A.47', 'M1A.471', 'M1A.4710', 'M1A.4711', 'M1A.472', 'M1A.4720', 'M1A.4721', 'M1A.479', 'M1A.4790', 'M1A.4791', 'M1A.48', 'M1A.48X0', 'M1A.48X1', 'M1A.49', 'M1A.49X0', 'M1A.49X1', 'M1A.9', 'M1A.9X', 'M1A.9XX0', 'M1A.9XX1']
Phecode	703.11	Gout	Musc/Skel	61095	1055	0.0172682	['L64.0', 'M10', 'M10.0', 'M10.00', 'M10.01', 'M10.011', 'M10.012', 'M10.019', 'M10.02', 'M10.021', 'M10.022', 'M10.029', 'M10.03', 'M10.031', 'M10.032', 'M10.039', 'M10.04', 'M10.041', 'M10.042', 'M10.049', 'M10.05', 'M10.051', 'M10.052', 'M10.059', 'M10.06', 'M10.061', 'M10.062', 'M10.069', 'M10.07', 'M10.071', 'M10.072', 'M10.079', 'M10.08', 'M10.09', 'M10.1', 'M10.10', 'M10.11', 'M10.111', 'M10.112', 'M10.119', 'M10.12', 'M10.121', 'M10.122', 'M10.129', 'M10.13', 'M10.131', 'M10.132', 'M10.139', 'M10.14', 'M10.141', 'M10.142', 'M10.149', 'M10.15', 'M10.151', 'M10.152', 'M10.159', 'M10.16', 'M10.161', 'M10.162', 'M10.169', 'M10.17', 'M10.171', 'M10.172', 'M10.179', 'M10.18', 'M10.19', 'M10.2', 'M10.20', 'M10.21', 'M10.211', 'M10.212', 'M10.219', 'M10.22', 'M10.221', 'M10.222', 'M10.229', 'M10.23', 'M10.231', 'M10.232', 'M10.239', 'M10.24', 'M10.241', 'M10.242', 'M10.249', 'M10.25', 'M10.251', 'M10.252', 'M10.259', 'M10.26', 'M10.261', 'M10.262', 'M10.269', 'M10.27', 'M10.271', 'M10.272', 'M10.279', 'M10.28', 'M10.29', 'M10.3', 'M10.30', 'M10.31', 'M10.311', 'M10.312', 'M10.319', 'M10.32', 'M10.321', 'M10.322', 'M10.329', 'M10.33', 'M10.331', 'M10.332', 'M10.339', 'M10.34', 'M10.341', 'M10.342', 'M10.349', 'M10.35', 'M10.351', 'M10.352', 'M10.359', 'M10.36', 'M10.361', 'M10.362', 'M10.369', 'M10.37', 'M10.371', 'M10.372', 'M10.379', 'M10.38', 'M10.39', 'M10.4', 'M10.40', 'M10.41', 'M10.411', 'M10.412', 'M10.419', 'M10.42', 'M10.421', 'M10.422', 'M10.429', 'M10.43', 'M10.431', 'M10.432', 'M10.439', 'M10.44', 'M10.441', 'M10.442', 'M10.449', 'M10.45', 'M10.451', 'M10.452', 'M10.459', 'M10.46', 'M10.461', 'M10.462', 'M10.469', 'M10.47', 'M10.471', 'M10.472', 'M10.479', 'M10.48', 'M10.49', 'M10.9', 'M1A', 'M1A.0', 'M1A.00', 'M1A.00X0', 'M1A.00X1', 'M1A.01', 'M1A.011', 'M1A.0110', 'M1A.0111', 'M1A.012', 'M1A.0120', 'M1A.0121', 'M1A.019', 'M1A.0190', 'M1A.0191', 'M1A.02', 'M1A.021', 'M1A.0210', 'M1A.0211', 'M1A.022', 'M1A.0220', 'M1A.0221', 'M1A.029', 'M1A.0290', 'M1A.0291', 'M1A.03', 'M1A.031', 'M1A.0310', 'M1A.0311', 'M1A.032', 'M1A.0320', 'M1A.0321', 'M1A.039', 'M1A.0390', 'M1A.0391', 'M1A.04', 'M1A.041', 'M1A.0410', 'M1A.0411', 'M1A.042', 'M1A.0420', 'M1A.0421', 'M1A.049', 'M1A.0490', 'M1A.0491', 'M1A.05', 'M1A.051', 'M1A.0510', 'M1A.0511', 'M1A.052', 'M1A.0520', 'M1A.0521', 'M1A.059', 'M1A.0590', 'M1A.0591', 'M1A.06', 'M1A.061', 'M1A.0610', 'M1A.0611', 'M1A.062', 'M1A.0620', 'M1A.0621', 'M1A.069', 'M1A.0690', 'M1A.0691', 'M1A.07', 'M1A.071', 'M1A.0710', 'M1A.0711', 'M1A.072', 'M1A.0720', 'M1A.0721', 'M1A.079', 'M1A.0790', 'M1A.0791', 'M1A.08', 'M1A.08X0', 'M1A.08X1', 'M1A.09', 'M1A.09X0', 'M1A.09X1', 'M1A.1', 'M1A.10', 'M1A.10X0', 'M1A.10X1', 'M1A.11', 'M1A.111', 'M1A.1110', 'M1A.1111', 'M1A.112', 'M1A.1120', 'M1A.1121', 'M1A.119', 'M1A.1190', 'M1A.1191', 'M1A.12', 'M1A.121', 'M1A.1210', 'M1A.1211', 'M1A.122', 'M1A.1220', 'M1A.1221', 'M1A.129', 'M1A.1290', 'M1A.1291', 'M1A.13', 'M1A.131', 'M1A.1310', 'M1A.1311', 'M1A.132', 'M1A.1320', 'M1A.1321', 'M1A.139', 'M1A.1390', 'M1A.1391', 'M1A.14', 'M1A.141', 'M1A.1410', 'M1A.1411', 'M1A.142', 'M1A.1420', 'M1A.1421', 'M1A.149', 'M1A.1490', 'M1A.1491', 'M1A.15', 'M1A.151', 'M1A.1510', 'M1A.1511', 'M1A.152', 'M1A.1520', 'M1A.1521', 'M1A.159', 'M1A.1590', 'M1A.1591', 'M1A.16', 'M1A.161', 'M1A.1610', 'M1A.1611', 'M1A.162', 'M1A.1620', 'M1A.1621', 'M1A.169', 'M1A.1690', 'M1A.1691', 'M1A.17', 'M1A.171', 'M1A.1710', 'M1A.1711', 'M1A.172', 'M1A.1720', 'M1A.1721', 'M1A.179', 'M1A.1790', 'M1A.1791', 'M1A.18', 'M1A.18X0', 'M1A.18X1', 'M1A.19', 'M1A.19X0', 'M1A.19X1', 'M1A.2', 'M1A.20', 'M1A.20X0', 'M1A.20X1', 'M1A.21', 'M1A.211', 'M1A.2110', 'M1A.2111', 'M1A.212', 'M1A.2120', 'M1A.2121', 'M1A.219', 'M1A.2190', 'M1A.2191', 'M1A.22', 'M1A.221', 'M1A.2210', 'M1A.2211', 'M1A.222', 'M1A.2220', 'M1A.2221', 'M1A.229', 'M1A.2290', 'M1A.2291', 'M1A.23', 'M1A.231', 'M1A.2310', 'M1A.2311', 'M1A.232', 'M1A.2320', 'M1A.2321', 'M1A.239', 'M1A.2390', 'M1A.2391', 'M1A.24', 'M1A.241', 'M1A.2410', 'M1A.2411', 'M1A.242', 'M1A.2420', 'M1A.2421', 'M1A.249', 'M1A.2490', 'M1A.2491', 'M1A.25', 'M1A.251', 'M1A.2510', 'M1A.2511', 'M1A.252', 'M1A.2520', 'M1A.2521', 'M1A.259', 'M1A.2590', 'M1A.2591', 'M1A.26', 'M1A.261', 'M1A.2610', 'M1A.2611', 'M1A.262', 'M1A.2620', 'M1A.2621', 'M1A.269', 'M1A.2690', 'M1A.2691', 'M1A.27', 'M1A.271', 'M1A.2710', 'M1A.2711', 'M1A.272', 'M1A.2720', 'M1A.2721', 'M1A.279', 'M1A.2790', 'M1A.2791', 'M1A.28', 'M1A.28X0', 'M1A.28X1', 'M1A.29', 'M1A.29X0', 'M1A.29X1', 'M1A.3', 'M1A.30', 'M1A.30X0', 'M1A.30X1', 'M1A.31', 'M1A.311', 'M1A.3110', 'M1A.3111', 'M1A.312', 'M1A.3120', 'M1A.3121', 'M1A.319', 'M1A.3190', 'M1A.3191', 'M1A.32', 'M1A.321', 'M1A.3210', 'M1A.3211', 'M1A.322', 'M1A.3220', 'M1A.3221', 'M1A.329', 'M1A.3290', 'M1A.3291', 'M1A.33', 'M1A.331', 'M1A.3310', 'M1A.3311', 'M1A.332', 'M1A.3320', 'M1A.3321', 'M1A.339', 'M1A.3390', 'M1A.3391', 'M1A.34', 'M1A.341', 'M1A.3410', 'M1A.3411', 'M1A.342', 'M1A.3420', 'M1A.3421', 'M1A.349', 'M1A.3490', 'M1A.3491', 'M1A.35', 'M1A.351', 'M1A.3510', 'M1A.3511', 'M1A.352', 'M1A.3520', 'M1A.3521', 'M1A.359', 'M1A.3590', 'M1A.3591', 'M1A.36', 'M1A.361', 'M1A.3610', 'M1A.3611', 'M1A.362', 'M1A.3620', 'M1A.3621', 'M1A.369', 'M1A.3690', 'M1A.3691', 'M1A.37', 'M1A.371', 'M1A.3710', 'M1A.3711', 'M1A.372', 'M1A.3720', 'M1A.3721', 'M1A.379', 'M1A.3790', 'M1A.3791', 'M1A.38', 'M1A.38X0', 'M1A.38X1', 'M1A.39', 'M1A.39X0', 'M1A.39X1', 'M1A.4', 'M1A.40', 'M1A.40X0', 'M1A.40X1', 'M1A.41', 'M1A.411', 'M1A.4110', 'M1A.4111', 'M1A.412', 'M1A.4120', 'M1A.4121', 'M1A.419', 'M1A.4190', 'M1A.4191', 'M1A.42', 'M1A.421', 'M1A.4210', 'M1A.4211', 'M1A.422', 'M1A.4220', 'M1A.4221', 'M1A.429', 'M1A.4290', 'M1A.4291', 'M1A.43', 'M1A.431', 'M1A.4310', 'M1A.4311', 'M1A.432', 'M1A.4320', 'M1A.4321', 'M1A.439', 'M1A.4390', 'M1A.4391', 'M1A.44', 'M1A.441', 'M1A.4410', 'M1A.4411', 'M1A.442', 'M1A.4420', 'M1A.4421', 'M1A.449', 'M1A.4490', 'M1A.4491', 'M1A.45', 'M1A.451', 'M1A.4510', 'M1A.4511', 'M1A.452', 'M1A.4520', 'M1A.4521', 'M1A.459', 'M1A.4590', 'M1A.4591', 'M1A.46', 'M1A.461', 'M1A.4610', 'M1A.4611', 'M1A.462', 'M1A.4620', 'M1A.4621', 'M1A.469', 'M1A.4690', 'M1A.4691', 'M1A.47', 'M1A.471', 'M1A.4710', 'M1A.4711', 'M1A.472', 'M1A.4720', 'M1A.4721', 'M1A.479', 'M1A.4790', 'M1A.4791', 'M1A.48', 'M1A.48X0', 'M1A.48X1', 'M1A.49', 'M1A.49X0', 'M1A.49X1', 'M1A.9', 'M1A.9X', 'M1A.9XX0', 'M1A.9XX1']
Phecode	704	Systemic vasculitis	Musc/Skel	61204	170	0.0027776	['D69.0', 'I67.7', 'I68.2', 'I73.1', 'I77.6', 'M30', 'M30.0', 'M30.1', 'M30.2', 'M30.3', 'M30.8', 'M31', 'M31.0', 'M31.1', 'M31.3', 'M31.30', 'M31.31', 'M31.4', 'M31.5', 'M31.6', 'M31.7', 'M31.8', 'M31.9']
Phecode	705	Rheumatoid arthritis and other inflammatory polyarthropathies	Musc/Skel	60891	1179	0.0193625	['M05', 'M05.0', 'M05.00', 'M05.01', 'M05.011', 'M05.012', 'M05.019', 'M05.02', 'M05.021', 'M05.022', 'M05.029', 'M05.03', 'M05.031', 'M05.032', 'M05.039', 'M05.04', 'M05.041', 'M05.042', 'M05.049', 'M05.05', 'M05.051', 'M05.052', 'M05.059', 'M05.06', 'M05.061', 'M05.062', 'M05.069', 'M05.07', 'M05.071', 'M05.072', 'M05.079', 'M05.09', 'M05.1', 'M05.10', 'M05.11', 'M05.111', 'M05.112', 'M05.119', 'M05.12', 'M05.121', 'M05.122', 'M05.129', 'M05.13', 'M05.131', 'M05.132', 'M05.139', 'M05.14', 'M05.141', 'M05.142', 'M05.149', 'M05.15', 'M05.151', 'M05.152', 'M05.159', 'M05.16', 'M05.161', 'M05.162', 'M05.169', 'M05.17', 'M05.171', 'M05.172', 'M05.179', 'M05.19', 'M05.2', 'M05.20', 'M05.21', 'M05.211', 'M05.212', 'M05.219', 'M05.22', 'M05.221', 'M05.222', 'M05.229', 'M05.23', 'M05.231', 'M05.232', 'M05.239', 'M05.24', 'M05.241', 'M05.242', 'M05.249', 'M05.25', 'M05.251', 'M05.252', 'M05.259', 'M05.26', 'M05.261', 'M05.262', 'M05.269', 'M05.27', 'M05.271', 'M05.272', 'M05.279', 'M05.29', 'M05.3', 'M05.30', 'M05.31', 'M05.311', 'M05.312', 'M05.319', 'M05.32', 'M05.321', 'M05.322', 'M05.329', 'M05.33', 'M05.331', 'M05.332', 'M05.339', 'M05.34', 'M05.341', 'M05.342', 'M05.349', 'M05.35', 'M05.351', 'M05.352', 'M05.359', 'M05.36', 'M05.361', 'M05.362', 'M05.369', 'M05.37', 'M05.371', 'M05.372', 'M05.379', 'M05.39', 'M05.4', 'M05.40', 'M05.41', 'M05.411', 'M05.412', 'M05.419', 'M05.42', 'M05.421', 'M05.422', 'M05.429', 'M05.43', 'M05.431', 'M05.432', 'M05.439', 'M05.44', 'M05.441', 'M05.442', 'M05.449', 'M05.45', 'M05.451', 'M05.452', 'M05.459', 'M05.46', 'M05.461', 'M05.462', 'M05.469', 'M05.47', 'M05.471', 'M05.472', 'M05.479', 'M05.49', 'M05.5', 'M05.50', 'M05.51', 'M05.511', 'M05.512', 'M05.519', 'M05.52', 'M05.521', 'M05.522', 'M05.529', 'M05.53', 'M05.531', 'M05.532', 'M05.539', 'M05.54', 'M05.541', 'M05.542', 'M05.549', 'M05.55', 'M05.551', 'M05.552', 'M05.559', 'M05.56', 'M05.561', 'M05.562', 'M05.569', 'M05.57', 'M05.571', 'M05.572', 'M05.579', 'M05.59', 'M05.6', 'M05.60', 'M05.61', 'M05.611', 'M05.612', 'M05.619', 'M05.62', 'M05.621', 'M05.622', 'M05.629', 'M05.63', 'M05.631', 'M05.632', 'M05.639', 'M05.64', 'M05.641', 'M05.642', 'M05.649', 'M05.65', 'M05.651', 'M05.652', 'M05.659', 'M05.66', 'M05.661', 'M05.662', 'M05.669', 'M05.67', 'M05.671', 'M05.672', 'M05.679', 'M05.69', 'M05.7', 'M05.70', 'M05.71', 'M05.711', 'M05.712', 'M05.719', 'M05.72', 'M05.721', 'M05.722', 'M05.729', 'M05.73', 'M05.731', 'M05.732', 'M05.739', 'M05.74', 'M05.741', 'M05.742', 'M05.749', 'M05.75', 'M05.751', 'M05.752', 'M05.759', 'M05.76', 'M05.761', 'M05.762', 'M05.769', 'M05.77', 'M05.771', 'M05.772', 'M05.779', 'M05.79', 'M05.8', 'M05.80', 'M05.81', 'M05.811', 'M05.812', 'M05.819', 'M05.82', 'M05.821', 'M05.822', 'M05.829', 'M05.83', 'M05.831', 'M05.832', 'M05.839', 'M05.84', 'M05.841', 'M05.842', 'M05.849', 'M05.85', 'M05.851', 'M05.852', 'M05.859', 'M05.86', 'M05.861', 'M05.862', 'M05.869', 'M05.87', 'M05.871', 'M05.872', 'M05.879', 'M05.89', 'M05.9', 'M06', 'M06.0', 'M06.00', 'M06.01', 'M06.011', 'M06.012', 'M06.019', 'M06.02', 'M06.021', 'M06.022', 'M06.029', 'M06.03', 'M06.031', 'M06.032', 'M06.039', 'M06.04', 'M06.041', 'M06.042', 'M06.049', 'M06.05', 'M06.051', 'M06.052', 'M06.059', 'M06.06', 'M06.061', 'M06.062', 'M06.069', 'M06.07', 'M06.071', 'M06.072', 'M06.079', 'M06.08', 'M06.09', 'M06.1', 'M06.2', 'M06.20', 'M06.21', 'M06.211', 'M06.212', 'M06.219', 'M06.22', 'M06.221', 'M06.222', 'M06.229', 'M06.23', 'M06.231', 'M06.232', 'M06.239', 'M06.24', 'M06.241', 'M06.242', 'M06.249', 'M06.25', 'M06.251', 'M06.252', 'M06.259', 'M06.26', 'M06.261', 'M06.262', 'M06.269', 'M06.27', 'M06.271', 'M06.272', 'M06.279', 'M06.28', 'M06.29', 'M06.3', 'M06.30', 'M06.31', 'M06.311', 'M06.312', 'M06.319', 'M06.32', 'M06.321', 'M06.322', 'M06.329', 'M06.33', 'M06.331', 'M06.332', 'M06.339', 'M06.34', 'M06.341', 'M06.342', 'M06.349', 'M06.35', 'M06.351', 'M06.352', 'M06.359', 'M06.36', 'M06.361', 'M06.362', 'M06.369', 'M06.37', 'M06.371', 'M06.372', 'M06.379', 'M06.38', 'M06.39', 'M06.4', 'M06.8', 'M06.80', 'M06.81', 'M06.811', 'M06.812', 'M06.819', 'M06.82', 'M06.821', 'M06.822', 'M06.829', 'M06.83', 'M06.831', 'M06.832', 'M06.839', 'M06.84', 'M06.841', 'M06.842', 'M06.849', 'M06.85', 'M06.851', 'M06.852', 'M06.859', 'M06.86', 'M06.861', 'M06.862', 'M06.869', 'M06.87', 'M06.871', 'M06.872', 'M06.879', 'M06.88', 'M06.89', 'M06.9', 'M08', 'M08.0', 'M08.00', 'M08.01', 'M08.011', 'M08.012', 'M08.019', 'M08.02', 'M08.021', 'M08.022', 'M08.029', 'M08.03', 'M08.031', 'M08.032', 'M08.039', 'M08.04', 'M08.041', 'M08.042', 'M08.049', 'M08.05', 'M08.051', 'M08.052', 'M08.059', 'M08.06', 'M08.061', 'M08.062', 'M08.069', 'M08.07', 'M08.071', 'M08.072', 'M08.079', 'M08.08', 'M08.09', 'M08.2', 'M08.20', 'M08.21', 'M08.211', 'M08.212', 'M08.219', 'M08.22', 'M08.221', 'M08.222', 'M08.229', 'M08.23', 'M08.231', 'M08.232', 'M08.239', 'M08.24', 'M08.241', 'M08.242', 'M08.249', 'M08.25', 'M08.251', 'M08.252', 'M08.259', 'M08.26', 'M08.261', 'M08.262', 'M08.269', 'M08.27', 'M08.271', 'M08.272', 'M08.279', 'M08.28', 'M08.29', 'M08.3', 'M08.4', 'M08.40', 'M08.41', 'M08.411', 'M08.412', 'M08.419', 'M08.42', 'M08.421', 'M08.422', 'M08.429', 'M08.43', 'M08.431', 'M08.432', 'M08.439', 'M08.44', 'M08.441', 'M08.442', 'M08.449', 'M08.45', 'M08.451', 'M08.452', 'M08.459', 'M08.46', 'M08.461', 'M08.462', 'M08.469', 'M08.47', 'M08.471', 'M08.472', 'M08.479', 'M08.48', 'M08.8', 'M08.80', 'M08.81', 'M08.811', 'M08.812', 'M08.819', 'M08.82', 'M08.821', 'M08.822', 'M08.829', 'M08.83', 'M08.831', 'M08.832', 'M08.839', 'M08.84', 'M08.841', 'M08.842', 'M08.849', 'M08.85', 'M08.851', 'M08.852', 'M08.859', 'M08.86', 'M08.861', 'M08.862', 'M08.869', 'M08.87', 'M08.871', 'M08.872', 'M08.879', 'M08.88', 'M08.89', 'M08.9', 'M08.90', 'M08.91', 'M08.911', 'M08.912', 'M08.919', 'M08.92', 'M08.921', 'M08.922', 'M08.929', 'M08.93', 'M08.931', 'M08.932', 'M08.939', 'M08.94', 'M08.941', 'M08.942', 'M08.949', 'M08.95', 'M08.951', 'M08.952', 'M08.959', 'M08.96', 'M08.961', 'M08.962', 'M08.969', 'M08.97', 'M08.971', 'M08.972', 'M08.979', 'M08.98', 'M08.99', 'M12.0', 'M12.00', 'M12.01', 'M12.011', 'M12.012', 'M12.019', 'M12.02', 'M12.021', 'M12.022', 'M12.029', 'M12.03', 'M12.031', 'M12.032', 'M12.039', 'M12.04', 'M12.041', 'M12.042', 'M12.049', 'M12.05', 'M12.051', 'M12.052', 'M12.059', 'M12.06', 'M12.061', 'M12.062', 'M12.069', 'M12.07', 'M12.071', 'M12.072', 'M12.079', 'M12.08', 'M12.09', 'M12.3', 'M12.30', 'M12.31', 'M12.311', 'M12.312', 'M12.319', 'M12.32', 'M12.321', 'M12.322', 'M12.329', 'M12.33', 'M12.331', 'M12.332', 'M12.339', 'M12.34', 'M12.341', 'M12.342', 'M12.349', 'M12.35', 'M12.351', 'M12.352', 'M12.359', 'M12.36', 'M12.361', 'M12.362', 'M12.369', 'M12.37', 'M12.371', 'M12.372', 'M12.379', 'M12.38', 'M12.39', 'M12.4', 'M12.40', 'M12.41', 'M12.411', 'M12.412', 'M12.419', 'M12.42', 'M12.421', 'M12.422', 'M12.429', 'M12.43', 'M12.431', 'M12.432', 'M12.439', 'M12.44', 'M12.441', 'M12.442', 'M12.449', 'M12.45', 'M12.451', 'M12.452', 'M12.459', 'M12.46', 'M12.461', 'M12.462', 'M12.469', 'M12.47', 'M12.471', 'M12.472', 'M12.479', 'M12.48', 'M12.49', 'M31.5', 'M35.3', 'M79.0']
Phecode	705.1	Rheumatoid arthritis	Musc/Skel	60933	794	0.0130307	['M05', 'M05.0', 'M05.00', 'M05.01', 'M05.011', 'M05.012', 'M05.019', 'M05.02', 'M05.021', 'M05.022', 'M05.029', 'M05.03', 'M05.031', 'M05.032', 'M05.039', 'M05.04', 'M05.041', 'M05.042', 'M05.049', 'M05.05', 'M05.051', 'M05.052', 'M05.059', 'M05.06', 'M05.061', 'M05.062', 'M05.069', 'M05.07', 'M05.071', 'M05.072', 'M05.079', 'M05.09', 'M05.1', 'M05.10', 'M05.11', 'M05.111', 'M05.112', 'M05.119', 'M05.12', 'M05.121', 'M05.122', 'M05.129', 'M05.13', 'M05.131', 'M05.132', 'M05.139', 'M05.14', 'M05.141', 'M05.142', 'M05.149', 'M05.15', 'M05.151', 'M05.152', 'M05.159', 'M05.16', 'M05.161', 'M05.162', 'M05.169', 'M05.17', 'M05.171', 'M05.172', 'M05.179', 'M05.19', 'M05.2', 'M05.20', 'M05.21', 'M05.211', 'M05.212', 'M05.219', 'M05.22', 'M05.221', 'M05.222', 'M05.229', 'M05.23', 'M05.231', 'M05.232', 'M05.239', 'M05.24', 'M05.241', 'M05.242', 'M05.249', 'M05.25', 'M05.251', 'M05.252', 'M05.259', 'M05.26', 'M05.261', 'M05.262', 'M05.269', 'M05.27', 'M05.271', 'M05.272', 'M05.279', 'M05.29', 'M05.3', 'M05.30', 'M05.31', 'M05.311', 'M05.312', 'M05.319', 'M05.32', 'M05.321', 'M05.322', 'M05.329', 'M05.33', 'M05.331', 'M05.332', 'M05.339', 'M05.34', 'M05.341', 'M05.342', 'M05.349', 'M05.35', 'M05.351', 'M05.352', 'M05.359', 'M05.36', 'M05.361', 'M05.362', 'M05.369', 'M05.37', 'M05.371', 'M05.372', 'M05.379', 'M05.39', 'M05.4', 'M05.40', 'M05.41', 'M05.411', 'M05.412', 'M05.419', 'M05.42', 'M05.421', 'M05.422', 'M05.429', 'M05.43', 'M05.431', 'M05.432', 'M05.439', 'M05.44', 'M05.441', 'M05.442', 'M05.449', 'M05.45', 'M05.451', 'M05.452', 'M05.459', 'M05.46', 'M05.461', 'M05.462', 'M05.469', 'M05.47', 'M05.471', 'M05.472', 'M05.479', 'M05.49', 'M05.5', 'M05.50', 'M05.51', 'M05.511', 'M05.512', 'M05.519', 'M05.52', 'M05.521', 'M05.522', 'M05.529', 'M05.53', 'M05.531', 'M05.532', 'M05.539', 'M05.54', 'M05.541', 'M05.542', 'M05.549', 'M05.55', 'M05.551', 'M05.552', 'M05.559', 'M05.56', 'M05.561', 'M05.562', 'M05.569', 'M05.57', 'M05.571', 'M05.572', 'M05.579', 'M05.59', 'M05.6', 'M05.60', 'M05.61', 'M05.611', 'M05.612', 'M05.619', 'M05.62', 'M05.621', 'M05.622', 'M05.629', 'M05.63', 'M05.631', 'M05.632', 'M05.639', 'M05.64', 'M05.641', 'M05.642', 'M05.649', 'M05.65', 'M05.651', 'M05.652', 'M05.659', 'M05.66', 'M05.661', 'M05.662', 'M05.669', 'M05.67', 'M05.671', 'M05.672', 'M05.679', 'M05.69', 'M05.7', 'M05.70', 'M05.71', 'M05.711', 'M05.712', 'M05.719', 'M05.72', 'M05.721', 'M05.722', 'M05.729', 'M05.73', 'M05.731', 'M05.732', 'M05.739', 'M05.74', 'M05.741', 'M05.742', 'M05.749', 'M05.75', 'M05.751', 'M05.752', 'M05.759', 'M05.76', 'M05.761', 'M05.762', 'M05.769', 'M05.77', 'M05.771', 'M05.772', 'M05.779', 'M05.79', 'M05.8', 'M05.80', 'M05.81', 'M05.811', 'M05.812', 'M05.819', 'M05.82', 'M05.821', 'M05.822', 'M05.829', 'M05.83', 'M05.831', 'M05.832', 'M05.839', 'M05.84', 'M05.841', 'M05.842', 'M05.849', 'M05.85', 'M05.851', 'M05.852', 'M05.859', 'M05.86', 'M05.861', 'M05.862', 'M05.869', 'M05.87', 'M05.871', 'M05.872', 'M05.879', 'M05.89', 'M05.9', 'M06', 'M06.0', 'M06.00', 'M06.01', 'M06.011', 'M06.012', 'M06.019', 'M06.02', 'M06.021', 'M06.022', 'M06.029', 'M06.03', 'M06.031', 'M06.032', 'M06.039', 'M06.04', 'M06.041', 'M06.042', 'M06.049', 'M06.05', 'M06.051', 'M06.052', 'M06.059', 'M06.06', 'M06.061', 'M06.062', 'M06.069', 'M06.07', 'M06.071', 'M06.072', 'M06.079', 'M06.08', 'M06.09', 'M06.1', 'M06.2', 'M06.20', 'M06.21', 'M06.211', 'M06.212', 'M06.219', 'M06.22', 'M06.221', 'M06.222', 'M06.229', 'M06.23', 'M06.231', 'M06.232', 'M06.239', 'M06.24', 'M06.241', 'M06.242', 'M06.249', 'M06.25', 'M06.251', 'M06.252', 'M06.259', 'M06.26', 'M06.261', 'M06.262', 'M06.269', 'M06.27', 'M06.271', 'M06.272', 'M06.279', 'M06.28', 'M06.29', 'M06.3', 'M06.30', 'M06.31', 'M06.311', 'M06.312', 'M06.319', 'M06.32', 'M06.321', 'M06.322', 'M06.329', 'M06.33', 'M06.331', 'M06.332', 'M06.339', 'M06.34', 'M06.341', 'M06.342', 'M06.349', 'M06.35', 'M06.351', 'M06.352', 'M06.359', 'M06.36', 'M06.361', 'M06.362', 'M06.369', 'M06.37', 'M06.371', 'M06.372', 'M06.379', 'M06.38', 'M06.39', 'M06.8', 'M06.80', 'M06.81', 'M06.811', 'M06.812', 'M06.819', 'M06.82', 'M06.821', 'M06.822', 'M06.829', 'M06.83', 'M06.831', 'M06.832', 'M06.839', 'M06.84', 'M06.841', 'M06.842', 'M06.849', 'M06.85', 'M06.851', 'M06.852', 'M06.859', 'M06.86', 'M06.861', 'M06.862', 'M06.869', 'M06.87', 'M06.871', 'M06.872', 'M06.879', 'M06.88', 'M06.89', 'M06.9']
Phecode	705.3	Polymyalgia rheumatica	Musc/Skel	61216	403	0.00658325	['M31.5', 'M35.3']
Phecode	706	Other inflammatory spondylopathies	Musc/Skel	61181	415	0.00678315	['M08.1', 'M45', 'M45.0', 'M45.1', 'M45.2', 'M45.3', 'M45.4', 'M45.5', 'M45.6', 'M45.7', 'M45.8', 'M45.9', 'M46', 'M46.0', 'M46.00', 'M46.01', 'M46.02', 'M46.03', 'M46.04', 'M46.05', 'M46.06', 'M46.07', 'M46.08', 'M46.09', 'M46.1', 'M46.4', 'M46.40', 'M46.41', 'M46.42', 'M46.43', 'M46.44', 'M46.45', 'M46.46', 'M46.47', 'M46.48', 'M46.49', 'M46.8', 'M46.80', 'M46.81', 'M46.82', 'M46.83', 'M46.84', 'M46.85', 'M46.86', 'M46.87', 'M46.88', 'M46.89', 'M46.9', 'M46.90', 'M46.91', 'M46.92', 'M46.93', 'M46.94', 'M46.95', 'M46.96', 'M46.97', 'M46.98', 'M46.99']
Phecode	707	Other arthropathies	Musc/Skel	60740	3305	0.0544122	['D86.86', 'E08.61', 'E08.610', 'E08.618', 'E09.61', 'E09.610', 'E09.618', 'E10.61', 'E10.610', 'E10.618', 'E11.61', 'E11.610', 'E11.618', 'E13.61', 'E13.610', 'E13.618', 'L40.5', 'L40.50', 'L40.51', 'L40.54', 'L40.59', 'M02.2', 'M02.20', 'M02.21', 'M02.211', 'M02.212', 'M02.219', 'M02.22', 'M02.221', 'M02.222', 'M02.229', 'M02.23', 'M02.231', 'M02.232', 'M02.239', 'M02.24', 'M02.241', 'M02.242', 'M02.249', 'M02.25', 'M02.251', 'M02.252', 'M02.259', 'M02.26', 'M02.261', 'M02.262', 'M02.269', 'M02.27', 'M02.271', 'M02.272', 'M02.279', 'M02.28', 'M02.29', 'M12', 'M12.1', 'M12.10', 'M12.11', 'M12.111', 'M12.112', 'M12.119', 'M12.12', 'M12.121', 'M12.122', 'M12.129', 'M12.13', 'M12.131', 'M12.132', 'M12.139', 'M12.14', 'M12.141', 'M12.142', 'M12.149', 'M12.15', 'M12.151', 'M12.152', 'M12.159', 'M12.16', 'M12.161', 'M12.162', 'M12.169', 'M12.17', 'M12.171', 'M12.172', 'M12.179', 'M12.18', 'M12.19', 'M12.2', 'M12.20', 'M12.21', 'M12.211', 'M12.212', 'M12.219', 'M12.22', 'M12.221', 'M12.222', 'M12.229', 'M12.23', 'M12.231', 'M12.232', 'M12.239', 'M12.24', 'M12.241', 'M12.242', 'M12.249', 'M12.25', 'M12.251', 'M12.252', 'M12.259', 'M12.26', 'M12.261', 'M12.262', 'M12.269', 'M12.27', 'M12.271', 'M12.272', 'M12.279', 'M12.28', 'M12.29', 'M12.5', 'M12.50', 'M12.51', 'M12.511', 'M12.512', 'M12.519', 'M12.52', 'M12.521', 'M12.522', 'M12.529', 'M12.53', 'M12.531', 'M12.532', 'M12.539', 'M12.54', 'M12.541', 'M12.542', 'M12.549', 'M12.55', 'M12.551', 'M12.552', 'M12.559', 'M12.56', 'M12.561', 'M12.562', 'M12.569', 'M12.57', 'M12.571', 'M12.572', 'M12.579', 'M12.58', 'M12.59', 'M12.8', 'M12.80', 'M12.81', 'M12.811', 'M12.812', 'M12.819', 'M12.82', 'M12.821', 'M12.822', 'M12.829', 'M12.83', 'M12.831', 'M12.832', 'M12.839', 'M12.84', 'M12.841', 'M12.842', 'M12.849', 'M12.85', 'M12.851', 'M12.852', 'M12.859', 'M12.86', 'M12.861', 'M12.862', 'M12.869', 'M12.87', 'M12.871', 'M12.872', 'M12.879', 'M12.88', 'M12.89', 'M12.9', 'M13', 'M13.0', 'M13.1', 'M13.10', 'M13.11', 'M13.111', 'M13.112', 'M13.119', 'M13.12', 'M13.121', 'M13.122', 'M13.129', 'M13.13', 'M13.131', 'M13.132', 'M13.139', 'M13.14', 'M13.141', 'M13.142', 'M13.149', 'M13.15', 'M13.151', 'M13.152', 'M13.159', 'M13.16', 'M13.161', 'M13.162', 'M13.169', 'M13.17', 'M13.171', 'M13.172', 'M13.179', 'M13.8', 'M13.80', 'M13.81', 'M13.811', 'M13.812', 'M13.819', 'M13.82', 'M13.821', 'M13.822', 'M13.829', 'M13.83', 'M13.831', 'M13.832', 'M13.839', 'M13.84', 'M13.841', 'M13.842', 'M13.849', 'M13.85', 'M13.851', 'M13.852', 'M13.859', 'M13.86', 'M13.861', 'M13.862', 'M13.869', 'M13.87', 'M13.871', 'M13.872', 'M13.879', 'M13.88', 'M13.89', 'M14', 'M14.6', 'M14.60', 'M14.61', 'M14.611', 'M14.612', 'M14.619', 'M14.62', 'M14.621', 'M14.622', 'M14.629', 'M14.63', 'M14.631', 'M14.632', 'M14.639', 'M14.64', 'M14.641', 'M14.642', 'M14.649', 'M14.65', 'M14.651', 'M14.652', 'M14.659', 'M14.66', 'M14.661', 'M14.662', 'M14.669', 'M14.67', 'M14.671', 'M14.672', 'M14.679', 'M14.68', 'M14.69', 'M14.8', 'M14.80', 'M14.81', 'M14.811', 'M14.812', 'M14.819', 'M14.82', 'M14.821', 'M14.822', 'M14.829', 'M14.83', 'M14.831', 'M14.832', 'M14.839', 'M14.84', 'M14.841', 'M14.842', 'M14.849', 'M14.85', 'M14.851', 'M14.852', 'M14.859', 'M14.86', 'M14.861', 'M14.862', 'M14.869', 'M14.87', 'M14.871', 'M14.872', 'M14.879', 'M14.88', 'M14.89', 'M36.2', 'M36.3', 'M36.4']
Phecode	707.8	Polyarthritis	Musc/Skel	61246	183	0.00298795	['M13.0']
Phecode	708	Osteoarthritis	Musc/Skel	58294	7766	0.133221	['M15', 'M15.0', 'M15.1', 'M15.2', 'M15.3', 'M15.4', 'M15.8', 'M15.9', 'M16', 'M16.0', 'M16.1', 'M16.10', 'M16.11', 'M16.12', 'M16.2', 'M16.3', 'M16.30', 'M16.31', 'M16.32', 'M16.4', 'M16.5', 'M16.50', 'M16.51', 'M16.52', 'M16.6', 'M16.7', 'M16.9', 'M17', 'M17.0', 'M17.1', 'M17.10', 'M17.11', 'M17.12', 'M17.2', 'M17.3', 'M17.30', 'M17.31', 'M17.32', 'M17.4', 'M17.5', 'M17.9', 'M18', 'M18.0', 'M18.1', 'M18.10', 'M18.11', 'M18.12', 'M18.2', 'M18.3', 'M18.30', 'M18.31', 'M18.32', 'M18.4', 'M18.5', 'M18.50', 'M18.51', 'M18.52', 'M18.9', 'M19', 'M19.0', 'M19.01', 'M19.011', 'M19.012', 'M19.019', 'M19.02', 'M19.021', 'M19.022', 'M19.029', 'M19.03', 'M19.031', 'M19.032', 'M19.039', 'M19.04', 'M19.041', 'M19.042', 'M19.049', 'M19.07', 'M19.071', 'M19.072', 'M19.079', 'M19.09', 'M19.1', 'M19.11', 'M19.111', 'M19.112', 'M19.119', 'M19.12', 'M19.121', 'M19.122', 'M19.129', 'M19.13', 'M19.131', 'M19.132', 'M19.139', 'M19.14', 'M19.141', 'M19.142', 'M19.149', 'M19.17', 'M19.171', 'M19.172', 'M19.179', 'M19.2', 'M19.21', 'M19.211', 'M19.212', 'M19.219', 'M19.22', 'M19.221', 'M19.222', 'M19.229', 'M19.23', 'M19.231', 'M19.232', 'M19.239', 'M19.24', 'M19.241', 'M19.242', 'M19.249', 'M19.27', 'M19.271', 'M19.272', 'M19.279', 'M19.9', 'M19.90', 'M19.91', 'M19.92', 'M19.93']
Phecode	708.1	Primary osteoarthritis	Musc/Skel	59988	1620	0.0270054	['M16', 'M16.0', 'M16.1', 'M16.10', 'M16.11', 'M16.12', 'M16.2', 'M16.3', 'M16.30', 'M16.31', 'M16.32', 'M17.0', 'M17.1', 'M17.10', 'M17.11', 'M17.12', 'M17.2', 'M18.0', 'M18.1', 'M18.10', 'M18.11', 'M18.12', 'M19.0', 'M19.01', 'M19.011', 'M19.012', 'M19.019', 'M19.02', 'M19.021', 'M19.022', 'M19.029', 'M19.03', 'M19.031', 'M19.032', 'M19.039', 'M19.04', 'M19.041', 'M19.042', 'M19.049', 'M19.07', 'M19.071', 'M19.072', 'M19.079', 'M19.09', 'M19.91']
Phecode	708.11	Primary osteoarthritis of hip, pelvic region and thigh	Musc/Skel	60855	553	0.00908717	['M16.0', 'M16.1', 'M16.10', 'M16.11', 'M16.12', 'M16.2', 'M16.3', 'M16.30', 'M16.31', 'M16.32']
Phecode	708.12	Primary osteoarthritis of knee, lower leg	Musc/Skel	60626	592	0.00976479	['M17.0', 'M17.1', 'M17.10', 'M17.11', 'M17.12', 'M17.2']
Phecode	708.7	Generalized osteoarthritis	Musc/Skel	61066	1136	0.0186028	['M15', 'M15.0', 'M15.4', 'M15.8', 'M15.9']
Phecode	708.8	Secondary osteoarthritis	Musc/Skel	61168	194	0.00317159	['M15.3', 'M16.4', 'M16.5', 'M16.50', 'M16.51', 'M16.52', 'M16.6', 'M16.7', 'M17.3', 'M17.30', 'M17.31', 'M17.32', 'M17.4', 'M17.5', 'M18.2', 'M18.3', 'M18.30', 'M18.31', 'M18.32', 'M18.4', 'M18.5', 'M18.50', 'M18.51', 'M18.52', 'M19.1', 'M19.11', 'M19.111', 'M19.112', 'M19.119', 'M19.12', 'M19.121', 'M19.122', 'M19.129', 'M19.13', 'M19.131', 'M19.132', 'M19.139', 'M19.14', 'M19.141', 'M19.142', 'M19.149', 'M19.17', 'M19.171', 'M19.172', 'M19.179', 'M19.2', 'M19.21', 'M19.211', 'M19.212', 'M19.219', 'M19.22', 'M19.221', 'M19.222', 'M19.229', 'M19.23', 'M19.231', 'M19.232', 'M19.239', 'M19.24', 'M19.241', 'M19.242', 'M19.249', 'M19.27', 'M19.271', 'M19.272', 'M19.279', 'M19.92', 'M19.93']
Phecode	709	Acquired deformities of fingers and toes	Musc/Skel	60402	1025	0.0169696	['M20', 'M20.0', 'M20.00', 'M20.001', 'M20.002', 'M20.009', 'M20.01', 'M20.011', 'M20.012', 'M20.019', 'M20.02', 'M20.021', 'M20.022', 'M20.029', 'M20.03', 'M20.031', 'M20.032', 'M20.039', 'M20.09', 'M20.091', 'M20.092', 'M20.099', 'M20.1', 'M20.10', 'M20.11', 'M20.12', 'M20.2', 'M20.20', 'M20.21', 'M20.22', 'M20.3', 'M20.30', 'M20.31', 'M20.32', 'M20.4', 'M20.40', 'M20.41', 'M20.42', 'M20.5', 'M20.5X', 'M20.5X1', 'M20.5X2', 'M20.5X9', 'M20.6', 'M20.60', 'M20.61', 'M20.62', 'M21.24', 'M21.241', 'M21.242', 'M21.249', 'M21.61', 'M21.611', 'M21.612', 'M21.619', 'M21.62', 'M21.621', 'M21.622', 'M21.629']
Phecode	709.2	Acquired deformities of toe	Musc/Skel	60434	992	0.0164146	['M20.1', 'M20.10', 'M20.11', 'M20.12', 'M20.2', 'M20.20', 'M20.21', 'M20.22', 'M20.3', 'M20.30', 'M20.31', 'M20.32', 'M20.4', 'M20.40', 'M20.41', 'M20.42', 'M20.5', 'M20.5X', 'M20.5X1', 'M20.5X2', 'M20.5X9', 'M20.6', 'M20.60', 'M20.61', 'M20.62', 'M21.61', 'M21.611', 'M21.612', 'M21.619', 'M21.62', 'M21.621', 'M21.622', 'M21.629']
Phecode	709.21	Hallux valgus (Bunion)	Musc/Skel	60646	718	0.0118392	['M20.1', 'M20.10', 'M20.11', 'M20.12', 'M21.61', 'M21.611', 'M21.612', 'M21.619', 'M21.62', 'M21.621', 'M21.622', 'M21.629']
Phecode	709.22	Hallux rigidus	Musc/Skel	61156	160	0.00261626	['M20.2', 'M20.20', 'M20.21', 'M20.22']
Phecode	709.24	Hammer toe	Musc/Skel	61122	261	0.00427015	['M20.4', 'M20.40', 'M20.41', 'M20.42']
Phecode	710	Acquired deformities of limbs	Musc/Skel	61188	286	0.00467412	['M21', 'M21.0', 'M21.00', 'M21.02', 'M21.021', 'M21.022', 'M21.029', 'M21.05', 'M21.051', 'M21.052', 'M21.059', 'M21.06', 'M21.061', 'M21.062', 'M21.069', 'M21.07', 'M21.071', 'M21.072', 'M21.079', 'M21.1', 'M21.10', 'M21.12', 'M21.121', 'M21.122', 'M21.129', 'M21.15', 'M21.151', 'M21.152', 'M21.159', 'M21.16', 'M21.161', 'M21.162', 'M21.169', 'M21.17', 'M21.171', 'M21.172', 'M21.179', 'M21.2', 'M21.20', 'M21.21', 'M21.211', 'M21.212', 'M21.219', 'M21.22', 'M21.221', 'M21.222', 'M21.229', 'M21.23', 'M21.231', 'M21.232', 'M21.239', 'M21.25', 'M21.251', 'M21.252', 'M21.259', 'M21.26', 'M21.261', 'M21.262', 'M21.269', 'M21.27', 'M21.271', 'M21.272', 'M21.279', 'M21.3', 'M21.33', 'M21.331', 'M21.332', 'M21.339', 'M21.37', 'M21.371', 'M21.372', 'M21.379', 'M21.4', 'M21.40', 'M21.41', 'M21.42', 'M21.5', 'M21.51', 'M21.511', 'M21.512', 'M21.519', 'M21.52', 'M21.521', 'M21.522', 'M21.529', 'M21.53', 'M21.531', 'M21.532', 'M21.539', 'M21.54', 'M21.541', 'M21.542', 'M21.549', 'M21.6', 'M21.6X', 'M21.6X1', 'M21.6X2', 'M21.6X9', 'M21.7', 'M21.70', 'M21.72', 'M21.721', 'M21.722', 'M21.729', 'M21.73', 'M21.731', 'M21.732', 'M21.733', 'M21.734', 'M21.739', 'M21.75', 'M21.751', 'M21.752', 'M21.759', 'M21.76', 'M21.761', 'M21.762', 'M21.763', 'M21.764', 'M21.769', 'M21.8', 'M21.80', 'M21.82', 'M21.821', 'M21.822', 'M21.829', 'M21.83', 'M21.831', 'M21.832', 'M21.839', 'M21.85', 'M21.851', 'M21.852', 'M21.859', 'M21.86', 'M21.861', 'M21.862', 'M21.869', 'M21.9', 'M21.90', 'M21.92', 'M21.921', 'M21.922', 'M21.929', 'M21.93', 'M21.931', 'M21.932', 'M21.939', 'M21.94', 'M21.941', 'M21.942', 'M21.949', 'M21.95', 'M21.951', 'M21.952', 'M21.959', 'M21.96', 'M21.961', 'M21.962', 'M21.969', 'M24.7', 'Q65.81', 'Q65.82', 'Q66.0', 'Q66.00', 'Q66.01', 'Q66.02', 'Q66.5', 'Q66.50', 'Q66.51', 'Q66.52', 'Q66.7', 'Q66.70', 'Q66.71', 'Q66.72']
Phecode	710.3	Acquired deformities of the knee	Musc/Skel	61239	163	0.0026617	['M21.06', 'M21.061', 'M21.062', 'M21.069', 'M21.07', 'M21.071', 'M21.072', 'M21.079', 'M21.16', 'M21.161', 'M21.162', 'M21.169', 'M21.26', 'M21.261', 'M21.262', 'M21.269', 'M21.86', 'M21.861', 'M21.862', 'M21.869']
Phecode	711	Disorder of patella	Musc/Skel	59880	1332	0.0222445	['M22', 'M22.2', 'M22.2X', 'M22.2X1', 'M22.2X2', 'M22.2X9', 'M22.3', 'M22.3X', 'M22.3X1', 'M22.3X2', 'M22.3X9', 'M22.8', 'M22.8X', 'M22.8X1', 'M22.8X2', 'M22.8X9', 'M22.9', 'M22.90', 'M22.91', 'M22.92', 'M23', 'M23.0', 'M23.00', 'M23.000', 'M23.001', 'M23.002', 'M23.003', 'M23.004', 'M23.005', 'M23.006', 'M23.007', 'M23.009', 'M23.01', 'M23.011', 'M23.012', 'M23.019', 'M23.02', 'M23.021', 'M23.022', 'M23.029', 'M23.03', 'M23.031', 'M23.032', 'M23.039', 'M23.04', 'M23.041', 'M23.042', 'M23.049', 'M23.05', 'M23.051', 'M23.052', 'M23.059', 'M23.06', 'M23.061', 'M23.062', 'M23.069', 'M23.2', 'M23.20', 'M23.200', 'M23.201', 'M23.202', 'M23.203', 'M23.204', 'M23.205', 'M23.206', 'M23.207', 'M23.209', 'M23.21', 'M23.211', 'M23.212', 'M23.219', 'M23.22', 'M23.221', 'M23.222', 'M23.229', 'M23.23', 'M23.231', 'M23.232', 'M23.239', 'M23.24', 'M23.241', 'M23.242', 'M23.249', 'M23.25', 'M23.251', 'M23.252', 'M23.259', 'M23.26', 'M23.261', 'M23.262', 'M23.269', 'M23.3', 'M23.30', 'M23.300', 'M23.301', 'M23.302', 'M23.303', 'M23.304', 'M23.305', 'M23.306', 'M23.307', 'M23.309', 'M23.31', 'M23.311', 'M23.312', 'M23.319', 'M23.32', 'M23.321', 'M23.322', 'M23.329', 'M23.33', 'M23.331', 'M23.332', 'M23.339', 'M23.34', 'M23.341', 'M23.342', 'M23.349', 'M23.35', 'M23.351', 'M23.352', 'M23.359', 'M23.36', 'M23.361', 'M23.362', 'M23.369', 'M23.5', 'M23.50', 'M23.51', 'M23.52', 'M23.6', 'M23.60', 'M23.601', 'M23.602', 'M23.609', 'M23.61', 'M23.611', 'M23.612', 'M23.619', 'M23.62', 'M23.621', 'M23.622', 'M23.629', 'M23.63', 'M23.631', 'M23.632', 'M23.639', 'M23.64', 'M23.641', 'M23.642', 'M23.649', 'M23.67', 'M23.671', 'M23.672', 'M23.679', 'M23.8', 'M23.8X', 'M23.8X1', 'M23.8X2', 'M23.8X9', 'M23.9', 'M23.90', 'M23.91', 'M23.92', 'Q68.6']
Phecode	711.1	Derangement of meniscus	Musc/Skel	60098	1255	0.0208826	['M23.0', 'M23.00', 'M23.000', 'M23.001', 'M23.002', 'M23.003', 'M23.004', 'M23.005', 'M23.006', 'M23.007', 'M23.009', 'M23.01', 'M23.011', 'M23.012', 'M23.019', 'M23.02', 'M23.021', 'M23.022', 'M23.029', 'M23.03', 'M23.031', 'M23.032', 'M23.039', 'M23.04', 'M23.041', 'M23.042', 'M23.049', 'M23.05', 'M23.051', 'M23.052', 'M23.059', 'M23.06', 'M23.061', 'M23.062', 'M23.069', 'M23.2', 'M23.20', 'M23.200', 'M23.201', 'M23.202', 'M23.203', 'M23.204', 'M23.205', 'M23.206', 'M23.207', 'M23.209', 'M23.21', 'M23.211', 'M23.212', 'M23.219', 'M23.22', 'M23.221', 'M23.222', 'M23.229', 'M23.23', 'M23.231', 'M23.232', 'M23.239', 'M23.24', 'M23.241', 'M23.242', 'M23.249', 'M23.25', 'M23.251', 'M23.252', 'M23.259', 'M23.26', 'M23.261', 'M23.262', 'M23.269', 'M23.3', 'M23.30', 'M23.300', 'M23.301', 'M23.302', 'M23.303', 'M23.304', 'M23.305', 'M23.306', 'M23.307', 'M23.309', 'M23.31', 'M23.311', 'M23.312', 'M23.319', 'M23.32', 'M23.321', 'M23.322', 'M23.329', 'M23.33', 'M23.331', 'M23.332', 'M23.339', 'M23.34', 'M23.341', 'M23.342', 'M23.349', 'M23.35', 'M23.351', 'M23.352', 'M23.359', 'M23.36', 'M23.361', 'M23.362', 'M23.369', 'Q68.6']
Phecode	712	Other specific joint derangements	Musc/Skel	61057	465	0.00761583	['M22.0', 'M22.00', 'M22.01', 'M22.02', 'M22.1', 'M22.10', 'M22.11', 'M22.12', 'M23.4', 'M23.40', 'M23.41', 'M23.42', 'M24', 'M24.0', 'M24.00', 'M24.01', 'M24.011', 'M24.012', 'M24.019', 'M24.02', 'M24.021', 'M24.022', 'M24.029', 'M24.03', 'M24.031', 'M24.032', 'M24.039', 'M24.04', 'M24.041', 'M24.042', 'M24.049', 'M24.05', 'M24.051', 'M24.052', 'M24.059', 'M24.07', 'M24.071', 'M24.072', 'M24.073', 'M24.074', 'M24.075', 'M24.076', 'M24.08', 'M24.1', 'M24.10', 'M24.11', 'M24.111', 'M24.112', 'M24.119', 'M24.12', 'M24.121', 'M24.122', 'M24.129', 'M24.13', 'M24.131', 'M24.132', 'M24.139', 'M24.14', 'M24.141', 'M24.142', 'M24.149', 'M24.15', 'M24.151', 'M24.152', 'M24.159', 'M24.17', 'M24.171', 'M24.172', 'M24.173', 'M24.174', 'M24.175', 'M24.176', 'M24.2', 'M24.20', 'M24.21', 'M24.211', 'M24.212', 'M24.219', 'M24.22', 'M24.221', 'M24.222', 'M24.229', 'M24.23', 'M24.231', 'M24.232', 'M24.239', 'M24.24', 'M24.241', 'M24.242', 'M24.249', 'M24.25', 'M24.251', 'M24.252', 'M24.259', 'M24.27', 'M24.271', 'M24.272', 'M24.273', 'M24.274', 'M24.275', 'M24.276', 'M24.28', 'M24.3', 'M24.30', 'M24.31', 'M24.311', 'M24.312', 'M24.319', 'M24.32', 'M24.321', 'M24.322', 'M24.329', 'M24.33', 'M24.331', 'M24.332', 'M24.339', 'M24.34', 'M24.341', 'M24.342', 'M24.349', 'M24.35', 'M24.351', 'M24.352', 'M24.359', 'M24.36', 'M24.361', 'M24.362', 'M24.369', 'M24.37', 'M24.371', 'M24.372', 'M24.373', 'M24.374', 'M24.375', 'M24.376', 'M24.4', 'M24.40', 'M24.41', 'M24.411', 'M24.412', 'M24.419', 'M24.42', 'M24.421', 'M24.422', 'M24.429', 'M24.43', 'M24.431', 'M24.432', 'M24.439', 'M24.44', 'M24.441', 'M24.442', 'M24.443', 'M24.444', 'M24.445', 'M24.446', 'M24.45', 'M24.451', 'M24.452', 'M24.459', 'M24.46', 'M24.461', 'M24.462', 'M24.469', 'M24.47', 'M24.471', 'M24.472', 'M24.473', 'M24.474', 'M24.475', 'M24.476', 'M24.477', 'M24.478', 'M24.479', 'M24.6', 'M24.60', 'M24.61', 'M24.611', 'M24.612', 'M24.619', 'M24.62', 'M24.621', 'M24.622', 'M24.629', 'M24.63', 'M24.631', 'M24.632', 'M24.639', 'M24.64', 'M24.641', 'M24.642', 'M24.649', 'M24.65', 'M24.651', 'M24.652', 'M24.659', 'M24.66', 'M24.661', 'M24.662', 'M24.669', 'M24.67', 'M24.671', 'M24.672', 'M24.673', 'M24.674', 'M24.675', 'M24.676', 'M24.8', 'M24.80', 'M24.81', 'M24.811', 'M24.812', 'M24.819', 'M24.82', 'M24.821', 'M24.822', 'M24.829', 'M24.83', 'M24.831', 'M24.832', 'M24.839', 'M24.84', 'M24.841', 'M24.842', 'M24.849', 'M24.85', 'M24.851', 'M24.852', 'M24.859', 'M24.87', 'M24.871', 'M24.872', 'M24.873', 'M24.874', 'M24.875', 'M24.876', 'M24.9', 'M25.2', 'M25.20', 'M25.21', 'M25.211', 'M25.212', 'M25.219', 'M25.22', 'M25.221', 'M25.222', 'M25.229', 'M25.23', 'M25.231', 'M25.232', 'M25.239', 'M25.24', 'M25.241', 'M25.242', 'M25.249', 'M25.25', 'M25.251', 'M25.252', 'M25.259', 'M25.26', 'M25.261', 'M25.262', 'M25.269', 'M25.27', 'M25.271', 'M25.272', 'M25.279', 'M25.28', 'M25.3', 'M25.30', 'M25.31', 'M25.311', 'M25.312', 'M25.319', 'M25.32', 'M25.321', 'M25.322', 'M25.329', 'M25.33', 'M25.331', 'M25.332', 'M25.339', 'M25.34', 'M25.341', 'M25.342', 'M25.349', 'M25.35', 'M25.351', 'M25.352', 'M25.359', 'M25.36', 'M25.361', 'M25.362', 'M25.369', 'M25.37', 'M25.371', 'M25.372', 'M25.373', 'M25.374', 'M25.375', 'M25.376', 'M35.7', 'M43.3', 'M43.4', 'M43.5', 'M43.5X', 'M43.5X2', 'M43.5X3', 'M43.5X4', 'M43.5X5', 'M43.5X6', 'M43.5X7', 'M43.5X8', 'M43.5X9', 'M53.2', 'M53.2X', 'M53.2X1', 'M53.2X2', 'M53.2X3', 'M53.2X4', 'M53.2X5', 'M53.2X6', 'M53.2X7', 'M53.2X8', 'M53.2X9']
Phecode	712.1	Loose body in joint	Musc/Skel	61208	127	0.00207489	['M23.4', 'M23.40', 'M23.41', 'M23.42', 'M24.0', 'M24.00', 'M24.01', 'M24.011', 'M24.012', 'M24.019', 'M24.02', 'M24.021', 'M24.022', 'M24.029', 'M24.03', 'M24.031', 'M24.032', 'M24.039', 'M24.04', 'M24.041', 'M24.042', 'M24.049', 'M24.05', 'M24.051', 'M24.052', 'M24.059', 'M24.07', 'M24.071', 'M24.072', 'M24.073', 'M24.074', 'M24.075', 'M24.076', 'M24.08']
Phecode	713	Symptoms related to joints	Musc/Skel	60315	1565	0.0259471	['M25', 'M25.0', 'M25.00', 'M25.01', 'M25.011', 'M25.012', 'M25.019', 'M25.02', 'M25.021', 'M25.022', 'M25.029', 'M25.03', 'M25.031', 'M25.032', 'M25.039', 'M25.04', 'M25.041', 'M25.042', 'M25.049', 'M25.05', 'M25.051', 'M25.052', 'M25.059', 'M25.06', 'M25.061', 'M25.062', 'M25.069', 'M25.07', 'M25.071', 'M25.072', 'M25.073', 'M25.074', 'M25.075', 'M25.076', 'M25.08', 'M25.1', 'M25.10', 'M25.11', 'M25.111', 'M25.112', 'M25.119', 'M25.12', 'M25.121', 'M25.122', 'M25.129', 'M25.13', 'M25.131', 'M25.132', 'M25.139', 'M25.14', 'M25.141', 'M25.142', 'M25.149', 'M25.15', 'M25.151', 'M25.152', 'M25.159', 'M25.16', 'M25.161', 'M25.162', 'M25.169', 'M25.17', 'M25.171', 'M25.172', 'M25.173', 'M25.174', 'M25.175', 'M25.176', 'M25.18', 'M25.4', 'M25.40', 'M25.41', 'M25.411', 'M25.412', 'M25.419', 'M25.42', 'M25.421', 'M25.422', 'M25.429', 'M25.43', 'M25.431', 'M25.432', 'M25.439', 'M25.44', 'M25.441', 'M25.442', 'M25.449', 'M25.45', 'M25.451', 'M25.452', 'M25.459', 'M25.46', 'M25.461', 'M25.462', 'M25.469', 'M25.47', 'M25.471', 'M25.472', 'M25.473', 'M25.474', 'M25.475', 'M25.476', 'M25.48', 'M25.5', 'M25.50', 'M25.51', 'M25.511', 'M25.512', 'M25.519', 'M25.52', 'M25.521', 'M25.522', 'M25.529', 'M25.53', 'M25.531', 'M25.532', 'M25.539', 'M25.54', 'M25.541', 'M25.542', 'M25.549', 'M25.55', 'M25.551', 'M25.552', 'M25.559', 'M25.56', 'M25.561', 'M25.562', 'M25.569', 'M25.57', 'M25.571', 'M25.572', 'M25.579', 'M25.59', 'M25.6', 'M25.60', 'M25.61', 'M25.611', 'M25.612', 'M25.619', 'M25.62', 'M25.621', 'M25.622', 'M25.629', 'M25.63', 'M25.631', 'M25.632', 'M25.639', 'M25.64', 'M25.641', 'M25.642', 'M25.649', 'M25.65', 'M25.651', 'M25.652', 'M25.659', 'M25.66', 'M25.661', 'M25.662', 'M25.669', 'M25.67', 'M25.671', 'M25.672', 'M25.673', 'M25.674', 'M25.675', 'M25.676', 'M25.69', 'M25.8', 'M25.80', 'M25.81', 'M25.811', 'M25.812', 'M25.819', 'M25.82', 'M25.821', 'M25.822', 'M25.829', 'M25.83', 'M25.831', 'M25.832', 'M25.839', 'M25.84', 'M25.841', 'M25.842', 'M25.849', 'M25.85', 'M25.851', 'M25.852', 'M25.859', 'M25.86', 'M25.861', 'M25.862', 'M25.869', 'M25.87', 'M25.871', 'M25.872', 'M25.879', 'M25.9', 'R29.4']
Phecode	713.2	Effusion of joint	Musc/Skel	61175	249	0.00407029	['M25.4', 'M25.40', 'M25.41', 'M25.411', 'M25.412', 'M25.419', 'M25.42', 'M25.421', 'M25.422', 'M25.429', 'M25.43', 'M25.431', 'M25.432', 'M25.439', 'M25.44', 'M25.441', 'M25.442', 'M25.449', 'M25.45', 'M25.451', 'M25.452', 'M25.459', 'M25.46', 'M25.461', 'M25.462', 'M25.469', 'M25.47', 'M25.471', 'M25.472', 'M25.473', 'M25.474', 'M25.475', 'M25.476', 'M25.48']
Phecode	713.3	Pain in joint	Musc/Skel	60522	1225	0.0202406	['M25.5', 'M25.50', 'M25.51', 'M25.511', 'M25.512', 'M25.519', 'M25.52', 'M25.521', 'M25.522', 'M25.529', 'M25.53', 'M25.531', 'M25.532', 'M25.539', 'M25.54', 'M25.541', 'M25.542', 'M25.549', 'M25.55', 'M25.551', 'M25.552', 'M25.559', 'M25.56', 'M25.561', 'M25.562', 'M25.569', 'M25.57', 'M25.571', 'M25.572', 'M25.579', 'M25.59']
Phecode	714	Deforming dorsopathies	Musc/Skel	61197	414	0.00676504	['M40', 'M40.0', 'M40.00', 'M40.03', 'M40.04', 'M40.05', 'M40.1', 'M40.10', 'M40.12', 'M40.13', 'M40.14', 'M40.15', 'M40.2', 'M40.20', 'M40.202', 'M40.203', 'M40.204', 'M40.205', 'M40.209', 'M40.29', 'M40.292', 'M40.293', 'M40.294', 'M40.295', 'M40.299', 'M40.3', 'M40.30', 'M40.35', 'M40.36', 'M40.37', 'M40.4', 'M40.40', 'M40.45', 'M40.46', 'M40.47', 'M40.5', 'M40.50', 'M40.55', 'M40.56', 'M40.57', 'M41', 'M41.0', 'M41.00', 'M41.02', 'M41.03', 'M41.04', 'M41.05', 'M41.06', 'M41.07', 'M41.08', 'M41.1', 'M41.11', 'M41.112', 'M41.113', 'M41.114', 'M41.115', 'M41.116', 'M41.117', 'M41.119', 'M41.12', 'M41.122', 'M41.123', 'M41.124', 'M41.125', 'M41.126', 'M41.127', 'M41.129', 'M41.2', 'M41.20', 'M41.22', 'M41.23', 'M41.24', 'M41.25', 'M41.26', 'M41.27', 'M41.3', 'M41.30', 'M41.34', 'M41.35', 'M41.4', 'M41.40', 'M41.41', 'M41.42', 'M41.43', 'M41.44', 'M41.45', 'M41.46', 'M41.47', 'M41.5', 'M41.50', 'M41.52', 'M41.53', 'M41.54', 'M41.55', 'M41.56', 'M41.57', 'M41.8', 'M41.80', 'M41.82', 'M41.83', 'M41.84', 'M41.85', 'M41.86', 'M41.87', 'M41.9', 'M42', 'M42.0', 'M42.00', 'M42.01', 'M42.02', 'M42.03', 'M42.04', 'M42.05', 'M42.06', 'M42.07', 'M42.08', 'M42.09', 'M42.1', 'M42.10', 'M42.11', 'M42.12', 'M42.13', 'M42.14', 'M42.15', 'M42.16', 'M42.17', 'M42.18', 'M42.19', 'M42.9', 'M43', 'M43.2', 'M43.20', 'M43.21', 'M43.22', 'M43.23', 'M43.24', 'M43.25', 'M43.26', 'M43.27', 'M43.28', 'M43.8', 'M43.8X', 'M43.8X1', 'M43.8X2', 'M43.8X3', 'M43.8X4', 'M43.8X5', 'M43.8X6', 'M43.8X7', 'M43.8X8', 'M43.8X9', 'M43.9', 'Q76.3', 'Q76.41', 'Q76.411', 'Q76.412', 'Q76.413', 'Q76.414', 'Q76.415', 'Q76.419', 'Q76.42', 'Q76.425', 'Q76.426', 'Q76.427', 'Q76.428', 'Q76.429']
Phecode	714.3	Scoliosis	Musc/Skel	61214	309	0.00504786	['M41', 'M41.0', 'M41.00', 'M41.02', 'M41.03', 'M41.04', 'M41.05', 'M41.06', 'M41.07', 'M41.08', 'M41.1', 'M41.11', 'M41.112', 'M41.113', 'M41.114', 'M41.115', 'M41.116', 'M41.117', 'M41.119', 'M41.12', 'M41.122', 'M41.123', 'M41.124', 'M41.125', 'M41.126', 'M41.127', 'M41.129', 'M41.2', 'M41.20', 'M41.22', 'M41.23', 'M41.24', 'M41.25', 'M41.26', 'M41.27', 'M41.3', 'M41.30', 'M41.34', 'M41.35', 'M41.4', 'M41.40', 'M41.41', 'M41.42', 'M41.43', 'M41.44', 'M41.45', 'M41.46', 'M41.47', 'M41.5', 'M41.50', 'M41.52', 'M41.53', 'M41.54', 'M41.55', 'M41.56', 'M41.57', 'M41.8', 'M41.80', 'M41.82', 'M41.83', 'M41.84', 'M41.85', 'M41.86', 'M41.87', 'M41.9', 'Q76.3']
Phecode	715	Non-inflammatory spondylopathy	Musc/Skel	60644	2603	0.0429226	['M43.0', 'M43.00', 'M43.01', 'M43.02', 'M43.03', 'M43.04', 'M43.05', 'M43.06', 'M43.07', 'M43.08', 'M43.09', 'M43.1', 'M43.10', 'M43.11', 'M43.12', 'M43.13', 'M43.14', 'M43.15', 'M43.16', 'M43.17', 'M43.18', 'M43.19', 'M47', 'M47.0', 'M47.01', 'M47.011', 'M47.012', 'M47.013', 'M47.014', 'M47.015', 'M47.016', 'M47.019', 'M47.02', 'M47.021', 'M47.022', 'M47.029', 'M47.1', 'M47.10', 'M47.11', 'M47.12', 'M47.13', 'M47.14', 'M47.15', 'M47.16', 'M47.2', 'M47.20', 'M47.21', 'M47.22', 'M47.23', 'M47.24', 'M47.25', 'M47.26', 'M47.27', 'M47.28', 'M47.8', 'M47.81', 'M47.811', 'M47.812', 'M47.813', 'M47.814', 'M47.815', 'M47.816', 'M47.817', 'M47.818', 'M47.819', 'M47.89', 'M47.891', 'M47.892', 'M47.893', 'M47.894', 'M47.895', 'M47.896', 'M47.897', 'M47.898', 'M47.899', 'M47.9', 'M48', 'M48.0', 'M48.00', 'M48.01', 'M48.02', 'M48.03', 'M48.04', 'M48.05', 'M48.06', 'M48.061', 'M48.062', 'M48.07', 'M48.08', 'M48.1', 'M48.10', 'M48.11', 'M48.12', 'M48.13', 'M48.14', 'M48.15', 'M48.16', 'M48.17', 'M48.18', 'M48.19', 'M48.2', 'M48.20', 'M48.21', 'M48.22', 'M48.23', 'M48.24', 'M48.25', 'M48.26', 'M48.27', 'M48.8', 'M48.8X', 'M48.8X1', 'M48.8X2', 'M48.8X3', 'M48.8X4', 'M48.8X5', 'M48.8X6', 'M48.8X7', 'M48.8X8', 'M48.8X9', 'M48.9', 'M49', 'M49.8', 'M49.80', 'M49.81', 'M49.82', 'M49.83', 'M49.84', 'M49.85', 'M49.86', 'M49.87', 'M49.88', 'M49.89', 'M99.3', 'M99.30', 'M99.31', 'M99.32', 'M99.33', 'M99.34', 'M99.35', 'M99.36', 'M99.37', 'M99.38', 'M99.39', 'M99.4', 'M99.40', 'M99.41', 'M99.42', 'M99.43', 'M99.44', 'M99.45', 'M99.46', 'M99.47', 'M99.48', 'M99.49', 'M99.5', 'M99.50', 'M99.51', 'M99.52', 'M99.53', 'M99.54', 'M99.55', 'M99.56', 'M99.57', 'M99.58', 'M99.59', 'M99.6', 'M99.60', 'M99.61', 'M99.62', 'M99.63', 'M99.64', 'M99.65', 'M99.66', 'M99.67', 'M99.68', 'M99.69', 'M99.7', 'M99.70', 'M99.71', 'M99.72', 'M99.73', 'M99.74', 'M99.75', 'M99.76', 'M99.77', 'M99.78', 'M99.79', 'Q76.2']
Phecode	715.1	Spondylosis	Musc/Skel	60856	1948	0.03201	['M47', 'M47.0', 'M47.01', 'M47.011', 'M47.012', 'M47.013', 'M47.014', 'M47.015', 'M47.016', 'M47.019', 'M47.02', 'M47.021', 'M47.022', 'M47.029', 'M47.1', 'M47.10', 'M47.11', 'M47.12', 'M47.13', 'M47.14', 'M47.15', 'M47.16', 'M47.2', 'M47.20', 'M47.21', 'M47.22', 'M47.23', 'M47.24', 'M47.25', 'M47.26', 'M47.27', 'M47.28', 'M47.8', 'M47.81', 'M47.811', 'M47.812', 'M47.813', 'M47.814', 'M47.815', 'M47.816', 'M47.817', 'M47.818', 'M47.819', 'M47.89', 'M47.891', 'M47.892', 'M47.893', 'M47.894', 'M47.895', 'M47.896', 'M47.897', 'M47.898', 'M47.899', 'M47.9']
Phecode	715.3	Spondylolisthesis	Musc/Skel	61177	295	0.00482207	['M43.1', 'M43.10', 'M43.11', 'M43.12', 'M43.13', 'M43.14', 'M43.15', 'M43.16', 'M43.17', 'M43.18', 'M43.19', 'Q76.2']
Phecode	715.4	Spinal stenosis	Musc/Skel	61087	878	0.0143729	['M48.0', 'M48.00', 'M48.01', 'M48.02', 'M48.03', 'M48.04', 'M48.05', 'M48.06', 'M48.061', 'M48.062', 'M48.07', 'M48.08', 'M99.3', 'M99.30', 'M99.31', 'M99.32', 'M99.33', 'M99.34', 'M99.35', 'M99.36', 'M99.37', 'M99.38', 'M99.39', 'M99.4', 'M99.40', 'M99.41', 'M99.42', 'M99.43', 'M99.44', 'M99.45', 'M99.46', 'M99.47', 'M99.48', 'M99.49', 'M99.5', 'M99.50', 'M99.51', 'M99.52', 'M99.53', 'M99.54', 'M99.55', 'M99.56', 'M99.57', 'M99.58', 'M99.59', 'M99.6', 'M99.60', 'M99.61', 'M99.62', 'M99.63', 'M99.64', 'M99.65', 'M99.66', 'M99.67', 'M99.68', 'M99.69', 'M99.7', 'M99.70', 'M99.71', 'M99.72', 'M99.73', 'M99.74', 'M99.75', 'M99.76', 'M99.77', 'M99.78', 'M99.79']
Phecode	716	Intervertebral disc disorder	Musc/Skel	60646	1429	0.023563	['M50', 'M50.0', 'M50.00', 'M50.01', 'M50.02', 'M50.020', 'M50.021', 'M50.022', 'M50.023', 'M50.03', 'M50.1', 'M50.10', 'M50.11', 'M50.12', 'M50.120', 'M50.121', 'M50.122', 'M50.123', 'M50.13', 'M50.2', 'M50.20', 'M50.21', 'M50.22', 'M50.220', 'M50.221', 'M50.222', 'M50.223', 'M50.23', 'M50.3', 'M50.30', 'M50.31', 'M50.32', 'M50.320', 'M50.321', 'M50.322', 'M50.323', 'M50.33', 'M50.8', 'M50.80', 'M50.81', 'M50.82', 'M50.820', 'M50.821', 'M50.822', 'M50.823', 'M50.83', 'M50.9', 'M50.90', 'M50.91', 'M50.92', 'M50.920', 'M50.921', 'M50.922', 'M50.923', 'M50.93', 'M51', 'M51.0', 'M51.04', 'M51.05', 'M51.06', 'M51.1', 'M51.14', 'M51.15', 'M51.16', 'M51.17', 'M51.2', 'M51.24', 'M51.25', 'M51.26', 'M51.27', 'M51.3', 'M51.34', 'M51.35', 'M51.36', 'M51.37', 'M51.4', 'M51.44', 'M51.45', 'M51.46', 'M51.47', 'M51.8', 'M51.84', 'M51.85', 'M51.86', 'M51.87', 'M51.9']
Phecode	716.2	Degenerative disc disease	Musc/Skel	61239	111	0.00181257	['M50.3', 'M50.30', 'M50.31', 'M50.32', 'M50.320', 'M50.321', 'M50.322', 'M50.323', 'M50.33', 'M51.34', 'M51.35', 'M51.36', 'M51.37']
Phecode	716.3	Spinal disc displacement (herniation)	Musc/Skel	60880	879	0.0144382	['M50.2', 'M50.20', 'M50.21', 'M50.22', 'M50.220', 'M50.221', 'M50.222', 'M50.223', 'M50.23', 'M51.2', 'M51.24', 'M51.25', 'M51.26', 'M51.27', 'M51.3']
Phecode	718	Back pain	Musc/Skel	60483	2174	0.035944	['M54', 'M54.1', 'M54.10', 'M54.11', 'M54.12', 'M54.13', 'M54.14', 'M54.15', 'M54.16', 'M54.17', 'M54.18', 'M54.2', 'M54.3', 'M54.30', 'M54.31', 'M54.32', 'M54.4', 'M54.40', 'M54.41', 'M54.42', 'M54.5', 'M54.6', 'M54.8', 'M54.89', 'M54.9', 'M79.2']
Phecode	718.1	Radiculopathy	Musc/Skel	61172	264	0.0043157	['M54.1', 'M54.10', 'M54.11', 'M54.12', 'M54.13', 'M54.14', 'M54.15', 'M54.16', 'M54.17', 'M54.18', 'M79.2']
Phecode	718.2	Cervicalgia	Musc/Skel	61189	227	0.00370982	['M54.2']
Phecode	718.4	Low back pain	Musc/Skel	60952	698	0.0114516	['M54.5']
Phecode	718.5	Sciatica	Musc/Skel	61188	363	0.00593254	['M54.3', 'M54.30', 'M54.31', 'M54.32', 'M54.4', 'M54.40', 'M54.41', 'M54.42']
Phecode	719	Disorders of muscle	Musc/Skel	61157	329	0.0053796	['G70.2', 'M24.5', 'M24.50', 'M24.51', 'M24.511', 'M24.512', 'M24.519', 'M24.52', 'M24.521', 'M24.522', 'M24.529', 'M24.53', 'M24.531', 'M24.532', 'M24.539', 'M24.54', 'M24.541', 'M24.542', 'M24.549', 'M24.55', 'M24.551', 'M24.552', 'M24.559', 'M24.56', 'M24.561', 'M24.562', 'M24.569', 'M24.57', 'M24.571', 'M24.572', 'M24.573', 'M24.574', 'M24.575', 'M24.576', 'M61', 'M61.0', 'M61.00', 'M61.01', 'M61.011', 'M61.012', 'M61.019', 'M61.02', 'M61.021', 'M61.022', 'M61.029', 'M61.03', 'M61.031', 'M61.032', 'M61.039', 'M61.04', 'M61.041', 'M61.042', 'M61.049', 'M61.05', 'M61.051', 'M61.052', 'M61.059', 'M61.06', 'M61.061', 'M61.062', 'M61.069', 'M61.07', 'M61.071', 'M61.072', 'M61.079', 'M61.08', 'M61.09', 'M61.1', 'M61.10', 'M61.11', 'M61.111', 'M61.112', 'M61.119', 'M61.12', 'M61.121', 'M61.122', 'M61.129', 'M61.13', 'M61.131', 'M61.132', 'M61.139', 'M61.14', 'M61.141', 'M61.142', 'M61.143', 'M61.144', 'M61.145', 'M61.146', 'M61.15', 'M61.151', 'M61.152', 'M61.159', 'M61.16', 'M61.161', 'M61.162', 'M61.169', 'M61.17', 'M61.171', 'M61.172', 'M61.173', 'M61.174', 'M61.175', 'M61.176', 'M61.177', 'M61.178', 'M61.179', 'M61.18', 'M61.19', 'M61.2', 'M61.20', 'M61.21', 'M61.211', 'M61.212', 'M61.219', 'M61.22', 'M61.221', 'M61.222', 'M61.229', 'M61.23', 'M61.231', 'M61.232', 'M61.239', 'M61.24', 'M61.241', 'M61.242', 'M61.249', 'M61.25', 'M61.251', 'M61.252', 'M61.259', 'M61.26', 'M61.261', 'M61.262', 'M61.269', 'M61.27', 'M61.271', 'M61.272', 'M61.279', 'M61.28', 'M61.29', 'M61.4', 'M61.40', 'M61.41', 'M61.411', 'M61.412', 'M61.419', 'M61.42', 'M61.421', 'M61.422', 'M61.429', 'M61.43', 'M61.431', 'M61.432', 'M61.439', 'M61.44', 'M61.441', 'M61.442', 'M61.449', 'M61.45', 'M61.451', 'M61.452', 'M61.459', 'M61.46', 'M61.461', 'M61.462', 'M61.469', 'M61.47', 'M61.471', 'M61.472', 'M61.479', 'M61.48', 'M61.49', 'M61.5', 'M61.50', 'M61.51', 'M61.511', 'M61.512', 'M61.519', 'M61.52', 'M61.521', 'M61.522', 'M61.529', 'M61.53', 'M61.531', 'M61.532', 'M61.539', 'M61.54', 'M61.541', 'M61.542', 'M61.549', 'M61.55', 'M61.551', 'M61.552', 'M61.559', 'M61.56', 'M61.561', 'M61.562', 'M61.569', 'M61.57', 'M61.571', 'M61.572', 'M61.579', 'M61.58', 'M61.59', 'M61.9', 'M62', 'M62.0', 'M62.00', 'M62.01', 'M62.011', 'M62.012', 'M62.019', 'M62.02', 'M62.021', 'M62.022', 'M62.029', 'M62.03', 'M62.031', 'M62.032', 'M62.039', 'M62.04', 'M62.041', 'M62.042', 'M62.049', 'M62.05', 'M62.051', 'M62.052', 'M62.059', 'M62.06', 'M62.061', 'M62.062', 'M62.069', 'M62.07', 'M62.071', 'M62.072', 'M62.079', 'M62.08', 'M62.1', 'M62.10', 'M62.11', 'M62.111', 'M62.112', 'M62.119', 'M62.12', 'M62.121', 'M62.122', 'M62.129', 'M62.13', 'M62.131', 'M62.132', 'M62.139', 'M62.14', 'M62.141', 'M62.142', 'M62.149', 'M62.15', 'M62.151', 'M62.152', 'M62.159', 'M62.16', 'M62.161', 'M62.162', 'M62.169', 'M62.17', 'M62.171', 'M62.172', 'M62.179', 'M62.18', 'M62.2', 'M62.20', 'M62.21', 'M62.211', 'M62.212', 'M62.219', 'M62.22', 'M62.221', 'M62.222', 'M62.229', 'M62.23', 'M62.231', 'M62.232', 'M62.239', 'M62.24', 'M62.241', 'M62.242', 'M62.249', 'M62.25', 'M62.251', 'M62.252', 'M62.259', 'M62.26', 'M62.261', 'M62.262', 'M62.269', 'M62.27', 'M62.271', 'M62.272', 'M62.279', 'M62.28', 'M62.4', 'M62.40', 'M62.41', 'M62.411', 'M62.412', 'M62.419', 'M62.42', 'M62.421', 'M62.422', 'M62.429', 'M62.43', 'M62.431', 'M62.432', 'M62.439', 'M62.44', 'M62.441', 'M62.442', 'M62.449', 'M62.45', 'M62.451', 'M62.452', 'M62.459', 'M62.46', 'M62.461', 'M62.462', 'M62.469', 'M62.47', 'M62.471', 'M62.472', 'M62.479', 'M62.48', 'M62.49', 'M62.5', 'M62.50', 'M62.51', 'M62.511', 'M62.512', 'M62.519', 'M62.52', 'M62.521', 'M62.522', 'M62.529', 'M62.53', 'M62.531', 'M62.532', 'M62.539', 'M62.54', 'M62.541', 'M62.542', 'M62.549', 'M62.55', 'M62.551', 'M62.552', 'M62.559', 'M62.56', 'M62.561', 'M62.562', 'M62.569', 'M62.57', 'M62.571', 'M62.572', 'M62.579', 'M62.58', 'M62.59', 'M62.8', 'M62.81', 'M62.82', 'M62.83', 'M62.830', 'M62.831', 'M62.838', 'M62.84', 'M62.89', 'M62.9', 'M63', 'M63.8', 'M63.80', 'M63.81', 'M63.811', 'M63.812', 'M63.819', 'M63.82', 'M63.821', 'M63.822', 'M63.829', 'M63.83', 'M63.831', 'M63.832', 'M63.839', 'M63.84', 'M63.841', 'M63.842', 'M63.849', 'M63.85', 'M63.851', 'M63.852', 'M63.859', 'M63.86', 'M63.861', 'M63.862', 'M63.869', 'M63.87', 'M63.871', 'M63.872', 'M63.879', 'M63.88', 'M63.89', 'M67.0', 'M67.00', 'M67.01', 'M67.02', 'M79.A', 'M79.A1', 'M79.A11', 'M79.A12', 'M79.A19', 'M79.A2', 'M79.A21', 'M79.A22', 'M79.A29', 'M79.A3', 'M79.A9', 'R25.2']
Phecode	721	Synoviopathy and bursopathy	Musc/Skel	60511	1475	0.0243757	['M65', 'M65.0', 'M65.00', 'M65.01', 'M65.011', 'M65.012', 'M65.019', 'M65.02', 'M65.021', 'M65.022', 'M65.029', 'M65.03', 'M65.031', 'M65.032', 'M65.039', 'M65.04', 'M65.041', 'M65.042', 'M65.049', 'M65.05', 'M65.051', 'M65.052', 'M65.059', 'M65.06', 'M65.061', 'M65.062', 'M65.069', 'M65.07', 'M65.071', 'M65.072', 'M65.079', 'M65.08', 'M65.1', 'M65.10', 'M65.11', 'M65.111', 'M65.112', 'M65.119', 'M65.12', 'M65.121', 'M65.122', 'M65.129', 'M65.13', 'M65.131', 'M65.132', 'M65.139', 'M65.14', 'M65.141', 'M65.142', 'M65.149', 'M65.15', 'M65.151', 'M65.152', 'M65.159', 'M65.16', 'M65.161', 'M65.162', 'M65.169', 'M65.17', 'M65.171', 'M65.172', 'M65.179', 'M65.18', 'M65.19', 'M65.2', 'M65.20', 'M65.22', 'M65.221', 'M65.222', 'M65.229', 'M65.23', 'M65.231', 'M65.232', 'M65.239', 'M65.24', 'M65.241', 'M65.242', 'M65.249', 'M65.25', 'M65.251', 'M65.252', 'M65.259', 'M65.26', 'M65.261', 'M65.262', 'M65.269', 'M65.27', 'M65.271', 'M65.272', 'M65.279', 'M65.28', 'M65.29', 'M65.3', 'M65.30', 'M65.31', 'M65.311', 'M65.312', 'M65.319', 'M65.32', 'M65.321', 'M65.322', 'M65.329', 'M65.33', 'M65.331', 'M65.332', 'M65.339', 'M65.34', 'M65.341', 'M65.342', 'M65.349', 'M65.35', 'M65.351', 'M65.352', 'M65.359', 'M65.4', 'M65.8', 'M65.80', 'M65.81', 'M65.811', 'M65.812', 'M65.819', 'M65.82', 'M65.821', 'M65.822', 'M65.829', 'M65.83', 'M65.831', 'M65.832', 'M65.839', 'M65.84', 'M65.841', 'M65.842', 'M65.849', 'M65.85', 'M65.851', 'M65.852', 'M65.859', 'M65.86', 'M65.861', 'M65.862', 'M65.869', 'M65.87', 'M65.871', 'M65.872', 'M65.879', 'M65.88', 'M65.89', 'M65.9', 'M67', 'M67.2', 'M67.20', 'M67.21', 'M67.211', 'M67.212', 'M67.219', 'M67.22', 'M67.221', 'M67.222', 'M67.229', 'M67.23', 'M67.231', 'M67.232', 'M67.239', 'M67.24', 'M67.241', 'M67.242', 'M67.249', 'M67.25', 'M67.251', 'M67.252', 'M67.259', 'M67.26', 'M67.261', 'M67.262', 'M67.269', 'M67.27', 'M67.271', 'M67.272', 'M67.279', 'M67.28', 'M67.29', 'M67.3', 'M67.30', 'M67.31', 'M67.311', 'M67.312', 'M67.319', 'M67.32', 'M67.321', 'M67.322', 'M67.329', 'M67.33', 'M67.331', 'M67.332', 'M67.339', 'M67.34', 'M67.341', 'M67.342', 'M67.349', 'M67.35', 'M67.351', 'M67.352', 'M67.359', 'M67.36', 'M67.361', 'M67.362', 'M67.369', 'M67.37', 'M67.371', 'M67.372', 'M67.379', 'M67.38', 'M67.39', 'M67.4', 'M67.40', 'M67.41', 'M67.411', 'M67.412', 'M67.419', 'M67.42', 'M67.421', 'M67.422', 'M67.429', 'M67.43', 'M67.431', 'M67.432', 'M67.439', 'M67.44', 'M67.441', 'M67.442', 'M67.449', 'M67.45', 'M67.451', 'M67.452', 'M67.459', 'M67.46', 'M67.461', 'M67.462', 'M67.469', 'M67.47', 'M67.471', 'M67.472', 'M67.479', 'M67.48', 'M67.49', 'M67.5', 'M67.50', 'M67.51', 'M67.52', 'M70.0', 'M70.03', 'M70.031', 'M70.032', 'M70.039', 'M70.04', 'M70.041', 'M70.042', 'M70.049', 'M70.1', 'M70.10', 'M70.11', 'M70.12', 'M70.2', 'M70.20', 'M70.21', 'M70.22', 'M70.3', 'M70.30', 'M70.31', 'M70.32', 'M70.4', 'M70.40', 'M70.41', 'M70.42', 'M70.5', 'M70.50', 'M70.51', 'M70.52', 'M70.6', 'M70.60', 'M70.61', 'M70.62', 'M70.7', 'M70.70', 'M70.71', 'M70.72', 'M71', 'M71.0', 'M71.00', 'M71.01', 'M71.011', 'M71.012', 'M71.019', 'M71.02', 'M71.021', 'M71.022', 'M71.029', 'M71.03', 'M71.031', 'M71.032', 'M71.039', 'M71.04', 'M71.041', 'M71.042', 'M71.049', 'M71.05', 'M71.051', 'M71.052', 'M71.059', 'M71.06', 'M71.061', 'M71.062', 'M71.069', 'M71.07', 'M71.071', 'M71.072', 'M71.079', 'M71.08', 'M71.09', 'M71.1', 'M71.10', 'M71.11', 'M71.111', 'M71.112', 'M71.119', 'M71.12', 'M71.121', 'M71.122', 'M71.129', 'M71.13', 'M71.131', 'M71.132', 'M71.139', 'M71.14', 'M71.141', 'M71.142', 'M71.149', 'M71.15', 'M71.151', 'M71.152', 'M71.159', 'M71.16', 'M71.161', 'M71.162', 'M71.169', 'M71.17', 'M71.171', 'M71.172', 'M71.179', 'M71.18', 'M71.19', 'M71.2', 'M71.20', 'M71.21', 'M71.22', 'M71.3', 'M71.30', 'M71.31', 'M71.311', 'M71.312', 'M71.319', 'M71.32', 'M71.321', 'M71.322', 'M71.329', 'M71.33', 'M71.331', 'M71.332', 'M71.339', 'M71.34', 'M71.341', 'M71.342', 'M71.349', 'M71.35', 'M71.351', 'M71.352', 'M71.359', 'M71.37', 'M71.371', 'M71.372', 'M71.379', 'M71.38', 'M71.39', 'M71.4', 'M71.40', 'M71.42', 'M71.421', 'M71.422', 'M71.429', 'M71.43', 'M71.431', 'M71.432', 'M71.439', 'M71.44', 'M71.441', 'M71.442', 'M71.449', 'M71.45', 'M71.451', 'M71.452', 'M71.459', 'M71.46', 'M71.461', 'M71.462', 'M71.469', 'M71.47', 'M71.471', 'M71.472', 'M71.479', 'M71.48', 'M71.49', 'M71.5', 'M71.50', 'M71.52', 'M71.521', 'M71.522', 'M71.529', 'M71.53', 'M71.531', 'M71.532', 'M71.539', 'M71.54', 'M71.541', 'M71.542', 'M71.549', 'M71.55', 'M71.551', 'M71.552', 'M71.559', 'M71.56', 'M71.561', 'M71.562', 'M71.569', 'M71.57', 'M71.571', 'M71.572', 'M71.579', 'M71.58', 'M71.8', 'M71.80', 'M71.81', 'M71.811', 'M71.812', 'M71.819', 'M71.82', 'M71.821', 'M71.822', 'M71.829', 'M71.83', 'M71.831', 'M71.832', 'M71.839', 'M71.84', 'M71.841', 'M71.842', 'M71.849', 'M71.85', 'M71.851', 'M71.852', 'M71.859', 'M71.86', 'M71.861', 'M71.862', 'M71.869', 'M71.87', 'M71.871', 'M71.872', 'M71.879', 'M71.88', 'M71.89', 'M71.9', 'M75.2', 'M75.20', 'M75.21', 'M75.22', 'M75.3', 'M75.30', 'M75.31', 'M75.32', 'M75.5', 'M75.50', 'M75.51', 'M75.52', 'M76.4', 'M76.40', 'M76.41', 'M76.42']
Phecode	721.1	Synovitis and tenosynovitis	Musc/Skel	60948	707	0.0116001	['M65', 'M65.0', 'M65.00', 'M65.01', 'M65.011', 'M65.012', 'M65.019', 'M65.02', 'M65.021', 'M65.022', 'M65.029', 'M65.03', 'M65.031', 'M65.032', 'M65.039', 'M65.04', 'M65.041', 'M65.042', 'M65.049', 'M65.05', 'M65.051', 'M65.052', 'M65.059', 'M65.06', 'M65.061', 'M65.062', 'M65.069', 'M65.07', 'M65.071', 'M65.072', 'M65.079', 'M65.08', 'M65.1', 'M65.10', 'M65.11', 'M65.111', 'M65.112', 'M65.119', 'M65.12', 'M65.121', 'M65.122', 'M65.129', 'M65.13', 'M65.131', 'M65.132', 'M65.139', 'M65.14', 'M65.141', 'M65.142', 'M65.149', 'M65.15', 'M65.151', 'M65.152', 'M65.159', 'M65.16', 'M65.161', 'M65.162', 'M65.169', 'M65.17', 'M65.171', 'M65.172', 'M65.179', 'M65.18', 'M65.19', 'M65.3', 'M65.30', 'M65.31', 'M65.311', 'M65.312', 'M65.319', 'M65.32', 'M65.321', 'M65.322', 'M65.329', 'M65.33', 'M65.331', 'M65.332', 'M65.339', 'M65.34', 'M65.341', 'M65.342', 'M65.349', 'M65.35', 'M65.351', 'M65.352', 'M65.359', 'M65.4', 'M65.8', 'M65.80', 'M65.81', 'M65.811', 'M65.812', 'M65.819', 'M65.82', 'M65.821', 'M65.822', 'M65.829', 'M65.83', 'M65.831', 'M65.832', 'M65.839', 'M65.84', 'M65.841', 'M65.842', 'M65.849', 'M65.85', 'M65.851', 'M65.852', 'M65.859', 'M65.86', 'M65.861', 'M65.862', 'M65.869', 'M65.87', 'M65.871', 'M65.872', 'M65.879', 'M65.88', 'M65.89', 'M65.9', 'M67.3', 'M67.30', 'M67.31', 'M67.311', 'M67.312', 'M67.319', 'M67.32', 'M67.321', 'M67.322', 'M67.329', 'M67.33', 'M67.331', 'M67.332', 'M67.339', 'M67.34', 'M67.341', 'M67.342', 'M67.349', 'M67.35', 'M67.351', 'M67.352', 'M67.359', 'M67.36', 'M67.361', 'M67.362', 'M67.369', 'M67.37', 'M67.371', 'M67.372', 'M67.379', 'M67.38', 'M67.39', 'M70.0', 'M70.03', 'M70.031', 'M70.032', 'M70.039', 'M70.04', 'M70.041', 'M70.042', 'M70.049', 'M75.2', 'M75.20', 'M75.21', 'M75.22']
Phecode	721.11	Trigger finger	Musc/Skel	61130	299	0.00489122	['M65.3', 'M65.30', 'M65.31', 'M65.311', 'M65.312', 'M65.319', 'M65.32', 'M65.321', 'M65.322', 'M65.329', 'M65.33', 'M65.331', 'M65.332', 'M65.339', 'M65.34', 'M65.341', 'M65.342', 'M65.349', 'M65.35', 'M65.351', 'M65.352', 'M65.359']
Phecode	721.2	Ganglion cyst	Musc/Skel	60960	261	0.0042815	['M67.4', 'M67.40', 'M67.41', 'M67.411', 'M67.412', 'M67.419', 'M67.42', 'M67.421', 'M67.422', 'M67.429', 'M67.43', 'M67.431', 'M67.432', 'M67.439', 'M67.44', 'M67.441', 'M67.442', 'M67.449', 'M67.45', 'M67.451', 'M67.452', 'M67.459', 'M67.46', 'M67.461', 'M67.462', 'M67.469', 'M67.47', 'M67.471', 'M67.472', 'M67.479', 'M67.48', 'M67.49']
Phecode	721.5	Bursitis	Musc/Skel	61168	438	0.00716061	['M70.1', 'M70.10', 'M70.11', 'M70.12', 'M70.2', 'M70.20', 'M70.21', 'M70.22', 'M70.3', 'M70.30', 'M70.31', 'M70.32', 'M70.4', 'M70.40', 'M70.41', 'M70.42', 'M70.5', 'M70.50', 'M70.51', 'M70.52', 'M70.6', 'M70.60', 'M70.61', 'M70.62', 'M70.7', 'M70.70', 'M70.71', 'M70.72', 'M71.0', 'M71.00', 'M71.01', 'M71.011', 'M71.012', 'M71.019', 'M71.02', 'M71.021', 'M71.022', 'M71.029', 'M71.03', 'M71.031', 'M71.032', 'M71.039', 'M71.04', 'M71.041', 'M71.042', 'M71.049', 'M71.05', 'M71.051', 'M71.052', 'M71.059', 'M71.06', 'M71.061', 'M71.062', 'M71.069', 'M71.07', 'M71.071', 'M71.072', 'M71.079', 'M71.08', 'M71.09', 'M71.1', 'M71.10', 'M71.11', 'M71.111', 'M71.112', 'M71.119', 'M71.12', 'M71.121', 'M71.122', 'M71.129', 'M71.13', 'M71.131', 'M71.132', 'M71.139', 'M71.14', 'M71.141', 'M71.142', 'M71.149', 'M71.15', 'M71.151', 'M71.152', 'M71.159', 'M71.16', 'M71.161', 'M71.162', 'M71.169', 'M71.17', 'M71.171', 'M71.172', 'M71.179', 'M71.18', 'M71.19', 'M71.5', 'M71.50', 'M71.52', 'M71.521', 'M71.522', 'M71.529', 'M71.53', 'M71.531', 'M71.532', 'M71.539', 'M71.54', 'M71.541', 'M71.542', 'M71.549', 'M71.55', 'M71.551', 'M71.552', 'M71.559', 'M71.56', 'M71.561', 'M71.562', 'M71.569', 'M71.57', 'M71.571', 'M71.572', 'M71.579', 'M71.58', 'M75.5', 'M75.50', 'M75.51', 'M75.52', 'M76.4', 'M76.40', 'M76.41', 'M76.42']
Phecode	721.6	Baker's cyst [popliteal cyst]	Musc/Skel	61244	128	0.00209	['M71.2', 'M71.20', 'M71.21', 'M71.22', 'M71.3', 'M71.30', 'M71.31', 'M71.311', 'M71.312', 'M71.319', 'M71.32', 'M71.321', 'M71.322', 'M71.329', 'M71.33', 'M71.331', 'M71.332', 'M71.339', 'M71.34', 'M71.341', 'M71.342', 'M71.349', 'M71.35', 'M71.351', 'M71.352', 'M71.359', 'M71.37', 'M71.371', 'M71.372', 'M71.379', 'M71.38', 'M71.39']
Phecode	722	Fasciopathy	Musc/Skel	61128	561	0.00917746	['M72', 'M72.0', 'M72.1', 'M72.2', 'M72.4', 'M72.6', 'M72.8', 'M72.9']
Phecode	722.4	Palmar fascial fibromatosis [Dupuytren]	Musc/Skel	61148	471	0.00770262	['M72.0']
Phecode	723	Enthesopathy/Enthesitis/Tendinopathy	Musc/Skel	60522	1369	0.0226199	['M67.8', 'M67.80', 'M67.81', 'M67.811', 'M67.812', 'M67.813', 'M67.814', 'M67.819', 'M67.82', 'M67.821', 'M67.822', 'M67.823', 'M67.824', 'M67.829', 'M67.83', 'M67.831', 'M67.832', 'M67.833', 'M67.834', 'M67.839', 'M67.84', 'M67.841', 'M67.842', 'M67.843', 'M67.844', 'M67.849', 'M67.85', 'M67.851', 'M67.852', 'M67.853', 'M67.854', 'M67.859', 'M67.86', 'M67.861', 'M67.862', 'M67.863', 'M67.864', 'M67.869', 'M67.87', 'M67.871', 'M67.872', 'M67.873', 'M67.874', 'M67.879', 'M67.88', 'M67.89', 'M67.9', 'M67.90', 'M67.91', 'M67.911', 'M67.912', 'M67.919', 'M67.92', 'M67.921', 'M67.922', 'M67.929', 'M67.93', 'M67.931', 'M67.932', 'M67.939', 'M67.94', 'M67.941', 'M67.942', 'M67.949', 'M67.95', 'M67.951', 'M67.952', 'M67.959', 'M67.96', 'M67.961', 'M67.962', 'M67.969', 'M67.97', 'M67.971', 'M67.972', 'M67.979', 'M67.98', 'M67.99', 'M75.0', 'M75.00', 'M75.01', 'M75.02', 'M75.1', 'M75.10', 'M75.100', 'M75.101', 'M75.102', 'M75.11', 'M75.110', 'M75.111', 'M75.112', 'M75.12', 'M75.120', 'M75.121', 'M75.122', 'M75.4', 'M75.40', 'M75.41', 'M75.42', 'M76', 'M76.0', 'M76.00', 'M76.01', 'M76.02', 'M76.1', 'M76.10', 'M76.11', 'M76.12', 'M76.3', 'M76.30', 'M76.31', 'M76.32', 'M76.5', 'M76.50', 'M76.51', 'M76.52', 'M76.6', 'M76.60', 'M76.61', 'M76.62', 'M76.7', 'M76.70', 'M76.71', 'M76.72', 'M76.8', 'M76.81', 'M76.811', 'M76.812', 'M76.819', 'M76.82', 'M76.821', 'M76.822', 'M76.829', 'M76.89', 'M76.891', 'M76.892', 'M76.899', 'M76.9', 'M77', 'M77.0', 'M77.00', 'M77.01', 'M77.02', 'M77.1', 'M77.10', 'M77.11', 'M77.12', 'M77.2', 'M77.20', 'M77.21', 'M77.22', 'M77.5', 'M77.50', 'M77.51', 'M77.52', 'M77.8', 'M77.9']
Phecode	723.1	Adhesive capsulitis of shoulder	Musc/Skel	61106	224	0.00366576	['M75.0', 'M75.00', 'M75.01', 'M75.02']
Phecode	723.2	Rotator cuff tear or rupture	Musc/Skel	61030	669	0.0109618	['M75.1', 'M75.10', 'M75.100', 'M75.101', 'M75.102', 'M75.11', 'M75.110', 'M75.111', 'M75.112', 'M75.12', 'M75.120', 'M75.121', 'M75.122']
Phecode	723.6	Impingement syndrome of shoulder*	Musc/Skel	60916	721	0.011836	['M75.4', 'M75.40', 'M75.41', 'M75.42']
Phecode	724	Other symptoms and disorders of the soft tissue	Musc/Skel	60406	2117	0.0350462	['H05.35', 'H05.351', 'H05.352', 'H05.353', 'H05.359', 'H61.81', 'H61.811', 'H61.812', 'H61.813', 'H61.819', 'M25.7', 'M25.70', 'M25.71', 'M25.711', 'M25.712', 'M25.719', 'M25.72', 'M25.721', 'M25.722', 'M25.729', 'M25.73', 'M25.731', 'M25.732', 'M25.739', 'M25.74', 'M25.741', 'M25.742', 'M25.749', 'M25.75', 'M25.751', 'M25.752', 'M25.759', 'M25.76', 'M25.761', 'M25.762', 'M25.769', 'M25.77', 'M25.771', 'M25.772', 'M25.773', 'M25.774', 'M25.775', 'M25.776', 'M25.78', 'M35.6', 'M54.0', 'M54.00', 'M54.01', 'M54.02', 'M54.03', 'M54.04', 'M54.05', 'M54.06', 'M54.07', 'M54.08', 'M54.09', 'M70', 'M70.8', 'M70.80', 'M70.81', 'M70.811', 'M70.812', 'M70.819', 'M70.82', 'M70.821', 'M70.822', 'M70.829', 'M70.83', 'M70.831', 'M70.832', 'M70.839', 'M70.84', 'M70.841', 'M70.842', 'M70.849', 'M70.85', 'M70.851', 'M70.852', 'M70.859', 'M70.86', 'M70.861', 'M70.862', 'M70.869', 'M70.87', 'M70.871', 'M70.872', 'M70.879', 'M70.88', 'M70.89', 'M70.9', 'M70.90', 'M70.91', 'M70.911', 'M70.912', 'M70.919', 'M70.92', 'M70.921', 'M70.922', 'M70.929', 'M70.93', 'M70.931', 'M70.932', 'M70.939', 'M70.94', 'M70.941', 'M70.942', 'M70.949', 'M70.95', 'M70.951', 'M70.952', 'M70.959', 'M70.96', 'M70.961', 'M70.962', 'M70.969', 'M70.97', 'M70.971', 'M70.972', 'M70.979', 'M70.98', 'M70.99', 'M75', 'M75.8', 'M75.80', 'M75.81', 'M75.82', 'M75.9', 'M75.90', 'M75.91', 'M75.92', 'M76.2', 'M76.20', 'M76.21', 'M76.22', 'M77.3', 'M77.30', 'M77.31', 'M77.32', 'M77.4', 'M77.40', 'M77.41', 'M77.42', 'M79', 'M79.1', 'M79.10', 'M79.11', 'M79.12', 'M79.18', 'M79.3', 'M79.4', 'M79.7', 'M79.8', 'M79.81', 'M79.89', 'M79.9', 'Q78.6']
Phecode	724.1	Myalgia	Musc/Skel	61229	423	0.00690849	['M79.1', 'M79.10', 'M79.11', 'M79.12', 'M79.18', 'M79.7']
Phecode	724.5	Exostosis	Musc/Skel	61077	459	0.0075151	['H05.35', 'H05.351', 'H05.352', 'H05.353', 'H05.359', 'H61.81', 'H61.811', 'H61.812', 'H61.813', 'H61.819', 'M25.7', 'M25.70', 'M25.71', 'M25.711', 'M25.712', 'M25.719', 'M25.72', 'M25.721', 'M25.722', 'M25.729', 'M25.73', 'M25.731', 'M25.732', 'M25.739', 'M25.74', 'M25.741', 'M25.742', 'M25.749', 'M25.75', 'M25.751', 'M25.752', 'M25.759', 'M25.76', 'M25.761', 'M25.762', 'M25.769', 'M25.77', 'M25.771', 'M25.772', 'M25.773', 'M25.774', 'M25.775', 'M25.776', 'M25.78', 'M76.2', 'M76.20', 'M76.21', 'M76.22', 'M77.3', 'M77.30', 'M77.31', 'M77.32', 'Q78.6']
Phecode	724.52	Osteophyte*	Musc/Skel	61082	440	0.00720343	['M25.7', 'M25.70', 'M25.71', 'M25.711', 'M25.712', 'M25.719', 'M25.72', 'M25.721', 'M25.722', 'M25.729', 'M25.73', 'M25.731', 'M25.732', 'M25.739', 'M25.74', 'M25.741', 'M25.742', 'M25.749', 'M25.75', 'M25.751', 'M25.752', 'M25.759', 'M25.76', 'M25.761', 'M25.762', 'M25.769', 'M25.77', 'M25.771', 'M25.772', 'M25.773', 'M25.774', 'M25.775', 'M25.776', 'M25.78']
Phecode	726	Osteoporosis and low bone density	Musc/Skel	60926	1851	0.0303811
Phecode	726.1	Osteoporosis	Musc/Skel	60994	1755	0.0287733	['M80.0', 'M80.00', 'M80.00XA', 'M80.00XD', 'M80.00XG', 'M80.00XK', 'M80.00XP', 'M80.00XS', 'M80.01', 'M80.011', 'M80.011A', 'M80.011D', 'M80.011G', 'M80.011K', 'M80.011P', 'M80.011S', 'M80.012', 'M80.012A', 'M80.012D', 'M80.012G', 'M80.012K', 'M80.012P', 'M80.012S', 'M80.019', 'M80.019A', 'M80.019D', 'M80.019G', 'M80.019K', 'M80.019P', 'M80.019S', 'M80.02', 'M80.021', 'M80.021A', 'M80.021D', 'M80.021G', 'M80.021K', 'M80.021P', 'M80.021S', 'M80.022', 'M80.022A', 'M80.022D', 'M80.022G', 'M80.022K', 'M80.022P', 'M80.022S', 'M80.029', 'M80.029A', 'M80.029D', 'M80.029G', 'M80.029K', 'M80.029P', 'M80.029S', 'M80.03', 'M80.031', 'M80.031A', 'M80.031D', 'M80.031G', 'M80.031K', 'M80.031P', 'M80.031S', 'M80.032', 'M80.032A', 'M80.032D', 'M80.032G', 'M80.032K', 'M80.032P', 'M80.032S', 'M80.039', 'M80.039A', 'M80.039D', 'M80.039G', 'M80.039K', 'M80.039P', 'M80.039S', 'M80.04', 'M80.041', 'M80.041A', 'M80.041D', 'M80.041G', 'M80.041K', 'M80.041P', 'M80.041S', 'M80.042', 'M80.042A', 'M80.042D', 'M80.042G', 'M80.042K', 'M80.042P', 'M80.042S', 'M80.049', 'M80.049A', 'M80.049D', 'M80.049G', 'M80.049K', 'M80.049P', 'M80.049S', 'M80.05', 'M80.051', 'M80.051A', 'M80.051D', 'M80.051G', 'M80.051K', 'M80.051P', 'M80.051S', 'M80.052', 'M80.052A', 'M80.052D', 'M80.052G', 'M80.052K', 'M80.052P', 'M80.052S', 'M80.059', 'M80.059A', 'M80.059D', 'M80.059G', 'M80.059K', 'M80.059P', 'M80.059S', 'M80.06', 'M80.061', 'M80.061A', 'M80.061D', 'M80.061G', 'M80.061K', 'M80.061P', 'M80.061S', 'M80.062', 'M80.062A', 'M80.062D', 'M80.062G', 'M80.062K', 'M80.062P', 'M80.062S', 'M80.069', 'M80.069A', 'M80.069D', 'M80.069G', 'M80.069K', 'M80.069P', 'M80.069S', 'M80.07', 'M80.071', 'M80.071A', 'M80.071D', 'M80.071G', 'M80.071K', 'M80.071P', 'M80.071S', 'M80.072', 'M80.072A', 'M80.072D', 'M80.072G', 'M80.072K', 'M80.072P', 'M80.072S', 'M80.079', 'M80.079A', 'M80.079D', 'M80.079G', 'M80.079K', 'M80.079P', 'M80.079S', 'M80.08', 'M80.08XA', 'M80.08XD', 'M80.08XG', 'M80.08XK', 'M80.08XP', 'M80.08XS', 'M80.8', 'M80.80', 'M80.80XA', 'M80.80XD', 'M80.80XG', 'M80.80XK', 'M80.80XP', 'M80.80XS', 'M80.81', 'M80.811', 'M80.811A', 'M80.811D', 'M80.811G', 'M80.811K', 'M80.811P', 'M80.811S', 'M80.812', 'M80.812A', 'M80.812D', 'M80.812G', 'M80.812K', 'M80.812P', 'M80.812S', 'M80.819', 'M80.819A', 'M80.819D', 'M80.819G', 'M80.819K', 'M80.819P', 'M80.819S', 'M80.82', 'M80.821', 'M80.821A', 'M80.821D', 'M80.821G', 'M80.821K', 'M80.821P', 'M80.821S', 'M80.822', 'M80.822A', 'M80.822D', 'M80.822G', 'M80.822K', 'M80.822P', 'M80.822S', 'M80.829', 'M80.829A', 'M80.829D', 'M80.829G', 'M80.829K', 'M80.829P', 'M80.829S', 'M80.83', 'M80.831', 'M80.831A', 'M80.831D', 'M80.831G', 'M80.831K', 'M80.831P', 'M80.831S', 'M80.832', 'M80.832A', 'M80.832D', 'M80.832G', 'M80.832K', 'M80.832P', 'M80.832S', 'M80.839', 'M80.839A', 'M80.839D', 'M80.839G', 'M80.839K', 'M80.839P', 'M80.839S', 'M80.84', 'M80.841', 'M80.841A', 'M80.841D', 'M80.841G', 'M80.841K', 'M80.841P', 'M80.841S', 'M80.842', 'M80.842A', 'M80.842D', 'M80.842G', 'M80.842K', 'M80.842P', 'M80.842S', 'M80.849', 'M80.849A', 'M80.849D', 'M80.849G', 'M80.849K', 'M80.849P', 'M80.849S', 'M80.85', 'M80.851', 'M80.851A', 'M80.851D', 'M80.851G', 'M80.851K', 'M80.851P', 'M80.851S', 'M80.852', 'M80.852A', 'M80.852D', 'M80.852G', 'M80.852K', 'M80.852P', 'M80.852S', 'M80.859', 'M80.859A', 'M80.859D', 'M80.859G', 'M80.859K', 'M80.859P', 'M80.859S', 'M80.86', 'M80.861', 'M80.861A', 'M80.861D', 'M80.861G', 'M80.861K', 'M80.861P', 'M80.861S', 'M80.862', 'M80.862A', 'M80.862D', 'M80.862G', 'M80.862K', 'M80.862P', 'M80.862S', 'M80.869', 'M80.869A', 'M80.869D', 'M80.869G', 'M80.869K', 'M80.869P', 'M80.869S', 'M80.87', 'M80.871', 'M80.871A', 'M80.871D', 'M80.871G', 'M80.871K', 'M80.871P', 'M80.871S', 'M80.872', 'M80.872A', 'M80.872D', 'M80.872G', 'M80.872K', 'M80.872P', 'M80.872S', 'M80.879', 'M80.879A', 'M80.879D', 'M80.879G', 'M80.879K', 'M80.879P', 'M80.879S', 'M80.88', 'M80.88XA', 'M80.88XD', 'M80.88XG', 'M80.88XK', 'M80.88XP', 'M80.88XS', 'M81', 'M81.0', 'M81.6', 'M81.8', 'Z87.310']
Phecode	726.2	Pathologic fracture	Musc/Skel	61136	194	0.00317325	['M80', 'M80.0', 'M80.00', 'M80.00XA', 'M80.00XD', 'M80.00XG', 'M80.00XK', 'M80.00XP', 'M80.00XS', 'M80.01', 'M80.011', 'M80.011A', 'M80.011D', 'M80.011G', 'M80.011K', 'M80.011P', 'M80.011S', 'M80.012', 'M80.012A', 'M80.012D', 'M80.012G', 'M80.012K', 'M80.012P', 'M80.012S', 'M80.019', 'M80.019A', 'M80.019D', 'M80.019G', 'M80.019K', 'M80.019P', 'M80.019S', 'M80.02', 'M80.021', 'M80.021A', 'M80.021D', 'M80.021G', 'M80.021K', 'M80.021P', 'M80.021S', 'M80.022', 'M80.022A', 'M80.022D', 'M80.022G', 'M80.022K', 'M80.022P', 'M80.022S', 'M80.029', 'M80.029A', 'M80.029D', 'M80.029G', 'M80.029K', 'M80.029P', 'M80.029S', 'M80.03', 'M80.031', 'M80.031A', 'M80.031D', 'M80.031G', 'M80.031K', 'M80.031P', 'M80.031S', 'M80.032', 'M80.032A', 'M80.032D', 'M80.032G', 'M80.032K', 'M80.032P', 'M80.032S', 'M80.039', 'M80.039A', 'M80.039D', 'M80.039G', 'M80.039K', 'M80.039P', 'M80.039S', 'M80.04', 'M80.041', 'M80.041A', 'M80.041D', 'M80.041G', 'M80.041K', 'M80.041P', 'M80.041S', 'M80.042', 'M80.042A', 'M80.042D', 'M80.042G', 'M80.042K', 'M80.042P', 'M80.042S', 'M80.049', 'M80.049A', 'M80.049D', 'M80.049G', 'M80.049K', 'M80.049P', 'M80.049S', 'M80.05', 'M80.051', 'M80.051A', 'M80.051D', 'M80.051G', 'M80.051K', 'M80.051P', 'M80.051S', 'M80.052', 'M80.052A', 'M80.052D', 'M80.052G', 'M80.052K', 'M80.052P', 'M80.052S', 'M80.059', 'M80.059A', 'M80.059D', 'M80.059G', 'M80.059K', 'M80.059P', 'M80.059S', 'M80.06', 'M80.061', 'M80.061A', 'M80.061D', 'M80.061G', 'M80.061K', 'M80.061P', 'M80.061S', 'M80.062', 'M80.062A', 'M80.062D', 'M80.062G', 'M80.062K', 'M80.062P', 'M80.062S', 'M80.069', 'M80.069A', 'M80.069D', 'M80.069G', 'M80.069K', 'M80.069P', 'M80.069S', 'M80.07', 'M80.071', 'M80.071A', 'M80.071D', 'M80.071G', 'M80.071K', 'M80.071P', 'M80.071S', 'M80.072', 'M80.072A', 'M80.072D', 'M80.072G', 'M80.072K', 'M80.072P', 'M80.072S', 'M80.079', 'M80.079A', 'M80.079D', 'M80.079G', 'M80.079K', 'M80.079P', 'M80.079S', 'M80.08', 'M80.08XA', 'M80.08XD', 'M80.08XG', 'M80.08XK', 'M80.08XP', 'M80.08XS', 'M80.8', 'M80.80', 'M80.80XA', 'M80.80XD', 'M80.80XG', 'M80.80XK', 'M80.80XP', 'M80.80XS', 'M80.81', 'M80.811', 'M80.811A', 'M80.811D', 'M80.811G', 'M80.811K', 'M80.811P', 'M80.811S', 'M80.812', 'M80.812A', 'M80.812D', 'M80.812G', 'M80.812K', 'M80.812P', 'M80.812S', 'M80.819', 'M80.819A', 'M80.819D', 'M80.819G', 'M80.819K', 'M80.819P', 'M80.819S', 'M80.82', 'M80.821', 'M80.821A', 'M80.821D', 'M80.821G', 'M80.821K', 'M80.821P', 'M80.821S', 'M80.822', 'M80.822A', 'M80.822D', 'M80.822G', 'M80.822K', 'M80.822P', 'M80.822S', 'M80.829', 'M80.829A', 'M80.829D', 'M80.829G', 'M80.829K', 'M80.829P', 'M80.829S', 'M80.83', 'M80.831', 'M80.831A', 'M80.831D', 'M80.831G', 'M80.831K', 'M80.831P', 'M80.831S', 'M80.832', 'M80.832A', 'M80.832D', 'M80.832G', 'M80.832K', 'M80.832P', 'M80.832S', 'M80.839', 'M80.839A', 'M80.839D', 'M80.839G', 'M80.839K', 'M80.839P', 'M80.839S', 'M80.84', 'M80.841', 'M80.841A', 'M80.841D', 'M80.841G', 'M80.841K', 'M80.841P', 'M80.841S', 'M80.842', 'M80.842A', 'M80.842D', 'M80.842G', 'M80.842K', 'M80.842P', 'M80.842S', 'M80.849', 'M80.849A', 'M80.849D', 'M80.849G', 'M80.849K', 'M80.849P', 'M80.849S', 'M80.85', 'M80.851', 'M80.851A', 'M80.851D', 'M80.851G', 'M80.851K', 'M80.851P', 'M80.851S', 'M80.852', 'M80.852A', 'M80.852D', 'M80.852G', 'M80.852K', 'M80.852P', 'M80.852S', 'M80.859', 'M80.859A', 'M80.859D', 'M80.859G', 'M80.859K', 'M80.859P', 'M80.859S', 'M80.86', 'M80.861', 'M80.861A', 'M80.861D', 'M80.861G', 'M80.861K', 'M80.861P', 'M80.861S', 'M80.862', 'M80.862A', 'M80.862D', 'M80.862G', 'M80.862K', 'M80.862P', 'M80.862S', 'M80.869', 'M80.869A', 'M80.869D', 'M80.869G', 'M80.869K', 'M80.869P', 'M80.869S', 'M80.87', 'M80.871', 'M80.871A', 'M80.871D', 'M80.871G', 'M80.871K', 'M80.871P', 'M80.871S', 'M80.872', 'M80.872A', 'M80.872D', 'M80.872G', 'M80.872K', 'M80.872P', 'M80.872S', 'M80.879', 'M80.879A', 'M80.879D', 'M80.879G', 'M80.879K', 'M80.879P', 'M80.879S', 'M80.88', 'M80.88XA', 'M80.88XD', 'M80.88XG', 'M80.88XK', 'M80.88XP', 'M80.88XS', 'M84.4', 'M84.40', 'M84.40XA', 'M84.40XD', 'M84.40XG', 'M84.40XK', 'M84.40XP', 'M84.40XS', 'M84.41', 'M84.411', 'M84.411A', 'M84.411D', 'M84.411G', 'M84.411K', 'M84.411P', 'M84.411S', 'M84.412', 'M84.412A', 'M84.412D', 'M84.412G', 'M84.412K', 'M84.412P', 'M84.412S', 'M84.419', 'M84.419A', 'M84.419D', 'M84.419G', 'M84.419K', 'M84.419P', 'M84.419S', 'M84.42', 'M84.421', 'M84.421A', 'M84.421D', 'M84.421G', 'M84.421K', 'M84.421P', 'M84.421S', 'M84.422', 'M84.422A', 'M84.422D', 'M84.422G', 'M84.422K', 'M84.422P', 'M84.422S', 'M84.429', 'M84.429A', 'M84.429D', 'M84.429G', 'M84.429K', 'M84.429P', 'M84.429S', 'M84.43', 'M84.431', 'M84.431A', 'M84.431D', 'M84.431G', 'M84.431K', 'M84.431P', 'M84.431S', 'M84.432', 'M84.432A', 'M84.432D', 'M84.432G', 'M84.432K', 'M84.432P', 'M84.432S', 'M84.433', 'M84.433A', 'M84.433D', 'M84.433G', 'M84.433K', 'M84.433P', 'M84.433S', 'M84.434', 'M84.434A', 'M84.434D', 'M84.434G', 'M84.434K', 'M84.434P', 'M84.434S', 'M84.439', 'M84.439A', 'M84.439D', 'M84.439G', 'M84.439K', 'M84.439P', 'M84.439S', 'M84.44', 'M84.441', 'M84.441A', 'M84.441D', 'M84.441G', 'M84.441K', 'M84.441P', 'M84.441S', 'M84.442', 'M84.442A', 'M84.442D', 'M84.442G', 'M84.442K', 'M84.442P', 'M84.442S', 'M84.443', 'M84.443A', 'M84.443D', 'M84.443G', 'M84.443K', 'M84.443P', 'M84.443S', 'M84.444', 'M84.444A', 'M84.444D', 'M84.444G', 'M84.444K', 'M84.444P', 'M84.444S', 'M84.445', 'M84.445A', 'M84.445D', 'M84.445G', 'M84.445K', 'M84.445P', 'M84.445S', 'M84.446', 'M84.446A', 'M84.446D', 'M84.446G', 'M84.446K', 'M84.446P', 'M84.446S', 'M84.45', 'M84.451', 'M84.451A', 'M84.451D', 'M84.451G', 'M84.451K', 'M84.451P', 'M84.451S', 'M84.452', 'M84.452A', 'M84.452D', 'M84.452G', 'M84.452K', 'M84.452P', 'M84.452S', 'M84.453', 'M84.453A', 'M84.453D', 'M84.453G', 'M84.453K', 'M84.453P', 'M84.453S', 'M84.454', 'M84.454A', 'M84.454D', 'M84.454G', 'M84.454K', 'M84.454P', 'M84.454S', 'M84.459', 'M84.459A', 'M84.459D', 'M84.459G', 'M84.459K', 'M84.459P', 'M84.459S', 'M84.46', 'M84.461', 'M84.461A', 'M84.461D', 'M84.461G', 'M84.461K', 'M84.461P', 'M84.461S', 'M84.462', 'M84.462A', 'M84.462D', 'M84.462G', 'M84.462K', 'M84.462P', 'M84.462S', 'M84.463', 'M84.463A', 'M84.463D', 'M84.463G', 'M84.463K', 'M84.463P', 'M84.463S', 'M84.464', 'M84.464A', 'M84.464D', 'M84.464G', 'M84.464K', 'M84.464P', 'M84.464S', 'M84.469', 'M84.469A', 'M84.469D', 'M84.469G', 'M84.469K', 'M84.469P', 'M84.469S', 'M84.47', 'M84.471', 'M84.471A', 'M84.471D', 'M84.471G', 'M84.471K', 'M84.471P', 'M84.471S', 'M84.472', 'M84.472A', 'M84.472D', 'M84.472G', 'M84.472K', 'M84.472P', 'M84.472S', 'M84.473', 'M84.473A', 'M84.473D', 'M84.473G', 'M84.473K', 'M84.473P', 'M84.473S', 'M84.474', 'M84.474A', 'M84.474D', 'M84.474G', 'M84.474K', 'M84.474P', 'M84.474S', 'M84.475', 'M84.475A', 'M84.475D', 'M84.475G', 'M84.475K', 'M84.475P', 'M84.475S', 'M84.476', 'M84.476A', 'M84.476D', 'M84.476G', 'M84.476K', 'M84.476P', 'M84.476S', 'M84.477', 'M84.477A', 'M84.477D', 'M84.477G', 'M84.477K', 'M84.477P', 'M84.477S', 'M84.478', 'M84.478A', 'M84.478D', 'M84.478G', 'M84.478K', 'M84.478P', 'M84.478S', 'M84.479', 'M84.479A', 'M84.479D', 'M84.479G', 'M84.479K', 'M84.479P', 'M84.479S', 'M84.48', 'M84.48XA', 'M84.48XD', 'M84.48XG', 'M84.48XK', 'M84.48XP', 'M84.48XS', 'M84.5', 'M84.50', 'M84.50XA', 'M84.50XD', 'M84.50XG', 'M84.50XK', 'M84.50XP', 'M84.50XS', 'M84.51', 'M84.511', 'M84.511A', 'M84.511D', 'M84.511G', 'M84.511K', 'M84.511P', 'M84.511S', 'M84.512', 'M84.512A', 'M84.512D', 'M84.512G', 'M84.512K', 'M84.512P', 'M84.512S', 'M84.519', 'M84.519A', 'M84.519D', 'M84.519G', 'M84.519K', 'M84.519P', 'M84.519S', 'M84.52', 'M84.521', 'M84.521A', 'M84.521D', 'M84.521G', 'M84.521K', 'M84.521P', 'M84.521S', 'M84.522', 'M84.522A', 'M84.522D', 'M84.522G', 'M84.522K', 'M84.522P', 'M84.522S', 'M84.529', 'M84.529A', 'M84.529D', 'M84.529G', 'M84.529K', 'M84.529P', 'M84.529S', 'M84.53', 'M84.531', 'M84.531A', 'M84.531D', 'M84.531G', 'M84.531K', 'M84.531P', 'M84.531S', 'M84.532', 'M84.532A', 'M84.532D', 'M84.532G', 'M84.532K', 'M84.532P', 'M84.532S', 'M84.533', 'M84.533A', 'M84.533D', 'M84.533G', 'M84.533K', 'M84.533P', 'M84.533S', 'M84.534', 'M84.534A', 'M84.534D', 'M84.534G', 'M84.534K', 'M84.534P', 'M84.534S', 'M84.539', 'M84.539A', 'M84.539D', 'M84.539G', 'M84.539K', 'M84.539P', 'M84.539S', 'M84.54', 'M84.541', 'M84.541A', 'M84.541D', 'M84.541G', 'M84.541K', 'M84.541P', 'M84.541S', 'M84.542', 'M84.542A', 'M84.542D', 'M84.542G', 'M84.542K', 'M84.542P', 'M84.542S', 'M84.549', 'M84.549A', 'M84.549D', 'M84.549G', 'M84.549K', 'M84.549P', 'M84.549S', 'M84.55', 'M84.550', 'M84.550A', 'M84.550D', 'M84.550G', 'M84.550K', 'M84.550P', 'M84.550S', 'M84.551', 'M84.551A', 'M84.551D', 'M84.551G', 'M84.551K', 'M84.551P', 'M84.551S', 'M84.552', 'M84.552A', 'M84.552D', 'M84.552G', 'M84.552K', 'M84.552P', 'M84.552S', 'M84.553', 'M84.553A', 'M84.553D', 'M84.553G', 'M84.553K', 'M84.553P', 'M84.553S', 'M84.559', 'M84.559A', 'M84.559D', 'M84.559G', 'M84.559K', 'M84.559P', 'M84.559S', 'M84.56', 'M84.561', 'M84.561A', 'M84.561D', 'M84.561G', 'M84.561K', 'M84.561P', 'M84.561S', 'M84.562', 'M84.562A', 'M84.562D', 'M84.562G', 'M84.562K', 'M84.562P', 'M84.562S', 'M84.563', 'M84.563A', 'M84.563D', 'M84.563G', 'M84.563K', 'M84.563P', 'M84.563S', 'M84.564', 'M84.564A', 'M84.564D', 'M84.564G', 'M84.564K', 'M84.564P', 'M84.564S', 'M84.569', 'M84.569A', 'M84.569D', 'M84.569G', 'M84.569K', 'M84.569P', 'M84.569S', 'M84.57', 'M84.571', 'M84.571A', 'M84.571D', 'M84.571G', 'M84.571K', 'M84.571P', 'M84.571S', 'M84.572', 'M84.572A', 'M84.572D', 'M84.572G', 'M84.572K', 'M84.572P', 'M84.572S', 'M84.573', 'M84.573A', 'M84.573D', 'M84.573G', 'M84.573K', 'M84.573P', 'M84.573S', 'M84.574', 'M84.574A', 'M84.574D', 'M84.574G', 'M84.574K', 'M84.574P', 'M84.574S', 'M84.575', 'M84.575A', 'M84.575D', 'M84.575G', 'M84.575K', 'M84.575P', 'M84.575S', 'M84.576', 'M84.576A', 'M84.576D', 'M84.576G', 'M84.576K', 'M84.576P', 'M84.576S', 'M84.58', 'M84.58XA', 'M84.58XD', 'M84.58XG', 'M84.58XK', 'M84.58XP', 'M84.58XS', 'M84.6', 'M84.60', 'M84.60XA', 'M84.60XD', 'M84.60XG', 'M84.60XK', 'M84.60XP', 'M84.60XS', 'M84.61', 'M84.611', 'M84.611A', 'M84.611D', 'M84.611G', 'M84.611K', 'M84.611P', 'M84.611S', 'M84.612', 'M84.612A', 'M84.612D', 'M84.612G', 'M84.612K', 'M84.612P', 'M84.612S', 'M84.619', 'M84.619A', 'M84.619D', 'M84.619G', 'M84.619K', 'M84.619P', 'M84.619S', 'M84.62', 'M84.621', 'M84.621A', 'M84.621D', 'M84.621G', 'M84.621K', 'M84.621P', 'M84.621S', 'M84.622', 'M84.622A', 'M84.622D', 'M84.622G', 'M84.622K', 'M84.622P', 'M84.622S', 'M84.629', 'M84.629A', 'M84.629D', 'M84.629G', 'M84.629K', 'M84.629P', 'M84.629S', 'M84.63', 'M84.631', 'M84.631A', 'M84.631D', 'M84.631G', 'M84.631K', 'M84.631P', 'M84.631S', 'M84.632', 'M84.632A', 'M84.632D', 'M84.632G', 'M84.632K', 'M84.632P', 'M84.632S', 'M84.633', 'M84.633A', 'M84.633D', 'M84.633G', 'M84.633K', 'M84.633P', 'M84.633S', 'M84.634', 'M84.634A', 'M84.634D', 'M84.634G', 'M84.634K', 'M84.634P', 'M84.634S', 'M84.639', 'M84.639A', 'M84.639D', 'M84.639G', 'M84.639K', 'M84.639P', 'M84.639S', 'M84.64', 'M84.641', 'M84.641A', 'M84.641D', 'M84.641G', 'M84.641K', 'M84.641P', 'M84.641S', 'M84.642', 'M84.642A', 'M84.642D', 'M84.642G', 'M84.642K', 'M84.642P', 'M84.642S', 'M84.649', 'M84.649A', 'M84.649D', 'M84.649G', 'M84.649K', 'M84.649P', 'M84.649S', 'M84.65', 'M84.650', 'M84.650A', 'M84.650D', 'M84.650G', 'M84.650K', 'M84.650P', 'M84.650S', 'M84.651', 'M84.651A', 'M84.651D', 'M84.651G', 'M84.651K', 'M84.651P', 'M84.651S', 'M84.652', 'M84.652A', 'M84.652D', 'M84.652G', 'M84.652K', 'M84.652P', 'M84.652S', 'M84.653', 'M84.653A', 'M84.653D', 'M84.653G', 'M84.653K', 'M84.653P', 'M84.653S', 'M84.659', 'M84.659A', 'M84.659D', 'M84.659G', 'M84.659K', 'M84.659P', 'M84.659S', 'M84.66', 'M84.661', 'M84.661A', 'M84.661D', 'M84.661G', 'M84.661K', 'M84.661P', 'M84.661S', 'M84.662', 'M84.662A', 'M84.662D', 'M84.662G', 'M84.662K', 'M84.662P', 'M84.662S', 'M84.663', 'M84.663A', 'M84.663D', 'M84.663G', 'M84.663K', 'M84.663P', 'M84.663S', 'M84.664', 'M84.664A', 'M84.664D', 'M84.664G', 'M84.664K', 'M84.664P', 'M84.664S', 'M84.669', 'M84.669A', 'M84.669D', 'M84.669G', 'M84.669K', 'M84.669P', 'M84.669S', 'M84.67', 'M84.671', 'M84.671A', 'M84.671D', 'M84.671G', 'M84.671K', 'M84.671P', 'M84.671S', 'M84.672', 'M84.672A', 'M84.672D', 'M84.672G', 'M84.672K', 'M84.672P', 'M84.672S', 'M84.673', 'M84.673A', 'M84.673D', 'M84.673G', 'M84.673K', 'M84.673P', 'M84.673S', 'M84.674', 'M84.674A', 'M84.674D', 'M84.674G', 'M84.674K', 'M84.674P', 'M84.674S', 'M84.675', 'M84.675A', 'M84.675D', 'M84.675G', 'M84.675K', 'M84.675P', 'M84.675S', 'M84.676', 'M84.676A', 'M84.676D', 'M84.676G', 'M84.676K', 'M84.676P', 'M84.676S', 'M84.68', 'M84.68XA', 'M84.68XD', 'M84.68XG', 'M84.68XK', 'M84.68XP', 'M84.68XS', 'M84.7', 'M84.75', 'M84.750', 'M84.750A', 'M84.750D', 'M84.750G', 'M84.750K', 'M84.750P', 'M84.750S', 'M84.751', 'M84.751A', 'M84.751D', 'M84.751G', 'M84.751K', 'M84.751P', 'M84.751S', 'M84.752', 'M84.752A', 'M84.752D', 'M84.752G', 'M84.752K', 'M84.752P', 'M84.752S', 'M84.753', 'M84.753A', 'M84.753D', 'M84.753G', 'M84.753K', 'M84.753P', 'M84.753S', 'M84.754', 'M84.754A', 'M84.754D', 'M84.754G', 'M84.754K', 'M84.754P', 'M84.754S', 'M84.755', 'M84.755A', 'M84.755D', 'M84.755G', 'M84.755K', 'M84.755P', 'M84.755S', 'M84.756', 'M84.756A', 'M84.756D', 'M84.756G', 'M84.756K', 'M84.756P', 'M84.756S', 'M84.757', 'M84.757A', 'M84.757D', 'M84.757G', 'M84.757K', 'M84.757P', 'M84.757S', 'M84.758', 'M84.758A', 'M84.758D', 'M84.758G', 'M84.758K', 'M84.758P', 'M84.758S', 'M84.759', 'M84.759A', 'M84.759D', 'M84.759G', 'M84.759K', 'M84.759P', 'M84.759S', 'Z87.31', 'Z87.310', 'Z87.311']
Phecode	727	Other disorders of bone	Musc/Skel	60880	1121	0.0184133	['M84', 'M84.8', 'M84.80', 'M84.81', 'M84.811', 'M84.812', 'M84.819', 'M84.82', 'M84.821', 'M84.822', 'M84.829', 'M84.83', 'M84.831', 'M84.832', 'M84.833', 'M84.834', 'M84.839', 'M84.84', 'M84.841', 'M84.842', 'M84.849', 'M84.85', 'M84.851', 'M84.852', 'M84.859', 'M84.86', 'M84.861', 'M84.862', 'M84.863', 'M84.864', 'M84.869', 'M84.87', 'M84.871', 'M84.872', 'M84.879', 'M84.88', 'M84.9', 'M85', 'M85.0', 'M85.00', 'M85.01', 'M85.011', 'M85.012', 'M85.019', 'M85.02', 'M85.021', 'M85.022', 'M85.029', 'M85.03', 'M85.031', 'M85.032', 'M85.039', 'M85.04', 'M85.041', 'M85.042', 'M85.049', 'M85.05', 'M85.051', 'M85.052', 'M85.059', 'M85.06', 'M85.061', 'M85.062', 'M85.069', 'M85.07', 'M85.071', 'M85.072', 'M85.079', 'M85.08', 'M85.09', 'M85.2', 'M85.3', 'M85.30', 'M85.31', 'M85.311', 'M85.312', 'M85.319', 'M85.32', 'M85.321', 'M85.322', 'M85.329', 'M85.33', 'M85.331', 'M85.332', 'M85.339', 'M85.34', 'M85.341', 'M85.342', 'M85.349', 'M85.35', 'M85.351', 'M85.352', 'M85.359', 'M85.36', 'M85.361', 'M85.362', 'M85.369', 'M85.37', 'M85.371', 'M85.372', 'M85.379', 'M85.38', 'M85.39', 'M85.4', 'M85.40', 'M85.41', 'M85.411', 'M85.412', 'M85.419', 'M85.42', 'M85.421', 'M85.422', 'M85.429', 'M85.43', 'M85.431', 'M85.432', 'M85.439', 'M85.44', 'M85.441', 'M85.442', 'M85.449', 'M85.45', 'M85.451', 'M85.452', 'M85.459', 'M85.46', 'M85.461', 'M85.462', 'M85.469', 'M85.47', 'M85.471', 'M85.472', 'M85.479', 'M85.48', 'M85.5', 'M85.50', 'M85.51', 'M85.511', 'M85.512', 'M85.519', 'M85.52', 'M85.521', 'M85.522', 'M85.529', 'M85.53', 'M85.531', 'M85.532', 'M85.539', 'M85.54', 'M85.541', 'M85.542', 'M85.549', 'M85.55', 'M85.551', 'M85.552', 'M85.559', 'M85.56', 'M85.561', 'M85.562', 'M85.569', 'M85.57', 'M85.571', 'M85.572', 'M85.579', 'M85.58', 'M85.59', 'M85.6', 'M85.60', 'M85.61', 'M85.611', 'M85.612', 'M85.619', 'M85.62', 'M85.621', 'M85.622', 'M85.629', 'M85.63', 'M85.631', 'M85.632', 'M85.639', 'M85.64', 'M85.641', 'M85.642', 'M85.649', 'M85.65', 'M85.651', 'M85.652', 'M85.659', 'M85.66', 'M85.661', 'M85.662', 'M85.669', 'M85.67', 'M85.671', 'M85.672', 'M85.679', 'M85.68', 'M85.69', 'M85.8', 'M85.80', 'M85.81', 'M85.811', 'M85.812', 'M85.819', 'M85.82', 'M85.821', 'M85.822', 'M85.829', 'M85.83', 'M85.831', 'M85.832', 'M85.839', 'M85.84', 'M85.841', 'M85.842', 'M85.849', 'M85.85', 'M85.851', 'M85.852', 'M85.859', 'M85.86', 'M85.861', 'M85.862', 'M85.869', 'M85.87', 'M85.871', 'M85.872', 'M85.879', 'M85.88', 'M85.89', 'M85.9', 'M87', 'M87.0', 'M87.00', 'M87.01', 'M87.011', 'M87.012', 'M87.019', 'M87.02', 'M87.021', 'M87.022', 'M87.029', 'M87.03', 'M87.031', 'M87.032', 'M87.033', 'M87.034', 'M87.035', 'M87.036', 'M87.037', 'M87.038', 'M87.039', 'M87.04', 'M87.041', 'M87.042', 'M87.043', 'M87.044', 'M87.045', 'M87.046', 'M87.05', 'M87.050', 'M87.051', 'M87.052', 'M87.059', 'M87.06', 'M87.061', 'M87.062', 'M87.063', 'M87.064', 'M87.065', 'M87.066', 'M87.07', 'M87.071', 'M87.072', 'M87.073', 'M87.074', 'M87.075', 'M87.076', 'M87.077', 'M87.078', 'M87.079', 'M87.08', 'M87.09', 'M87.1', 'M87.10', 'M87.11', 'M87.111', 'M87.112', 'M87.119', 'M87.12', 'M87.121', 'M87.122', 'M87.129', 'M87.13', 'M87.131', 'M87.132', 'M87.133', 'M87.134', 'M87.135', 'M87.136', 'M87.137', 'M87.138', 'M87.139', 'M87.14', 'M87.141', 'M87.142', 'M87.143', 'M87.144', 'M87.145', 'M87.146', 'M87.15', 'M87.150', 'M87.151', 'M87.152', 'M87.159', 'M87.16', 'M87.161', 'M87.162', 'M87.163', 'M87.164', 'M87.165', 'M87.166', 'M87.17', 'M87.171', 'M87.172', 'M87.173', 'M87.174', 'M87.175', 'M87.176', 'M87.177', 'M87.178', 'M87.179', 'M87.18', 'M87.180', 'M87.188', 'M87.19', 'M87.2', 'M87.20', 'M87.21', 'M87.211', 'M87.212', 'M87.219', 'M87.22', 'M87.221', 'M87.222', 'M87.229', 'M87.23', 'M87.231', 'M87.232', 'M87.233', 'M87.234', 'M87.235', 'M87.236', 'M87.237', 'M87.238', 'M87.239', 'M87.24', 'M87.241', 'M87.242', 'M87.243', 'M87.244', 'M87.245', 'M87.246', 'M87.25', 'M87.250', 'M87.251', 'M87.252', 'M87.256', 'M87.26', 'M87.261', 'M87.262', 'M87.263', 'M87.264', 'M87.265', 'M87.266', 'M87.27', 'M87.271', 'M87.272', 'M87.273', 'M87.274', 'M87.275', 'M87.276', 'M87.277', 'M87.278', 'M87.279', 'M87.28', 'M87.29', 'M87.3', 'M87.30', 'M87.31', 'M87.311', 'M87.312', 'M87.319', 'M87.32', 'M87.321', 'M87.322', 'M87.329', 'M87.33', 'M87.331', 'M87.332', 'M87.333', 'M87.334', 'M87.335', 'M87.336', 'M87.337', 'M87.338', 'M87.339', 'M87.34', 'M87.341', 'M87.342', 'M87.343', 'M87.344', 'M87.345', 'M87.346', 'M87.35', 'M87.350', 'M87.351', 'M87.352', 'M87.353', 'M87.36', 'M87.361', 'M87.362', 'M87.363', 'M87.364', 'M87.365', 'M87.366', 'M87.37', 'M87.371', 'M87.372', 'M87.373', 'M87.374', 'M87.375', 'M87.376', 'M87.377', 'M87.378', 'M87.379', 'M87.38', 'M87.39', 'M87.8', 'M87.80', 'M87.81', 'M87.811', 'M87.812', 'M87.819', 'M87.82', 'M87.821', 'M87.822', 'M87.829', 'M87.83', 'M87.831', 'M87.832', 'M87.833', 'M87.834', 'M87.835', 'M87.836', 'M87.837', 'M87.838', 'M87.839', 'M87.84', 'M87.841', 'M87.842', 'M87.843', 'M87.844', 'M87.845', 'M87.849', 'M87.85', 'M87.850', 'M87.851', 'M87.852', 'M87.859', 'M87.86', 'M87.861', 'M87.862', 'M87.863', 'M87.864', 'M87.865', 'M87.869', 'M87.87', 'M87.871', 'M87.872', 'M87.873', 'M87.874', 'M87.875', 'M87.876', 'M87.877', 'M87.878', 'M87.879', 'M87.88', 'M87.89', 'M87.9', 'M88', 'M88.0', 'M88.1', 'M88.8', 'M88.81', 'M88.811', 'M88.812', 'M88.819', 'M88.82', 'M88.821', 'M88.822', 'M88.829', 'M88.83', 'M88.831', 'M88.832', 'M88.839', 'M88.84', 'M88.841', 'M88.842', 'M88.849', 'M88.85', 'M88.851', 'M88.852', 'M88.859', 'M88.86', 'M88.861', 'M88.862', 'M88.869', 'M88.87', 'M88.871', 'M88.872', 'M88.879', 'M88.88', 'M88.89', 'M88.9', 'M89', 'M89.1', 'M89.12', 'M89.121', 'M89.122', 'M89.123', 'M89.124', 'M89.125', 'M89.126', 'M89.127', 'M89.128', 'M89.129', 'M89.13', 'M89.131', 'M89.132', 'M89.133', 'M89.134', 'M89.138', 'M89.139', 'M89.15', 'M89.151', 'M89.152', 'M89.153', 'M89.154', 'M89.155', 'M89.156', 'M89.157', 'M89.158', 'M89.159', 'M89.16', 'M89.160', 'M89.161', 'M89.162', 'M89.163', 'M89.164', 'M89.165', 'M89.166', 'M89.167', 'M89.168', 'M89.169', 'M89.18', 'M89.2', 'M89.20', 'M89.21', 'M89.211', 'M89.212', 'M89.219', 'M89.22', 'M89.221', 'M89.222', 'M89.229', 'M89.23', 'M89.231', 'M89.232', 'M89.233', 'M89.234', 'M89.239', 'M89.24', 'M89.241', 'M89.242', 'M89.249', 'M89.25', 'M89.251', 'M89.252', 'M89.259', 'M89.26', 'M89.261', 'M89.262', 'M89.263', 'M89.264', 'M89.269', 'M89.27', 'M89.271', 'M89.272', 'M89.279', 'M89.28', 'M89.29', 'M89.3', 'M89.30', 'M89.31', 'M89.311', 'M89.312', 'M89.319', 'M89.32', 'M89.321', 'M89.322', 'M89.329', 'M89.33', 'M89.331', 'M89.332', 'M89.333', 'M89.334', 'M89.339', 'M89.34', 'M89.341', 'M89.342', 'M89.349', 'M89.35', 'M89.351', 'M89.352', 'M89.359', 'M89.36', 'M89.361', 'M89.362', 'M89.363', 'M89.364', 'M89.369', 'M89.37', 'M89.371', 'M89.372', 'M89.379', 'M89.38', 'M89.39', 'M89.4', 'M89.40', 'M89.41', 'M89.411', 'M89.412', 'M89.419', 'M89.42', 'M89.421', 'M89.422', 'M89.429', 'M89.43', 'M89.431', 'M89.432', 'M89.439', 'M89.44', 'M89.441', 'M89.442', 'M89.449', 'M89.45', 'M89.451', 'M89.452', 'M89.459', 'M89.46', 'M89.461', 'M89.462', 'M89.469', 'M89.47', 'M89.471', 'M89.472', 'M89.479', 'M89.48', 'M89.49', 'M89.8', 'M89.8X', 'M89.8X0', 'M89.8X1', 'M89.8X2', 'M89.8X3', 'M89.8X4', 'M89.8X5', 'M89.8X6', 'M89.8X7', 'M89.8X8', 'M89.8X9', 'M89.9', 'M90', 'M90.5', 'M90.50', 'M90.51', 'M90.511', 'M90.512', 'M90.519', 'M90.52', 'M90.521', 'M90.522', 'M90.529', 'M90.53', 'M90.531', 'M90.532', 'M90.539', 'M90.54', 'M90.541', 'M90.542', 'M90.549', 'M90.55', 'M90.551', 'M90.552', 'M90.559', 'M90.56', 'M90.561', 'M90.562', 'M90.569', 'M90.57', 'M90.571', 'M90.572', 'M90.579', 'M90.58', 'M90.59', 'M90.6', 'M90.60', 'M90.61', 'M90.611', 'M90.612', 'M90.619', 'M90.62', 'M90.621', 'M90.622', 'M90.629', 'M90.63', 'M90.631', 'M90.632', 'M90.639', 'M90.64', 'M90.641', 'M90.642', 'M90.649', 'M90.65', 'M90.651', 'M90.652', 'M90.659', 'M90.66', 'M90.661', 'M90.662', 'M90.669', 'M90.67', 'M90.671', 'M90.672', 'M90.679', 'M90.68', 'M90.69', 'M90.8', 'M90.80', 'M90.81', 'M90.811', 'M90.812', 'M90.819', 'M90.82', 'M90.821', 'M90.822', 'M90.829', 'M90.83', 'M90.831', 'M90.832', 'M90.839', 'M90.84', 'M90.841', 'M90.842', 'M90.849', 'M90.85', 'M90.851', 'M90.852', 'M90.859', 'M90.86', 'M90.861', 'M90.862', 'M90.869', 'M90.87', 'M90.871', 'M90.872', 'M90.879', 'M90.88', 'M90.89']
Phecode	728	Chondropathies	Musc/Skel	61126	200	0.00327193	['M22.4', 'M22.40', 'M22.41', 'M22.42', 'M93', 'M93.1', 'M93.2', 'M93.20', 'M93.21', 'M93.211', 'M93.212', 'M93.219', 'M93.22', 'M93.221', 'M93.222', 'M93.229', 'M93.23', 'M93.231', 'M93.232', 'M93.239', 'M93.24', 'M93.241', 'M93.242', 'M93.249', 'M93.25', 'M93.251', 'M93.252', 'M93.259', 'M93.26', 'M93.261', 'M93.262', 'M93.269', 'M93.27', 'M93.271', 'M93.272', 'M93.279', 'M93.28', 'M93.29', 'M93.8', 'M93.80', 'M93.81', 'M93.811', 'M93.812', 'M93.819', 'M93.82', 'M93.821', 'M93.822', 'M93.829', 'M93.83', 'M93.831', 'M93.832', 'M93.839', 'M93.84', 'M93.841', 'M93.842', 'M93.849', 'M93.85', 'M93.851', 'M93.852', 'M93.859', 'M93.86', 'M93.861', 'M93.862', 'M93.869', 'M93.87', 'M93.871', 'M93.872', 'M93.879', 'M93.88', 'M93.89', 'M93.9', 'M93.90', 'M93.91', 'M93.911', 'M93.912', 'M93.919', 'M93.92', 'M93.921', 'M93.922', 'M93.929', 'M93.93', 'M93.931', 'M93.932', 'M93.939', 'M93.94', 'M93.941', 'M93.942', 'M93.949', 'M93.95', 'M93.951', 'M93.952', 'M93.959', 'M93.96', 'M93.961', 'M93.962', 'M93.969', 'M93.97', 'M93.971', 'M93.972', 'M93.979', 'M93.98', 'M93.99', 'M94', 'M94.0', 'M94.1', 'M94.2', 'M94.20', 'M94.21', 'M94.211', 'M94.212', 'M94.219', 'M94.22', 'M94.221', 'M94.222', 'M94.229', 'M94.23', 'M94.231', 'M94.232', 'M94.239', 'M94.24', 'M94.241', 'M94.242', 'M94.249', 'M94.25', 'M94.251', 'M94.252', 'M94.259', 'M94.26', 'M94.261', 'M94.262', 'M94.269', 'M94.27', 'M94.271', 'M94.272', 'M94.279', 'M94.28', 'M94.29', 'M94.3', 'M94.35', 'M94.351', 'M94.352', 'M94.359', 'M94.8', 'M94.8X', 'M94.8X0', 'M94.8X1', 'M94.8X2', 'M94.8X3', 'M94.8X4', 'M94.8X5', 'M94.8X6', 'M94.8X7', 'M94.8X8', 'M94.8X9', 'M94.9']
Phecode	773	Congenital malformation of kidney	Cong	61198	108	0.00176476	['Q60', 'Q60.0', 'Q60.1', 'Q60.2', 'Q60.3', 'Q60.4', 'Q60.5', 'Q61', 'Q61.0', 'Q61.00', 'Q61.01', 'Q61.02', 'Q61.1', 'Q61.11', 'Q61.19', 'Q61.2', 'Q61.3', 'Q61.4', 'Q61.5', 'Q61.8', 'Q61.9', 'Q63', 'Q63.0', 'Q63.1', 'Q63.2', 'Q63.3', 'Q63.8', 'Q63.9']
Phecode	800	Chest pain	Signs/Symptoms	58528	3352	0.0572717	['R07', 'R07.1', 'R07.2', 'R07.8', 'R07.81', 'R07.82', 'R07.89', 'R07.9']
Phecode	800.2	Precordial pain	Signs/Symptoms	61088	859	0.0140617	['R07.2']
Phecode	801	Cough	Signs/Symptoms	61098	672	0.0109987	['R05']
Phecode	805	Fever of unknown origin	Signs/Symptoms	60988	908	0.0148882	['R50', 'R50.8', 'R50.81', 'R50.9']
Phecode	807	Malaise and fatigue	Signs/Symptoms	61077	922	0.0150957	['G93.3', 'R53', 'R53.1', 'R53.8', 'R53.81', 'R53.82', 'R53.83']
Phecode	808	Syncope and collapse	Signs/Symptoms	60695	1587	0.0261471	['G90.01', 'R55', 'T67.1', 'T67.1XXA', 'T67.1XXD', 'T67.1XXS']
Phecode	809	Pain	Signs/Symptoms	60663	1265	0.0208529	['F45.4', 'F45.41', 'F45.42', 'G50.1', 'G54.6', 'G89', 'G89.0', 'G89.1', 'G89.11', 'G89.12', 'G89.18', 'G89.2', 'G89.21', 'G89.22', 'G89.28', 'G89.29', 'G89.4', 'M79.6', 'M79.60', 'M79.601', 'M79.602', 'M79.603', 'M79.604', 'M79.605', 'M79.606', 'M79.609', 'M79.62', 'M79.621', 'M79.622', 'M79.629', 'M79.63', 'M79.631', 'M79.632', 'M79.639', 'M79.64', 'M79.641', 'M79.642', 'M79.643', 'M79.644', 'M79.645', 'M79.646', 'M79.65', 'M79.651', 'M79.652', 'M79.659', 'M79.66', 'M79.661', 'M79.662', 'M79.669', 'M79.67', 'M79.671', 'M79.672', 'M79.673', 'M79.674', 'M79.675', 'M79.676', 'R52']
Phecode	809.3	Pain in limb	Signs/Symptoms	60760	990	0.0162936	['M79.6', 'M79.60', 'M79.601', 'M79.602', 'M79.603', 'M79.604', 'M79.605', 'M79.606', 'M79.609', 'M79.62', 'M79.621', 'M79.622', 'M79.629', 'M79.63', 'M79.631', 'M79.632', 'M79.639', 'M79.64', 'M79.641', 'M79.642', 'M79.643', 'M79.644', 'M79.645', 'M79.646', 'M79.65', 'M79.651', 'M79.652', 'M79.659', 'M79.66', 'M79.661', 'M79.662', 'M79.669', 'M79.67', 'M79.671', 'M79.672', 'M79.673', 'M79.674', 'M79.675', 'M79.676']
Phecode	810	Shock	Signs/Symptoms	61255	146	0.00238348	['R57', 'R57.0', 'R57.1', 'R57.8', 'R57.9']
Phecode	812	Edema	Signs/Symptoms	61178	844	0.0137958	['I89.0', 'Q82.0', 'R60', 'R60.0', 'R60.1', 'R60.9', 'T67.7', 'T67.7XXA', 'T67.7XXD', 'T67.7XXS', 'T78.3', 'T78.3X', 'T78.3XXA', 'T78.3XXD', 'T78.3XXS']
Phecode	814	Jaundice (not of newborn)	Signs/Symptoms	61187	156	0.00254956	['R17']
Phecode	815	Symptoms and signs concerning food and fluid intake	Signs/Symptoms	61246	171	0.00279202	['R63', 'R63.3', 'R63.8']
Phecode	819	General symptoms and other findings	Signs/Symptoms	60000	4764	0.0794	['R03', 'R54', 'R68', 'R68.89', 'R69', 'R99']
Phecode	829	Nonspecific findings on examination of blood	Signs/Symptoms	60806	1885	0.0310002	['R79', 'R79.0', 'R79.8', 'R79.81', 'R79.89', 'R79.9']
Phecode	835	Cytology and pathology findings	Signs/Symptoms	61008	105	0.00172109	['R83', 'R83.0', 'R83.1', 'R83.2', 'R83.3', 'R83.4', 'R83.5', 'R83.6', 'R83.8', 'R83.9', 'R84', 'R84.0', 'R84.1', 'R84.2', 'R84.3', 'R84.4', 'R84.5', 'R84.6', 'R84.7', 'R84.8', 'R84.9', 'R85', 'R85.0', 'R85.1', 'R85.2', 'R85.3', 'R85.4', 'R85.5', 'R85.6', 'R85.61', 'R85.610', 'R85.611', 'R85.612', 'R85.613', 'R85.614', 'R85.615', 'R85.616', 'R85.618', 'R85.619', 'R85.69', 'R85.7', 'R85.8', 'R85.81', 'R85.82', 'R85.89', 'R85.9', 'R86.6', 'R87', 'R87.0', 'R87.1', 'R87.2', 'R87.3', 'R87.4', 'R87.5', 'R87.6', 'R87.61', 'R87.610', 'R87.611', 'R87.612', 'R87.613', 'R87.614', 'R87.615', 'R87.616', 'R87.618', 'R87.619', 'R87.62', 'R87.620', 'R87.621', 'R87.622', 'R87.623', 'R87.624', 'R87.625', 'R87.628', 'R87.629', 'R87.69', 'R87.7', 'R87.8', 'R87.810', 'R87.811', 'R87.820', 'R87.821', 'R87.89', 'R87.9', 'R88', 'R88.8', 'R89', 'R89.0', 'R89.1', 'R89.2', 'R89.3', 'R89.4', 'R89.5', 'R89.6', 'R89.7', 'R89.8', 'R89.9']
Phecode	840	Allergy	Signs/Symptoms	60992	1989	0.0326108	['B44.81', 'H01.11', 'H01.111', 'H01.112', 'H01.113', 'H01.114', 'H01.115', 'H01.116', 'H01.119', 'H10.45', 'H65.11', 'H65.111', 'H65.112', 'H65.113', 'H65.114', 'H65.115', 'H65.116', 'H65.117', 'H65.119', 'H65.41', 'H65.411', 'H65.412', 'H65.413', 'H65.419', 'J30', 'J30.1', 'J30.2', 'J30.5', 'J30.8', 'J30.81', 'J30.89', 'J30.9', 'J67', 'J67.8', 'J67.9', 'K52.2', 'K52.29', 'L20.84', 'L23', 'L23.0', 'L23.1', 'L23.2', 'L23.4', 'L23.5', 'L23.6', 'L23.7', 'L23.8', 'L23.81', 'L23.89', 'L23.9', 'L27.2', 'L50.0', 'T78.0', 'T78.00', 'T78.00XA', 'T78.00XD', 'T78.00XS', 'T78.01', 'T78.01XA', 'T78.01XD', 'T78.01XS', 'T78.02', 'T78.02XA', 'T78.02XD', 'T78.02XS', 'T78.03', 'T78.03XA', 'T78.03XD', 'T78.03XS', 'T78.04', 'T78.04XA', 'T78.04XD', 'T78.04XS', 'T78.05', 'T78.05XA', 'T78.05XD', 'T78.05XS', 'T78.06', 'T78.06XA', 'T78.06XD', 'T78.06XS', 'T78.07', 'T78.07XA', 'T78.07XD', 'T78.07XS', 'T78.08', 'T78.08XA', 'T78.08XD', 'T78.08XS', 'T78.09', 'T78.09XA', 'T78.09XD', 'T78.09XS', 'T78.1', 'T78.1XXA', 'T78.1XXD', 'T78.1XXS', 'T78.2', 'T78.2XXA', 'T78.2XXD', 'T78.2XXS', 'T78.4', 'T78.40', 'T78.40XA', 'T78.40XD', 'T78.40XS', 'T78.49', 'T78.49XA', 'T78.49XD', 'T78.49XS', 'T80.5', 'T80.51', 'T80.51XA', 'T80.51XD', 'T80.51XS', 'T80.52', 'T80.52XA', 'T80.52XD', 'T80.52XS', 'T80.59', 'T80.59XA', 'T80.59XD', 'T80.59XS', 'T88.6', 'T88.6XXA', 'T88.6XXD', 'T88.6XXS', 'Z87.892', 'Z91.0', 'Z91.01', 'Z91.010', 'Z91.011', 'Z91.012', 'Z91.013', 'Z91.018', 'Z91.02', 'Z91.03', 'Z91.030', 'Z91.038', 'Z91.04', 'Z91.040', 'Z91.041', 'Z91.048', 'Z91.09']
Phecode	840.8	Allergies related to other diseases/symptoms	Signs/Symptoms	61165	651	0.0106433	['B44.81', 'H01.11', 'H01.111', 'H01.112', 'H01.113', 'H01.114', 'H01.115', 'H01.116', 'H01.119', 'H10.45', 'H65.11', 'H65.111', 'H65.112', 'H65.113', 'H65.114', 'H65.115', 'H65.116', 'H65.117', 'H65.119', 'H65.41', 'H65.411', 'H65.412', 'H65.413', 'H65.419', 'J30', 'J30.1', 'J30.2', 'J30.8', 'J30.81', 'J30.89', 'J30.9', 'J67', 'J67.8', 'J67.9', 'K52.2', 'K52.29', 'L20.84', 'L23', 'L23.0', 'L23.1', 'L23.2', 'L23.4', 'L23.5', 'L23.6', 'L23.7', 'L23.8', 'L23.81', 'L23.89', 'L23.9', 'L50.0']
Phecode	841	Drug and medical agent allergy	Signs/Symptoms	59855	6423	0.107309	['K08.55', 'Z88.0', 'Z88.1', 'Z88.2', 'Z88.3', 'Z88.4', 'Z88.5', 'Z88.6', 'Z88.7', 'Z88.8', 'Z88.9']
Phecode	841.1	Allergy to other anti-infective agents	Signs/Symptoms	60176	4070	0.0676349	['Z88.0', 'Z88.1', 'Z88.2', 'Z88.3']
Phecode	841.11	Penicillin allergy	Signs/Symptoms	60326	3272	0.0542386	['Z88.0']
Phecode	841.12	Allergy to antibiotic agent (excluding penicillin)	Signs/Symptoms	61103	1185	0.0193935	['Z88.1']
Phecode	841.13	Allergy to sulfonamides	Signs/Symptoms	61208	163	0.00266305	['Z88.2']
Phecode	841.3	Allergy to narcotic agent	Signs/Symptoms	61220	644	0.0105194	['Z88.5']
Phecode	841.4	Allergy to analgesic agent	Signs/Symptoms	61079	1302	0.0213167	['Z88.6']
Phecode	848	Nonspecific abnormal findings of other body structures	Signs/Symptoms	61239	143	0.00233511	['R93', 'R93.1', 'R93.8', 'R93.89', 'R93.9']
Phecode	979	Transplated organ	Stat	61163	155	0.00253421	['C80.2', 'D47.Z1', 'I25.7', 'I25.75', 'I25.750', 'I25.751', 'I25.758', 'I25.759', 'I25.76', 'I25.760', 'I25.761', 'I25.768', 'I25.769', 'I25.811', 'I25.812', 'T86', 'T86.0', 'T86.00', 'T86.01', 'T86.02', 'T86.03', 'T86.09', 'T86.1', 'T86.10', 'T86.11', 'T86.12', 'T86.13', 'T86.19', 'T86.2', 'T86.20', 'T86.21', 'T86.22', 'T86.23', 'T86.29', 'T86.298', 'T86.3', 'T86.30', 'T86.31', 'T86.32', 'T86.33', 'T86.39', 'T86.4', 'T86.40', 'T86.41', 'T86.42', 'T86.43', 'T86.49', 'T86.5', 'T86.81', 'T86.810', 'T86.811', 'T86.812', 'T86.818', 'T86.819', 'T86.85', 'T86.850', 'T86.851', 'T86.852', 'T86.858', 'T86.859', 'T86.9', 'T86.90', 'T86.91', 'T86.92', 'T86.93', 'T86.99', 'Y83.0', 'Z48.2', 'Z48.21', 'Z48.22', 'Z48.23', 'Z48.24', 'Z48.28', 'Z48.280', 'Z48.288', 'Z48.29', 'Z48.290', 'Z48.298', 'Z94', 'Z94.0', 'Z94.1', 'Z94.2', 'Z94.3', 'Z94.4', 'Z94.8', 'Z94.81', 'Z94.82', 'Z94.83', 'Z94.84', 'Z94.89', 'Z94.9']
Phecode	981	Family history of malignant neoplasm	Stat	60339	1674	0.0277433	['Z80', 'Z80.0', 'Z80.1', 'Z80.2', 'Z80.3', 'Z80.4', 'Z80.41', 'Z80.42', 'Z80.43', 'Z80.49', 'Z80.5', 'Z80.51', 'Z80.52', 'Z80.59', 'Z80.6', 'Z80.7', 'Z80.8', 'Z80.9', 'Z83.41']
Phecode	983	Family history of other endocrine and metabolic diseases	Stat	61221	125	0.00204178	['Z83.3', 'Z83.4', 'Z83.42', 'Z83.43', 'Z83.430', 'Z83.438', 'Z83.49']
Phecode	988	Family history of cardiovascular disease	Stat	60407	2249	0.0372308	['Z82.3', 'Z82.4', 'Z82.41', 'Z82.49']
Phecode	990	Family history of digestive disorders	Stat	61196	122	0.00199359	['Z83.7', 'Z83.71', 'Z83.79']
Phecode	997	Family history of other condition	Stat	61239	413	0.00674407	['Z82', 'Z82.8', 'Z83', 'Z83.5', 'Z84', 'Z84.3', 'Z84.8', 'Z84.82', 'Z84.89']

### Sheet: ST2 PredictorDefinition
Basic Demographic	Age at recruitment	Assessment Visit	Continuous	Standardization
Basic Demographic	Biological Sex	Assessment Visit	Boolean	-
CVD	Ethnic Background	Assessment Visit	Categorical	One-Hot-Encoding
CVD	Smoking Status	Assessment Visit	Categorical	One-Hot-Encoding
CVD	Body Mass Index	Assessment Visit	Continuous	Standardization
CVD	Systolic Blood Pressure	Assessment Visit	Continuous	Standardization
CVD	Cholesterol	Assessment Visit	Continuous	Standardization
CVD	HDL Cholesterol	Assessment Visit	Continuous	Standardization
CVD	Family History of Heart Disease	Assessment Visit	Boolean	-
CVD	Type 1 Diabetes	HES	Boolean	-
CVD	Type 2 Diabetes	HES	Boolean	-
CVD	Migraine	HES	Boolean	-
CVD	Atrial Fibrillation	HES	Boolean	-
CVD	Renal Failure	HES	Boolean	-
CVD	Rheumatoid Arthritis	HES	Boolean	-
CVD	Systemic Lupus Erythematosus	HES	Boolean	-
CVD	Bipolar Disorder	HES	Boolean	-
CVD	Schizophrenia	HES	Boolean	-
CVD	Major Depressive Disorder	HES	Boolean	-
CVD	Male Erectile Dysfunction	HES	Boolean	-
CVD	Antihypertensives	HES	Boolean	-
CVD	Corticosteroids	HES	Boolean	-
CVD	Psycholeptics	HES	Boolean	-

### Sheet: ST3 Stratification
			UK Biobank													EPIC
Category	Code	Name	n	1	2	3	4	5	6	7	8	9	10	Ratio		n	1	2	3	4	5	6	7	8	9	10	Ratio
Death	OMOP_4306655	Death	3474	51	87	133	204	253	285	372	518	667	904	17.7284		111	1	4	4	11	8	13	9	15	26	20	20.0276
ID	phecode_002	Staphylococcus	516	19	19	34	28	52	38	49	55	81	141	7.42227
ID	phecode_002-1	Staphylococcus aureus	342	11	20	27	20	27	25	28	45	54	85	7.72854
ID	phecode_003	Escherichia coli	691	24	20	35	46	60	77	76	91	105	157	6.54274
ID	phecode_004	Streptococcus	353	13	14	20	31	29	30	41	42	50	83	6.38566
ID	phecode_009	Pseudomonas	227	12	6	8	16	22	20	26	28	38	51	4.25
ID	phecode_011	Klebsiella	156	9	4	4	12	9	13	21	23	29	32	3.55614
ID	phecode_015	Clostridium	129	3	8	7	8	10	6	16	21	17	33	11.0018
ID	phecode_015-2	Clostridium difficile	124	4	5	8	6	10	5	16	21	15	34	8.5
ID	phecode_052	Herpesvirus	197	8	9	18	16	9	27	25	27	24	34	4.25069
ID	phecode_052-3	Varicella zoster virus	121	7	6	11	8	8	13	18	9	20	21	3.00049
ID	phecode_052-32	Herpes zoster	117	5	5	10	8	9	11	16	13	19	21	4.20069
ID	phecode_056	Human papillomavirus	120	13	8	12	8	12	12	11	13	17	14	1.0771
ID	phecode_059	Coronavirus	544	19	24	24	38	42	66	56	67	84	124	6.52738
ID	phecode_059-1	COVID-19*	535	19	24	23	37	47	55	54	68	80	128	6.73794
ID	phecode_061	Influenza virus	185	7	12	11	12	10	14	22	29	32	36	5.1437
ID	phecode_070	Candidiasis	603	22	23	22	43	59	71	67	69	90	137	6.22829
ID	phecode_089	Infections	3939	174	206	227	335	338	413	427	467	589	763	4.38579		601	22	25	32	40	42	51	61	67	92	129	5.87195
ID	phecode_089-1	Bacterial infections	2428	87	117	125	194	209	271	239	311	348	527	6.05848		396	9	16	14	23	33	36	34	56	61	92	10.2366
ID	phecode_089-2	Viral infections	1514	75	88	102	110	152	156	164	188	201	278	3.70728		178	9	10	17	14	6	19	22	18	21	38	4.22809
ID	phecode_089-3	Fungal infections	715	29	22	25	60	67	80	79	81	117	155	5.3457		109	5	4	11	8	8	10	8	12	19	23	4.60636
ID	phecode_092	Bacteremia, Sepsis, and SIRS	1501	40	54	56	91	135	152	185	181	245	362	9.05148		261	9	16	7	22	29	28	30	24	43	53	5.89705
ID	phecode_092-2	Sepsis	1486	41	50	58	92	135	156	179	180	231	364	8.8795		260	9	16	7	23	28	31	26	24	42	54	6.00831
ID	phecode_095	Sequela of infection	145	9	20	16	12	15	22	14	10	14	13	1.44468
ID	phecode_096	Contact or exposure to infectious agent	114	5	8	5	4	10	15	13	20	15	19	3.80062
ID	phecode_098	Carrier or suspected carrier of infectious diseases	275	13	13	16	22	25	29	23	36	33	65	5.00082
Neoplasms	phecode_100	Malignant neoplasm of the head and neck	226	10	11	14	14	30	26	20	17	34	50	5.00082
Neoplasms	phecode_101	Malignant neoplasm of the digestive organs	1624	46	56	98	111	147	170	183	232	254	327	7.10987		243	6	12	20	20	20	27	26	31	34	37	6.17528
Neoplasms	phecode_101-1	Malignant neoplasm of the esophagus	171	1	3	8	13	16	16	20	26	27	41	41.0067
Neoplasms	phecode_101-2	Malignant neoplasm of stomach	135	3	4	7	8	12	16	17	21	22	25	8.33469
Neoplasms	phecode_101-4	Malignant neoplasm of the colon and rectum	850	23	31	45	62	82	94	112	117	117	167	7.26206		156	6	10	12	13	12	20	23	17	16	23	3.83868
Neoplasms	phecode_101-41	Malignant neoplasm of the colon	617	13	25	33	46	60	63	74	88	96	119	9.15535		115	6	8	13	8	5	16	13	14	16	13	2.16968
Neoplasms	phecode_101-42	Malignant neoplasm of the rectum	250	9	10	15	23	16	24	33	38	39	43	4.77856
Neoplasms	phecode_101-6	Malignant neoplasm of the liver and intrahepatic bile ducts	116	3	4	4	7	6	8	7	19	24	34	11.3352
Neoplasms	phecode_101-8	Malignant neoplasm of the pancreas	179	5	4	8	9	18	22	23	21	27	42	8.40137
Neoplasms	phecode_102	Malignant neoplasm of the thoracic and respiratory organs	654	10	17	21	33	46	58	74	89	119	187	18.7031
Neoplasms	phecode_102-1	Malignant neoplasm of the of bronchus and lung	567	6	11	21	28	39	45	72	69	105	171	28.5047
Neoplasms	phecode_103	Malignant neoplasm of the skin	2463	36	121	159	161	251	284	262	346	362	481	13.3633		651	29	38	40	53	43	57	66	67	78	88	3.0388
Neoplasms	phecode_103-1	Melanomas of skin	451	9	44	36	41	47	45	48	58	60	63	7.00115
Neoplasms	phecode_103-3	Carcinoma in situ of skin	183	1	5	5	14	16	16	22	27	29	48	48.0078
Neoplasms	phecode_104	Malignant sarcoma-related cancers	155	10	11	15	10	18	11	21	16	18	25	2.5
Neoplasms	phecode_105	Malignant neoplasm of the breast	1506	20	56	80	108	142	142	194	220	247	297	14.8525		160	4	10	8	15	11	13	23	16	17	22	5.5
Neoplasms	phecode_106	Gynecological malignant neoplasms	396	24	28	35	37	45	40	37	50	56	44	1.83389
Neoplasms	phecode_106-2	Malignant neoplasm of the uterus	199	4	11	24	16	23	26	27	21	31	16	4.00121
Neoplasms	phecode_106-21	Malignant neoplasm of endometrium	189	4	13	18	21	17	25	25	16	34	16	4.00121
Neoplasms	phecode_106-3	Malignant neoplasm of the ovary	162	7	15	9	11	11	18	24	18	26	23	3.2867
Neoplasms	phecode_107	Malignant neoplasm of male genitalia	1492	21	45	101	125	169	200	186	205	225	215	10.2418		247	10	24	32	24	21	18	18	22	28	23	2.30737
Neoplasms	phecode_107-2	Malignant neoplasm of the prostate	1472	18	46	92	126	173	184	183	213	218	219	12.1711		241	10	26	25	24	21	21	20	21	26	20	2.00641
Neoplasms	phecode_108	Malignant neoplasm of the urinary tract	622	14	18	22	41	40	49	74	99	122	143	10.216		139	4	8	2	7	16	14	16	13	20	23	5.758
Neoplasms	phecode_108-4	Malignant neoplasm of the kidney	210	5	11	7	13	16	19	21	26	51	41	8.20134
Neoplasms	phecode_108-41	Malignant neoplasm of kidney, except pelvis	191	4	11	4	13	13	20	15	30	42	39	9.75159
Neoplasms	phecode_108-5	Malignant neoplasm of the bladder	327	7	11	17	17	20	27	40	52	52	84	12.002		101	2	5	1	10	8	10	9	12	15	16	8.01111
Neoplasms	phecode_109	Malignant neoplasm of the eye, brain and other parts of central nervous system	175	15	8	7	14	14	25	20	24	26	22	1.46691
Neoplasms	phecode_109-3	Malignant neoplasm of brain	143	10	9	6	6	17	16	14	26	17	22	2.20036
Neoplasms	phecode_112	Malignant neoplasm of other and ill-defined sites	3716	141	171	204	256	325	362	446	569	572	670	4.75256		1079	33	59	66	77	84	79	97	105	129	130	3.9451
Neoplasms	phecode_116	Secondary malignant neoplasm	2048	55	78	112	167	179	209	242	303	317	386	7.01933		394	19	32	28	35	30	42	35	52	50	54	2.84605
Neoplasms	phecode_116-1	Secondary malignancy of lymph nodes	891	28	51	58	81	88	99	116	118	120	132	4.71506		170	13	20	19	12	17	14	18	17	25	10	0.770298
Neoplasms	phecode_116-2	Secondary malignancy of respiratory organs	602	18	22	49	39	61	57	74	83	93	106	5.88985
Neoplasms	phecode_116-3	Secondary malignant neoplasm of digestive systems	406	11	14	30	41	32	36	51	61	60	70	6.36468
Neoplasms	phecode_116-4	Secondary malignant neoplasm of liver	715	12	24	45	48	69	74	83	105	116	139	11.5852
Neoplasms	phecode_116-5	Secondary malignancy of brain/spine	230	5	10	16	19	14	21	34	35	35	41	8.2
Neoplasms	phecode_116-6	Secondary malignancy of bone	655	8	22	40	29	62	63	74	120	104	133	16.6277
Neoplasms	phecode_120	Hemo onc - by cell of origin	877	26	36	40	61	77	93	95	125	154	170	6.53953		138	7	6	5	12	11	10	15	16	18	19	2.71805
Neoplasms	phecode_120-1	Myeloid	399	11	16	16	21	40	39	35	56	76	89	8.09223
Neoplasms	phecode_120-2	Lymphoid	420	13	11	18	28	38	52	55	49	85	71	5.46243
Neoplasms	phecode_120-21	Mature B-cell	356	6	10	12	24	33	39	50	47	68	67	11.1685
Neoplasms	phecode_121	Leukemia	254	6	11	9	19	22	24	22	44	44	53	8.83478
Neoplasms	phecode_121-2	Chronic leukemia	143	3	3	4	7	15	15	12	24	20	40	13.3355
Neoplasms	phecode_121-21	Chronic lymphoid leukemia	124	1	4	2	6	10	15	11	21	25	29	29.0047
Neoplasms	phecode_122	Lymphoma	320	12	9	13	25	29	38	40	43	58	53	4.41739
Neoplasms	phecode_122-2	Non-Hodgkin lymphoma	284	9	8	16	19	30	29	34	41	49	49	5.44534
Neoplasms	phecode_122-22	Diffuse large B-cell lymphoma*	121	1	4	3	9	17	17	13	22	20	15	15.0024
Neoplasms	phecode_123	Multiple myeloma and malignant plasma cell neoplasms	145	6	9	7	10	12	11	12	19	19	40	6.66776
Neoplasms	phecode_123-1	Multiple myeloma	139	6	9	8	8	14	7	10	22	18	37	6.16767
Neoplasms	phecode_124	Myeloproliferative disorder	227	7	5	11	18	15	21	28	33	43	46	6.5725
Neoplasms	phecode_130	Cancer (solid tumor, excluding BCC)	7650	282	398	476	586	697	825	932	1088	1096	1270	4.50355		1489	54	77	93	118	107	107	107	130	150	164	3.0416
Neoplasms	phecode_132	Sequelae of cancer	647	11	23	38	52	62	69	74	85	106	127	11.5455
Neoplasms	phecode_135	Benign neoplasm of the head and neck	371	26	27	32	40	36	43	36	37	69	25	0.961696
Neoplasms	phecode_135-5	Benign neoplasm of the paranasal sinus and nasal cavity	250	14	24	13	18	30	23	27	37	35	29	2.07177
Neoplasms	phecode_136	Benign neoplasm of the digestive organs	5734	314	414	426	517	512	623	673	673	768	814	2.59279		361	24	35	37	34	38	33	21	38	25	32	1.33525
Neoplasms	phecode_136-2	Benign neoplasm of stomach	1253	48	73	80	109	123	162	143	153	175	187	3.89583
Neoplasms	phecode_136-4	Benign neoplasm of colon, rectum, anus and anal canal	4818	270	356	360	415	443	480	553	571	651	719	2.66341
Neoplasms	phecode_136-41	Benign neoplasm of the colon	4040	210	254	277	364	353	441	458	514	557	612	2.91477
Neoplasms	phecode_136-42	Benign neoplasm of rectum and anus	1859	121	123	153	163	163	155	215	222	250	294	2.43015
Neoplasms	phecode_138	Benign neoplasm of the skin	699	40	76	53	70	72	78	75	82	85	68	1.70028		104	4	13	9	8	12	11	11	9	12	12	3.00421
Neoplasms	phecode_138-2	Melanocytic nevi*	382	14	30	45	31	39	41	38	46	52	46	3.28625
Neoplasms	phecode_139	Benign sarcoma-related cancers	820	83	71	75	78	73	73	83	90	104	90	1.08434
Neoplasms	phecode_139-5	Lipoma	519	49	43	54	45	60	49	52	56	51	60	1.22449
Neoplasms	phecode_139-53	Lipoma of other skin subcutaneous tissue	272	27	17	27	26	31	35	23	28	28	30	1.11129
Neoplasms	phecode_139-54	Testicular limpoma	128	10	14	9	15	13	16	14	17	13	7	0.700251
Neoplasms	phecode_139-6	Hemangioma and lymphangioma	207	22	17	13	21	18	18	20	29	23	26	1.18201
Neoplasms	phecode_139-61	Hemangioma	203	21	21	16	15	15	20	22	23	26	24	1.14304
Neoplasms	phecode_144	Gynecological benign neoplasms	1329	94	108	110	123	99	127	131	131	148	258	2.74557
Neoplasms	phecode_144-1	Benign neoplasms of external female genital organs and cervix	171	11	10	16	22	16	17	22	16	21	20	1.81874
Neoplasms	phecode_144-13	Benign neoplasms of the cervix	152	8	10	16	13	18	13	15	21	19	19	2.37572
Neoplasms	phecode_144-2	Benign neoplasms of the uterus	1154	82	99	89	103	87	104	114	112	130	234	2.85457
Neoplasms	phecode_144-21	Leiomyoma of uterus	676	45	39	45	43	62	46	69	72	83	172	3.82222
Neoplasms	phecode_144-3	Benign neoplasms of the ovary	140	14	14	13	12	11	20	13	9	19	15	1.07175
Neoplasms	phecode_148	Benign neoplasm of the eye, brain and other parts of central nervous system	169	9	6	13	15	12	17	22	23	23	29	3.22222
Neoplasms	phecode_148-2	Benign neoplasm of meninges (Meningioma)	106	7	3	11	9	11	9	17	8	17	14	2.00033
Neoplasms	phecode_149	Benign neoplasm of the endocrine glands	192	11	17	17	17	30	20	16	15	27	22	2.00033
Neoplasms	phecode_149-3	Benign neoplasm of the parathyroid gland	103	8	8	7	6	8	19	13	8	12	14	1.75029
Blood	phecode_160	Nutritional anemias	2089	92	97	145	128	189	218	233	267	311	409	4.44638		338	20	17	24	23	31	38	24	48	43	55	2.75384
Blood	phecode_160-1	Iron deficiency anemia	1897	97	85	126	124	177	195	207	240	274	372	3.83568		326	21	16	25	19	33	36	29	44	40	51	2.43195
Blood	phecode_160-2	Megaloblastic anemia	241	4	9	15	13	15	26	27	34	34	64	16.0026
Blood	phecode_162	Aplastic anemia	138	8	1	6	6	15	14	14	17	19	38	4.75078
Blood	phecode_164	Anemia	3942	158	203	257	285	343	404	437	502	590	763	4.82992		648	29	24	36	41	55	69	57	80	86	108	3.72944
Blood	phecode_164-1	Microcytic anemia	1901	93	93	126	117	185	195	214	227	279	372	4.00066		326	20	16	26	22	30	36	28	47	37	52	2.60362
Blood	phecode_164-2	Macrocytic anemia	254	4	12	15	14	15	28	25	31	43	67	16.7527
Blood	phecode_164-6	Anemia secondary to chronic diseases and conditions	129	4	0	3	10	8	10	15	20	22	37	9.25152
Blood	phecode_165	Hemoglobinopathies	111	1	2	2	2	3	1	3	6	7	84	84.0137
Blood	phecode_168	Coagulation defects, purpura and other hemorrhagic conditions	296	12	16	25	22	19	31	30	38	45	58	4.83412
Blood	phecode_168-1	Hypo-coagulability	131	4	4	8	2	9	10	19	13	27	35	8.75143
Blood	phecode_168-2	Hyper-coagulability	120	3	15	7	12	7	16	14	16	13	17	5.66759
Blood	phecode_169	Platelet defects	514	20	19	25	23	40	53	61	56	101	116	5.80095
Blood	phecode_169-1	Thrombocytopenia	511	19	18	25	25	39	55	55	60	99	116	6.10626
Blood	phecode_170	Decreased white blood cell count	662	29	26	42	56	73	63	67	84	99	123	4.24207
Blood	phecode_170-1	Neutropenia	662	29	21	51	48	77	59	68	88	101	120	4.13861
Blood	phecode_172	Other disorders of white blood cells	105	5	9	10	6	3	11	12	13	16	20	4.00065
Blood	phecode_174	Diseases of spleen	214	7	13	12	19	20	19	18	27	35	44	6.28571
Blood	phecode_174-2	Splenomegaly	102	3	3	5	7	7	11	9	17	16	24	8.00131
Blood	phecode_177	Abnormality of the lymph nodes	817	39	37	47	63	64	78	94	102	126	167	4.28275
Blood	phecode_177-2	Enlargement of lymph nodes [Lymphadenopathy]	545	27	35	30	36	45	52	68	64	76	112	4.14883
Blood	phecode_177-4	Lymphedema	217	7	5	10	15	21	22	29	27	35	46	6.5725
Blood	phecode_180	Other disorders involving the immune mechanism	162	8	4	12	11	22	16	15	26	20	28	3.50057
Blood	phecode_180-3	Paraproteinemias	127	5	2	8	12	13	8	15	20	19	25	5.00082
Blood	phecode_180-31	Monoclonal gammopathy	107	5	1	4	9	11	6	15	19	18	19	3.8
Blood	phecode_181	Autoimmune disease	1636	89	120	136	131	150	174	200	192	204	240	2.69663		285	12	6	21	12	19	16	14	20	19	32	2.67043
Endo	phecode_200	Disorders of thyroid gland	3039	110	165	193	255	296	314	370	392	410	534	4.85535		515	19	20	33	32	32	46	35	59	49	76	4.00566
Endo	phecode_200-1	Hypothyroidism	2682	85	139	180	225	249	287	320	352	366	479	5.63529		480	19	19	30	25	35	45	29	55	44	74	3.90023
Endo	phecode_200-13	Postprocedural hypothyroidism	249	8	14	22	17	24	29	20	33	36	46	5.75094
Endo	phecode_200-14	Hypothyroidism, not specified as secondary	2556	78	135	166	218	238	257	316	348	345	455	5.8343
Endo	phecode_200-2	Goiter	377	14	22	33	37	26	32	40	55	55	63	4.50074
Endo	phecode_200-22	Uninodular goiter [single thyroid nodule]	130	4	10	13	13	9	13	17	20	17	14	3.50057
Endo	phecode_200-23	Multinodular goiter	126	3	8	8	7	16	16	14	17	18	19	6.33437
Endo	phecode_200-3	Thyrotoxicosis [hyperthyroidism]	323	18	24	28	28	34	29	31	40	34	57	3.16718
Endo	phecode_202	Diabetes mellitus	3502	60	112	183	216	253	322	389	497	545	925	15.4192		620	14	31	41	26	45	51	44	56	62	92	6.58074
Endo	phecode_202-1	Type 1 diabetes	267	6	13	9	15	18	17	24	27	41	97	16.1693
Endo	phecode_202-2	Type 2 diabetes	3495	57	105	175	226	244	304	407	490	548	939	16.4737		610	14	32	40	25	46	52	42	61	56	94	6.72378
Endo	phecode_204	Elevated blood glucose level	292	4	13	14	18	32	39	27	42	43	60	15.0025
Endo	phecode_205	Hypoglycemia	305	2	8	10	13	11	15	25	34	56	131	65.5107
Endo	phecode_208	Disorders of parathyroid gland	260	6	17	19	18	25	22	33	42	38	40	6.66776
Endo	phecode_208-2	Hyperparathyroidism	251	7	15	16	19	22	24	34	33	42	39	5.57234
Endo	phecode_208-21	Primary hyperparathyroidism	146	3	10	9	18	13	13	16	22	22	20	6.66776
Endo	phecode_209	Disorders of the pituitary gland and its hypothalamic control	145	10	5	4	11	11	13	24	27	22	18	1.80029
Endo	phecode_211	Disorders of adrenal glands	168	8	6	15	10	13	17	14	18	34	33	4.12567
Metab	phecode_230	Malnutrition and underweight	1621	72	79	87	118	142	163	187	219	235	319	4.43128
Metab	phecode_230-2	Abnormal loss of weight and underweight	1460	55	79	78	110	126	151	165	189	225	282	5.12727
Metab	phecode_230-21	Abnormal weight loss	1446	57	80	78	103	132	138	165	190	220	283	4.96491
Metab	phecode_230-3	Anorexia	198	10	8	4	13	14	31	18	30	35	35	3.50057
Metab	phecode_232	Vitamin deficiencies	1173	31	66	74	75	91	128	138	142	167	261	8.42073
Metab	phecode_232-2	Vitamin B group deficiency	510	7	25	30	34	32	47	58	69	82	126	18.0029
Metab	phecode_232-27	Vitamin B12 deficiency	153	4	11	11	9	14	13	21	16	19	35	8.75143
Metab	phecode_232-4	Vitamin D deficiency	721	33	38	48	45	55	86	70	98	102	146	4.42496
Metab	phecode_236	Overweight and obesity	3852	150	226	270	311	350	394	443	508	525	675	4.5		186	10	14	18	21	17	19	12	17	25	22	2.20305
Metab	phecode_236-1	Obesity	3855	159	219	272	305	357	395	429	525	529	665	4.18308
Metab	phecode_239	Hyperlipidemia	7412	156	235	368	531	617	730	909	1058	1234	1574	10.0915
Metab	phecode_239-1	Hypercholesterolemia	6903	141	213	334	514	572	657	854	999	1159	1460	10.3564
Metab	phecode_239-11	Pure hypercholesterolemia	6885	137	223	327	512	561	658	858	1004	1149	1456	10.6295
Metab	phecode_244	Disorders of lipoprotein metabolism and other lipidemias	177	3	5	11	14	15	15	20	23	28	43	14.3357		633	35	41	48	63	56	68	61	65	69	76	2.17454
Metab	phecode_247	Disorders of mineral metabolism and mineral deficiencies	2729	126	134	175	186	245	262	300	353	422	526	4.17529		410	23	17	25	29	45	41	40	54	51	67	2.91711
Metab	phecode_247-3	Disorder of phosphorus metabolism	197	8	4	13	11	15	22	16	31	30	47	5.87596
Metab	phecode_247-4	Disorders of magnesium metabolism	339	10	7	13	22	26	31	41	47	60	82	8.20134
Metab	phecode_247-5	Disorders of calcium metabolism	451	17	14	24	28	39	44	38	55	89	103	6.05981
Metab	phecode_247-7	Disorders of iron metabolism	2055	107	109	130	150	185	204	227	255	299	389	3.63611		326	18	17	24	23	29	38	27	45	42	51	2.83728
Metab	phecode_247-72	Iron deficiency	1948	88	102	130	123	182	198	214	250	282	379	4.30753		326	20	15	25	23	27	42	25	45	42	50	2.50348
Metab	phecode_248	Disorders of plasma-protein metabolism, NEC	107	2	2	5	7	7	14	12	13	18	27	13.5022
Metab	phecode_256	Disorders of fluid, electrolyte and acid-base balance	2955	76	104	112	190	247	282	330	431	501	682	8.97516		547	16	13	27	34	48	55	57	65	97	128	8.01108
Metab	phecode_256-1	Hyperosmolality and/or hypernatremia	157	3	6	3	8	11	14	16	27	22	47	15.6692
Metab	phecode_256-2	Hyposmolality and/or hyponatremia	895	17	26	33	56	85	105	93	127	142	211	12.4138
Metab	phecode_256-3	Mixed disorder of acid-base balance	485	12	14	22	29	38	36	62	58	81	133	11.0851
Metab	phecode_256-31	Acidosis	429	11	12	23	24	26	30	56	58	74	115	10.4563
Metab	phecode_256-4	Hyperkalemia [Hyperpotassemia]	387	5	9	13	20	24	30	49	61	62	114	22.8037
Metab	phecode_256-5	Hypokalemia [Hypopotassemia]	803	31	27	35	58	66	74	98	116	133	165	5.32345
Metab	phecode_256-6	Fluid overload	334	2	5	13	11	21	30	34	58	64	96	48.0078
Metab	phecode_256-7	Volume depletion	1116	28	37	41	64	96	106	116	150	181	297	10.6089		260	11	5	9	20	13	31	30	27	49	65	5.91725
Mental	phecode_280	Substance related disorders	872	35	36	49	52	65	82	94	117	132	210	6.00099
Mental	phecode_280-1	Alcohol use disorders	820	29	30	45	48	59	76	89	119	126	199	6.8632
Mental	phecode_280-11	Alcohol abuse	529	25	14	21	25	41	47	51	71	92	142	5.68093
Mental	phecode_280-12	Alcohol dependence	256	3	7	13	15	15	23	32	34	53	61	20.3367
Mental	phecode_280-13	Alcoholic liver disease	135	0	3	4	6	11	14	13	24	27	33	Inf
Mental	phecode_281	Substance abuse, dependence, and withdrawl	3226	111	136	174	244	273	270	336	417	526	739	6.65875		177	3	18	2	16	13	10	14	29	19	46	15.3546
Mental	phecode_281-1	Substance abuse	566	27	20	22	33	37	62	47	81	86	151	5.59351
Mental	phecode_281-2	Substance dependence	2926	94	119	161	221	225	259	326	378	458	685	7.28843		177	4	13	8	16	11	14	9	26	26	43	10.7649
Mental	phecode_282	Nicotine dependence (current and history of)	2663	87	116	146	216	210	242	291	332	421	602	6.91954		177	4	15	7	14	11	15	8	27	25	44	11.0153
Mental	phecode_282-1	Current tobacco use and nicotine dependence	2663	90	119	150	197	219	238	285	345	413	607	6.74444		177	4	13	9	16	8	16	7	27	26	44	11.0153
Mental	phecode_283	Other behavioral problems	1700	88	119	133	130	155	173	191	186	245	280	3.18234
Mental	phecode_283-4	Patient's noncompliance with medical treatment and regimen	190	5	7	12	12	17	14	28	20	28	47	9.40154
Mental	phecode_283-8	Other problems related to lifestyle	1245	57	83	94	89	123	118	136	161	183	201	3.52689
Mental	phecode_284	Suicide ideation and attempt or self harm	179	11	13	14	12	18	16	20	20	15	40	3.63696
Mental	phecode_284-2	Suicide and self-inflicted harm	179	11	13	13	14	18	18	12	23	16	41	3.72788
Mental	phecode_284-29	Intentional self-harm*	178	11	17	9	15	17	12	17	23	19	38	3.45511
Mental	phecode_286	Mood [affective] disorders	3086	172	226	206	271	279	294	333	377	392	536	3.11679		351	28	24	30	29	36	26	28	42	29	46	1.64515
Mental	phecode_286-1	Bipolar disorder	145	8	12	13	12	12	16	14	15	20	23	2.87547
Mental	phecode_286-2	Major depressive disorder	3014	170	203	210	257	271	284	329	366	396	528	3.10639		329	26	24	28	34	27	24	29	38	30	45	1.73318
Mental	phecode_287	Psychotic disorder	128	5	6	12	10	15	15	15	11	19	20	4.00065
Mental	phecode_288	Anxiety disorders	2551	152	167	198	235	236	238	285	302	337	401	2.63859		304	15	17	27	37	29	29	28	38	41	37	2.47008
Mental	phecode_288-2	Panic disorder [episodic paroxysmal anxiety]	217	17	13	19	10	13	31	24	22	30	38	2.23529
Mental	phecode_288-4	Phobic disorders	281	17	14	19	19	26	20	20	46	38	62	3.64706
Mental	phecode_290	Reaction to severe stress, and adjustment disorders	106	3	12	5	4	9	10	13	10	12	28	9.33486
Mental	phecode_299	Mental disorder, not otherwise specified	137	3	8	4	9	9	10	23	14	28	29	9.66825
Mental	phecode_308	Signs and symptoms involving emotional state	315	12	20	14	24	31	42	38	42	35	57	4.75078
Mental	phecode_308-7	Restlessness and agitation*	109	2	7	7	7	9	8	13	23	13	20	10
Neuro	phecode_324	Extrapyramidal and movement disorders	834	26	32	41	51	71	91	116	119	121	166	6.38566		136	9	7	6	12	12	10	11	13	14	23	2.5591
Neuro	phecode_324-1	Parkinsonism	372	2	4	13	27	35	40	56	61	60	74	37.006
Neuro	phecode_324-11	Parkinson's disease (Primary)	361	2	4	13	22	38	40	51	60	58	73	36.506
Neuro	phecode_324-3	Dystonia	155	9	11	12	14	15	20	15	16	18	25	2.77823
Neuro	phecode_324-4	Tremor	187	6	4	10	9	7	26	15	32	32	46	7.66792
Neuro	phecode_325	Symptoms and signs related to movement disorders	1251	30	32	46	80	86	98	129	173	232	345	11.5019		170	6	2	5	10	9	15	21	27	34	38	6.34209
Neuro	phecode_325-2	Abnormality of gait and mobility	1150	24	26	40	69	78	85	128	154	220	326	13.5856		147	3	2	5	8	8	12	17	25	30	35	11.6667
Neuro	phecode_326	Demyelinating diseases of the central nervous system	138	11	9	11	9	15	11	21	15	20	16	1.45478
Neuro	phecode_326-1	Multiple sclerosis	128	10	7	10	11	11	20	16	16	12	15	1.50025
Neuro	phecode_327	Other degenerative diseases of nervous system	249	3	4	15	16	18	21	27	43	40	62	20.67
Neuro	phecode_328	Dementias and cerebral degeneration	664	4	7	12	24	37	55	88	112	133	192	48.0078		310	2	6	10	12	20	25	41	37	65	92	46.0635
Neuro	phecode_328-1	Alzheimer's disease	300	1	2	4	15	24	18	24	57	75	80	80.0131		116	1	3	4	2	9	11	13	16	19	38	38.0525
Neuro	phecode_328-7	Vascular dementia	131	1	1	2	4	7	10	18	22	25	41	41.0067
Neuro	phecode_328-9	Dementia NOS	390	2	6	8	8	25	39	53	64	65	120	60.0098		188	2	3	1	6	11	16	21	22	46	60	30.0414
Neuro	phecode_329	Symptoms and signs involving cognitive functions and awareness	1505	29	36	50	87	119	125	170	209	264	416	14.3472		335	4	7	9	19	25	24	41	45	71	88	22.0304
Neuro	phecode_329-1	Memory loss	178	12	7	12	11	23	22	17	16	22	36	3.00049
Neuro	phecode_329-9	Delirium	605	4	5	7	22	39	47	74	92	127	188	47.0077		175	1	4	2	9	14	14	23	20	43	45	45.0622
Neuro	phecode_330	Epilepsy, recurrent seizures, convulsions	695	39	44	46	54	70	65	74	71	106	126	3.23077		140	3	10	7	8	9	13	17	13	8	14	4.67316
Neuro	phecode_330-1	Epilepsy	500	35	28	31	44	43	57	55	55	72	80	2.28609
Neuro	phecode_330-3	Convulsions	326	21	21	18	27	25	32	41	24	44	73	3.47676
Neuro	phecode_331	Headache	1822	112	147	162	147	177	181	198	195	232	271	2.42004		147	9	14	8	14	14	15	16	16	15	18	2.00278
Neuro	phecode_331-6	Migraine	730	47	54	53	71	58	77	93	86	87	104	2.21313
Neuro	phecode_331-8	Headache NOS	1178	64	86	108	108	106	121	124	117	148	196	3.063
Neuro	phecode_333	Sleep disorders	1084	58	61	78	90	95	87	122	129	154	210	3.62128
Neuro	phecode_333-1	Sleep apnea	967	41	55	67	82	75	86	95	124	148	194	4.73248
Neuro	phecode_334	Disorders of other cranial nerves	328	22	19	23	26	41	36	33	39	39	50	2.2731
Neuro	phecode_334-2	Facial nerve disorders and weakness	169	11	11	10	17	20	18	18	23	20	21	1.9094
Neuro	phecode_334-21	Bell's palsy	148	10	8	11	10	17	20	13	17	25	17	1.70028
Neuro	phecode_335	Nerve root and plexus disorders	783	45	52	66	67	67	62	95	87	97	145	3.22275
Neuro	phecode_336	Mononeuropathies	1337	63	103	117	104	129	155	154	148	157	207	3.28571		141	9	13	8	12	8	12	17	13	22	11	1.22395
Neuro	phecode_336-1	Carpal tunnel syndrome	969	38	71	85	78	95	113	102	101	132	154	4.0533
Neuro	phecode_336-2	Lesion of median, ulnar, radial nerve	178	8	13	12	12	19	16	19	20	32	27	3.37555
Neuro	phecode_336-5	Mononeuritis of lower limb	195	10	10	18	13	20	28	20	30	22	24	2.40039
Neuro	phecode_336-55	Lesion of plantar nerve	146	6	6	15	12	13	17	22	24	17	14	2.33371
Neuro	phecode_337	Polyneuropathies	563	14	20	33	32	45	46	65	75	88	145	10.3588
Neuro	phecode_337-8	Polyneuropathy in diseases classified elsewhere	152	1	2	3	3	7	10	5	21	27	73	73.0119
Neuro	phecode_341	Cerebral palsy and other paralytic syndromes	430	9	15	23	36	24	37	58	55	62	111	12.3354
Neuro	phecode_341-2	Hemiplegia and hemiparesis	378	5	9	21	30	22	28	54	47	57	105	21
Neuro	phecode_344	Disorders of the circulation of the cerebrospinal fluid	137	4	7	8	13	12	12	17	19	26	19	4.75078
Neuro	phecode_344-1	Hydrocephalus	102	0	3	9	2	9	9	14	14	18	24	Inf
Neuro	phecode_346	Brain damage and brain death	114	3	2	8	14	13	6	17	18	13	20	6.66776
Neuro	phecode_347	Other disorders of the brain and CNS	187	9	8	10	19	13	14	23	32	27	32	3.55614
Neuro	phecode_348	Other diseases of spinal cord	292	12	15	18	19	26	28	28	31	50	65	5.41755
Neuro	phecode_348-2	Myelopathies	204	9	8	15	15	16	15	19	31	29	47	5.22308
Neuro	phecode_349	Disorder of nervous system	101	7	4	5	12	7	11	15	12	8	20	2.85761
Neuro	phecode_350	Other symptoms involving nervous system	1560	24	44	54	76	99	145	157	234	285	442	18.4197		360	2	5	10	19	21	42	38	48	79	96	48.0663
Neuro	phecode_350-5	Repeated falls*	1210	9	17	29	49	72	109	129	190	227	379	42.118
Neuro	phecode_351	Disturbances of skin sensation	488	41	53	41	48	39	45	46	52	58	65	1.58563
Neuro	phecode_351-3	Paresthesia of skin*	293	20	31	37	26	30	23	29	33	37	27	1.35022
Neuro	phecode_353	Symptoms and signs involving general sensations and perceptions	164	6	7	7	16	9	24	17	21	26	31	5.16751
Neuro	phecode_353-1	Hallucinations	150	5	5	3	16	13	23	10	21	26	28	5.6
Neuro	phecode_354	Dizziness and giddiness	1136	56	59	74	92	109	99	129	149	162	207	3.69703
Neuro	phecode_355	Coma and other alteration of consciousness	210	10	9	24	13	14	12	21	24	31	52	5.20085
Neuro	phecode_355-2	Alteration of consciousness	132	5	7	8	10	5	10	16	19	15	37	7.40121
Neuro	phecode_356	Speech disturbance	428	13	17	26	20	38	49	45	55	60	105	8.07824
Neuro	phecode_356-2	Aphasia and dysphasia	190	4	5	9	13	17	23	24	24	24	47	11.7519
Eye	phecode_360	Inflammation of eyelids	310	20	27	36	26	29	32	34	35	34	37	1.8503
Eye	phecode_360-2	Chalazion	156	12	18	15	12	16	17	14	14	18	20	1.66694
Eye	phecode_360-4	Blepharitis	131	4	9	3	9	7	12	16	28	16	27	6.7511
Eye	phecode_361	Disorders of eyelid function	462	11	20	17	19	44	43	44	73	80	111	10.0926		127	5	3	11	13	11	15	12	17	11	15	3.0042
Eye	phecode_361-1	Entropion and trichiasis of eyelid	101	1	2	3	3	9	10	12	13	20	28	28.0046
Eye	phecode_361-3	Ptosis of eyelid	228	10	12	9	10	20	25	17	31	35	59	5.90096
Eye	phecode_361-4	Blepharochalasis	102	0	3	4	6	12	9	12	19	15	22	Inf
Eye	phecode_362	Other disorders of the eyelids	311	17	14	19	28	31	41	44	24	35	58	3.41232
Eye	phecode_363	Disorders of lacrimal system	391	7	14	21	22	30	43	43	62	67	82	11.7162
Eye	phecode_363-7	Stenosis and insufficiency of lacrimal passages	119	4	4	9	14	18	6	9	21	13	21	5.25086
Eye	phecode_366	Noninflammatory disorders of conjunctiva	110	4	6	2	6	12	12	14	14	19	21	5.25086
Eye	phecode_367	Inflammation of the eye	235	5	18	14	20	14	26	19	31	28	60	12.002
Eye	phecode_369	Noninflammatory disorders of the cornea	427	3	8	10	17	28	26	41	58	73	163	54.3422
Eye	phecode_369-4	Corneal degenerations	236	0	2	5	14	11	19	29	40	44	72	Inf
Eye	phecode_371	Cataract	5501	27	52	103	209	264	417	538	775	1132	1984	73.4937		1209	9	26	43	47	81	95	128	183	205	300	33.3837
Eye	phecode_371-3	Nuclear cataract	1890	5	10	24	57	89	128	162	276	418	721	144.224
Eye	phecode_371-31	Age-related nuclear cataract	1890	5	7	28	53	90	126	167	275	418	721	144.224
Eye	phecode_374	Disorders of the retina	1846	13	39	74	106	115	147	199	255	335	563	43.3148		339	6	7	17	24	20	26	34	38	46	86	14.3333
Eye	phecode_374-1	Retinal detachments and breaks	420	10	8	21	19	32	32	34	59	64	141	14.1023
Eye	phecode_374-3	Retinal vascular changes and occlusions	273	2	6	12	25	17	17	26	43	50	75	37.5061
Eye	phecode_374-4	Retinal disorders in diseases classified elsewhere	369	2	3	5	7	17	23	24	48	62	178	89.0145
Eye	phecode_374-5	Macular degeneration	974	3	12	31	28	59	84	100	135	185	337	112.352
Eye	phecode_375	Abnormal intraocular pressure	1346	10	31	47	63	79	106	152	168	259	431	43.1071		565	12	17	28	28	39	46	61	73	97	94	7.84435
Eye	phecode_375-1	Glaucoma	1112	6	26	37	52	59	88	127	134	205	378	63.0103
Eye	phecode_375-11	Open angle glaucoma	360	1	4	8	10	19	15	28	50	62	163	163.027
Eye	phecode_375-12	Angle-Closure Glaucoma	116	1	3	1	6	5	11	11	17	21	40	40.0065
Eye	phecode_376	Disorders of vitreous body	273	3	2	8	12	28	22	38	36	54	70	23.3371
Eye	phecode_376-2	Vitreous opacities	270	3	2	8	14	25	22	36	40	52	68	22.6704
Eye	phecode_377	Hemorrhage of the eye	150	5	4	6	11	14	14	12	15	21	48	9.60157
Eye	phecode_381	Strabismus	185	9	10	14	17	9	20	23	30	21	32	3.55614
Eye	phecode_386	Visual disturbances	705	43	41	46	47	54	60	69	78	112	155	3.60524
Eye	phecode_386-1	Amblyopia	161	2	1	6	6	7	8	12	21	34	64	32.0052
Eye	phecode_386-2	Diplopia	138	10	3	9	16	15	18	12	14	16	25	2.5
Eye	phecode_386-4	Visual field defects	104	6	2	8	5	6	13	9	14	14	27	4.50073
Eye	phecode_387	Disorders of refraction and accommodation	1152	7	11	22	51	75	78	128	150	238	392	56.0092
Eye	phecode_387-2	Myopia	416	1	1	5	10	8	9	29	39	62	252	252.041
Eye	phecode_387-3	Astigmatism	661	4	11	13	40	48	63	80	107	136	159	39.7565
Eye	phecode_388	Blindness and low vision	200	3	4	5	15	12	11	17	19	39	75	25.0041
Hearing	phecode_390	Disorders of external ear	139	8	9	12	10	9	22	10	19	18	22	2.75
Hearing	phecode_391	Disorders of the middle ear	252	10	16	30	20	22	30	36	36	26	26	2.6
Hearing	phecode_391-1	Otitis media	131	5	8	10	12	24	13	14	20	15	10	2.00033
Hearing	phecode_394	Disorders of vestibular function	303	16	17	21	17	23	36	28	40	57	48	3.00049
Hearing	phecode_394-1	Meniere disease	119	4	12	9	6	8	10	18	17	16	19	4.75078
Hearing	phecode_394-2	Vertigo	172	11	6	11	9	16	22	21	23	21	32	2.90957
Hearing	phecode_394-21	Paroxysmal vertigo	136	8	2	5	11	16	15	13	16	27	23	2.87547
Hearing	phecode_395	Other diseases of inner ear	117	5	8	13	10	14	9	14	8	17	19	3.80062
Hearing	phecode_395-1	Labyrinthitis	103	5	7	11	10	9	7	13	7	17	17	3.40056
Hearing	phecode_396	Hearing impairment	1234	27	41	50	81	91	156	138	155	221	274	10.1498		204	7	9	13	17	19	28	21	32	23	32	4.57776
Hearing	phecode_396-2	Sensorineural hearing loss	237	7	11	9	27	15	27	34	30	32	45	6.42962
Hearing	phecode_397	Other hearing abnormality	171	14	12	8	15	24	10	20	22	32	14	1.00016
Hearing	phecode_397-1	Tinnitus	169	16	8	9	16	23	10	20	24	27	16	1.00016
Cardio	phecode_400	Rheumatic fever and chronic rheumatic heart diseases	1016	20	27	44	55	80	103	100	146	177	264	13.2022		128	6	3	3	6	15	16	12	15	20	25	4.17243
Cardio	phecode_400-2	Chronic rheumatic heart diseases	1012	19	28	43	50	82	103	102	144	183	258	13.5812		128	6	3	3	7	12	19	10	16	20	25	4.17243
Cardio	phecode_401	Hypertension	12526	356	521	705	936	1131	1276	1515	1760	1960	2366	6.64725		2637	80	128	146	132	177	179	211	237	263	299	3.7435
Cardio	phecode_401-1	Essential hypertension	12538	346	530	715	924	1146	1259	1538	1752	1971	2357	6.81335		2628	81	127	143	138	176	177	210	240	264	299	3.69728
Cardio	phecode_401-3	Hypertensive chronic kidney disease	120	3	4	3	6	8	6	13	14	18	45	15.0025
Cardio	phecode_402	Elevated blood pressure reading without diagnosis of hypertension	228	17	14	11	12	19	24	33	28	29	41	2.41216
Cardio	phecode_403	Angina pectoris	2064	49	88	98	143	170	212	246	267	356	435	8.87904		562	13	23	30	17	29	35	37	59	58	69	5.31543
Cardio	phecode_404	Ischemic heart disease	4054	86	132	196	269	342	374	486	550	691	928	10.7925		969	24	36	43	48	55	58	62	85	99	112	4.67356
Cardio	phecode_404-1	Myocardial infarction [Heart attack]	1959	33	57	97	121	162	189	216	255	343	486	14.7297		227	9	10	12	17	20	22	21	31	31	42	4.67322
Cardio	phecode_404-11	Acute myocardial infarction	1173	25	50	67	89	97	118	135	138	203	251	10.0417		214	8	15	5	15	14	25	24	28	30	42	5.25
Cardio	phecode_404-2	Coronary atherosclerosis [Atherosclerotic heart disease]	2926	61	98	150	203	223	273	336	415	528	639	10.4772
Cardio	phecode_406	Chronic pulmonary heart disease	265	2	5	8	10	24	23	26	32	58	77	38.5063
Cardio	phecode_406-1	Pulmonary hypertension	243	3	4	7	8	21	28	20	29	57	66	22.0036
Cardio	phecode_410	Inflammation of the heart [Carditis]	190	13	8	5	15	20	23	20	22	21	43	3.30823
Cardio	phecode_410-2	Endocarditis	129	7	3	5	4	10	17	16	16	20	31	4.42929
Cardio	phecode_411	Other diseases of pericardium	328	16	11	18	28	23	32	37	31	62	70	4.37571
Cardio	phecode_411-2	Pericardial effusion (noninflammatory)*	237	5	9	12	20	17	22	27	27	45	53	10.6017
Cardio	phecode_413	Heart valve disorders	1918	47	61	73	101	136	185	204	285	358	468	9.95908		268	6	7	15	18	19	23	26	22	52	56	9.34633
Cardio	phecode_413-1	Mitral valve disorders	1204	33	31	52	79	76	126	126	185	217	279	8.45593		101	4	6	9	6	10	14	7	7	16	14	3.50485
Cardio	phecode_413-11	Mitral valve insufficiency	577	15	24	23	34	43	61	66	86	110	115	7.66667
Cardio	phecode_413-2	Aortic valve disorders	969	15	29	31	43	60	82	112	153	178	266	17.7362		172	2	1	6	10	14	15	18	16	41	39	19.5
Cardio	phecode_413-21	Aortic stenosis	479	4	12	10	21	17	41	52	84	91	147	36.756
Cardio	phecode_413-22	Aortic insufficiency	283	9	12	17	20	17	29	36	38	48	57	6.33437
Cardio	phecode_413-3	Tricuspid valve disorders	804	12	18	31	43	65	80	89	110	148	208	17.3333
Cardio	phecode_413-32	Tricuspid value insufficiency*	203	2	5	5	14	23	16	27	29	37	45	22.5037
Cardio	phecode_413-6	Heart valve replaced	313	7	10	9	12	28	28	33	55	66	65	9.28723
Cardio	phecode_414	Cardiomyopathy	363	12	17	19	15	29	31	36	58	69	77	6.41772
Cardio	phecode_414-2	Dilated cardiomyopathy*	121	5	4	6	10	13	9	14	20	23	17	3.40056
Cardio	phecode_416	Cardiac arrhythmia and conduction disorders	4833	94	152	196	288	404	460	575	704	855	1105	11.7573		1174	25	36	53	58	81	93	111	118	156	209	8.36
Cardio	phecode_416-1	Paroxysmal tachycardia	603	16	34	39	48	50	55	75	78	95	113	7.06366
Cardio	phecode_416-11	Supraventricular tachycardia	423	12	23	27	51	29	39	48	61	60	73	6.08433
Cardio	phecode_416-12	Ventricular tachycardia	201	6	9	7	14	14	17	22	34	36	42	7.00114
Cardio	phecode_416-2	Atrial fibrillation and flutter	3328	40	86	119	165	270	317	400	493	634	804	20.1033		896	26	29	37	41	65	74	84	79	129	154	5.93153
Cardio	phecode_416-21	Atrial fibrillation	961	18	26	45	56	90	97	109	149	176	195	10.8351
Cardio	phecode_416-211	Paroxysmal atrial fibrillation*	806	12	28	36	48	76	81	84	135	145	161	13.4189
Cardio	phecode_416-212	Persistent atrial fibrillation*	163	3	6	8	10	15	14	15	31	30	31	10.335
Cardio	phecode_416-4	Heart block	1660	31	40	52	113	129	145	223	225	298	404	13.0344		275	4	6	13	12	23	29	25	41	43	60	15.0208
Cardio	phecode_416-41	Atrioventricular block	731	6	16	26	44	45	74	106	92	135	187	31.1667
Cardio	phecode_416-42	Left bundle branch block	528	14	15	12	31	38	54	63	75	86	140	10.0016
Cardio	phecode_416-43	Right bundle branch block	573	14	11	24	42	57	48	81	75	100	121	8.64427
Cardio	phecode_416-5	Premature depolarization [Premature beats]	286	6	11	13	18	28	37	39	44	36	54	9.00147
Cardio	phecode_416-52	Ventricular premature depolarization*	183	5	4	10	11	20	23	21	25	35	29	5.80095
Cardio	phecode_416-7	Sinoatrial node dysfunction	115	3	2	3	8	10	18	6	12	24	29	9.66825
Cardio	phecode_416-71	Sick sinus syndrome*	115	4	1	3	9	9	19	6	10	26	28	7.00114
Cardio	phecode_417	Abnormalities of heart beat	2053	113	121	127	151	196	231	225	258	288	343	3.0359		176	6	9	9	10	15	19	21	21	29	33	5.50766
Cardio	phecode_417-1	Palpitations	712	49	49	65	68	79	71	63	83	92	93	1.89827
Cardio	phecode_417-2	Tachycardia	687	24	34	42	57	66	71	76	94	101	122	5.08416
Cardio	phecode_417-3	Bradycardia*	764	28	29	40	50	65	86	88	102	103	173	6.17958
Cardio	phecode_418	Abnormal results of cardiovascular function studies	136	5	6	8	10	4	9	15	30	23	26	5.20085
Cardio	phecode_419	Presence of cardiac device	649	10	11	20	30	48	61	63	102	142	162	16.2026
Cardio	phecode_420	Cardiac arrest	316	7	6	11	16	23	31	40	43	47	92	13.145
Cardio	phecode_423	Abnormal cardiac sounds	297	15	14	18	24	24	29	33	43	41	56	3.73394
Cardio	phecode_423-1	Cardiac murmurs	297	14	15	19	22	26	24	38	43	38	58	4.14353
Cardio	phecode_424	Heart failure	1571	18	32	46	62	101	128	182	210	312	480	26.671		430	7	10	10	21	24	35	39	49	77	108	15.4501
Cardio	phecode_424-1	Left heart failure	706	11	16	21	36	46	55	85	108	130	198	18.0029
Cardio	phecode_425	Cardiomegaly	1023	22	37	50	58	68	85	117	134	192	260	11.8201
Cardio	phecode_426	Other heart disorders in diseases NEC	847	17	28	33	52	56	84	103	124	134	216	12.708		193	7	5	10	18	17	28	17	18	31	39	5.57915
Cardio	phecode_430	Nontraumatic Intracranial hemorrhage	345	4	15	23	20	30	33	36	52	55	77	19.2531
Cardio	phecode_430-1	Nontraumatic subarachnoid hemorrhage	118	4	5	9	13	7	15	14	13	22	16	4
Cardio	phecode_430-2	Nontraumatic intracerebral hemorrhage	201	1	5	9	15	12	16	24	30	36	53	53.0087
Cardio	phecode_431	Stroke and transient cerebral ischemic attacks	1355	25	41	54	74	111	127	166	184	241	332	13.28		380	8	14	23	26	32	33	47	50	58	76	9.51323
Cardio	phecode_431-1	Stroke	1012	18	28	41	56	83	87	130	136	180	253	14.0579		283	7	9	18	21	19	26	37	37	49	53	7.58193
Cardio	phecode_431-11	Cerebral infarction [Ischemic stroke]	787	11	22	25	43	63	70	103	101	150	199	18.0939		229	6	6	17	11	17	26	26	30	44	40	6.66667
Cardio	phecode_431-12	Hemorrhagic stroke	268	6	10	13	22	16	24	34	35	46	62	10.335
Cardio	phecode_431-2	Transient cerebral ischemic attacks	359	5	10	17	21	28	31	53	49	67	78	15.6026
Cardio	phecode_433	Other cerebrovascular disease	1234	16	24	31	57	84	99	152	178	217	376	23.5038		358	4	4	16	20	22	40	40	53	69	84	21.0291
Cardio	phecode_433-1	Occlusion and stenosis of cerebral arteries	222	5	3	9	12	11	22	25	29	41	65	13.0021
Cardio	phecode_433-2	Occlusion and stenosis of precerebral arteries	230	2	2	4	15	18	25	26	33	38	67	33.5055
Cardio	phecode_433-21	Carotid artery stenosis	215	3	1	5	13	15	22	25	31	31	69	23.0038
Cardio	phecode_436	Atherosclerosis [ASCVD]	2824	54	103	136	197	233	253	336	387	497	628	11.6316
Cardio	phecode_437	Vascular insufficiency of intestine	157	4	6	3	7	11	17	20	24	36	29	7.25118
Cardio	phecode_438	Aneurysm or ectasia	606	15	17	35	35	46	50	64	73	99	172	11.4685		155	3	5	8	10	12	15	19	15	23	28	9.3463
Cardio	phecode_438-1	Aortic aneurysm and ectasia	378	1	10	7	22	28	25	42	46	79	118	118.019
Cardio	phecode_438-11	Abdominal aortic aneurysm	234	1	3	1	5	17	15	17	36	47	92	92
Cardio	phecode_438-12	Thoracic aneurysm	121	2	2	9	8	12	17	14	15	22	20	10.0016
Cardio	phecode_439	Hemorrhoids	2439	226	210	217	221	217	268	230	280	291	279	1.23471		145	12	16	11	23	17	16	19	14	9	8	0.667587
Cardio	phecode_440	Embolism and thrombosis	1738	63	100	86	120	159	179	175	250	278	328	5.20721		327	19	28	33	29	34	33	31	28	31	41	2.15789
Cardio	phecode_440-1	Venous thromboembolism	804	44	55	47	76	73	86	81	88	123	131	2.97776		218	16	23	25	20	21	22	26	17	23	22	1.37691
Cardio	phecode_440-13	Phlebitis and thrombophlebitis	677	35	43	52	50	56	73	71	90	100	107	3.05765
Cardio	phecode_440-2	Arterial embolism and thrombosis	306	6	7	12	15	22	31	28	38	56	91	15.1691
Cardio	phecode_440-3	Pulmonary embolism	850	28	48	42	50	80	92	121	111	121	157	5.60714		116	5	11	9	8	8	14	11	7	19	15	3.00417
Cardio	phecode_443	Other specified disorders of arteries and arterioles	187	3	3	7	6	5	22	19	23	32	67	22.337
Cardio	phecode_443-1	Stricture of artery [Arterial stenosis]	121	2	1	2	3	11	11	8	12	29	42	21.0034
Cardio	phecode_444	Venous insufficiency	1017	44	61	66	80	111	95	125	110	149	176	4.00067		131	10	8	6	17	7	11	16	21	11	9	0.90128
Cardio	phecode_444-1	Varicose veins	976	44	61	64	79	109	96	122	97	139	165	3.75063		131	10	10	5	13	10	10	17	20	12	9	0.90128
Cardio	phecode_444-11	Varicose veins of lower extremities	851	46	54	50	88	89	89	82	99	124	130	2.82656		118	9	9	5	10	6	13	18	16	11	8	0.888889
Cardio	phecode_446	Hypotension	1914	61	67	73	111	194	193	217	245	315	438	7.1815		319	9	6	14	28	31	31	39	29	59	69	7.67729
Cardio	phecode_446-2	Orthostatic hypotension	618	7	16	15	32	48	66	75	86	110	163	23.2895
Cardio	phecode_447	Nonspecific low blood-pressure reading	332	11	6	23	23	43	32	31	44	43	76	6.91022
Cardio	phecode_448	Peripheral vascular disease	747	23	26	31	56	40	70	77	99	128	197	8.56662		125	5	5	3	4	11	5	14	19	16	20	4.00556
Cardio	phecode_448-1	Raynaud's syndrome	336	13	17	24	33	36	28	28	45	48	64	4.92388
Cardio	phecode_448-9	Peripheral vascular disease NOS [includes PAD]	428	3	4	10	20	19	35	39	54	81	163	54.3333
Resp	phecode_460	Acute respiratory infection	2209	83	92	103	129	177	227	241	290	356	511	6.15663		334	9	11	15	20	29	33	29	46	50	82	9.12382
Resp	phecode_460-1	Acute upper respiratory infection	357	30	31	30	37	32	41	46	35	37	38	1.26687
Resp	phecode_460-2	Acute lower respiratory infection	1936	65	60	74	112	144	191	209	260	324	497	7.64741		315	8	9	13	15	34	33	25	42	48	81	10.1391
Resp	phecode_462	Sinusitis	337	27	30	25	25	34	30	35	37	47	47	1.74103
Resp	phecode_462-2	Chronic sinusitis	326	32	26	17	29	26	28	37	39	46	46	1.43774
Resp	phecode_463	Rhinitis and nasal congestion	718	65	65	77	78	74	69	77	64	82	67	1.03094
Resp	phecode_463-1	Chronic rhinitis	123	10	11	10	7	10	18	6	17	15	19	1.90031
Resp	phecode_463-2	Allergic rhinitis	520	52	47	62	57	45	52	46	48	51	60	1.15403
Resp	phecode_463-21	Seasonal allergic rhinitis	520	55	47	58	51	52	51	38	55	56	57	1.03653
Resp	phecode_465	Pharyngitis	152	12	21	14	15	14	13	17	13	16	17	1.4169
Resp	phecode_465-1	Acute Pharyngitis	143	9	16	19	12	14	14	16	12	13	18	2.00033
Resp	phecode_466	Tonsillitis and adenoiditis	155	11	8	19	18	17	10	14	16	14	28	2.54587
Resp	phecode_468	Pneumonia	2952	83	119	153	169	231	258	323	380	507	729	8.78458		534	10	20	18	37	44	47	48	66	86	136	13.6
Resp	phecode_468-1	Viral pneumonia	407	13	24	24	23	30	50	46	55	57	85	6.53953
Resp	phecode_468-2	Bacterial pneumonia	183	5	4	5	16	14	16	23	22	33	45	9
Resp	phecode_468-8	Bronchopneumonia	145	6	5	5	5	7	11	15	19	19	53	8.83478
Resp	phecode_468-9	Lobar pneumonia*	1731	41	68	69	97	122	159	191	221	308	455	11.0994
Resp	phecode_469	Bronchitis	238	9	16	8	25	18	27	22	26	38	49	5.44533
Resp	phecode_471	Other disorders of nose and nasal sinuses	568	38	49	61	66	50	65	55	60	64	60	1.57921
Resp	phecode_471-2	Deviated nasal septum	250	9	27	17	21	17	25	25	35	33	41	4.5563
Resp	phecode_471-5	Nasal polyps	237	17	16	18	15	22	27	32	32	31	27	1.5885
Resp	phecode_472	Diseases of vocal cords and larynx, not elsewhere classified	200	7	5	18	11	22	23	26	25	30	33	4.71506
Resp	phecode_473	Other diseases of upper respiratory tract	113	10	7	10	7	15	15	16	9	11	13	1.30021
Resp	phecode_474	Chronic obstructive pulmonary disease [COPD]	2139	26	54	74	108	141	211	209	292	367	657	25.2734		312	6	11	10	15	19	23	44	31	41	63	10.5146
Resp	phecode_474-1	Emphysema	491	11	13	14	16	31	37	32	77	98	162	14.7297		114	2	3	5	6	3	7	15	13	18	26	13.018
Resp	phecode_475	Asthma	3491	253	304	304	311	346	338	349	445	408	433	1.71175		632	29	36	32	37	33	42	43	49	52	52	1.79569
Resp	phecode_476	Bronchiectasis	578	9	11	27	38	43	63	61	79	113	134	14.8913
Resp	phecode_478	Aspiration pneumonia	312	3	8	11	17	19	32	38	44	56	84	28.0046
Resp	phecode_479	Pulmonary insufficiency and acute respiratory distress syndrome	1208	38	48	63	74	107	110	112	158	190	308	8.10659		110	4	3	2	7	10	9	10	13	20	29	7.26001
Resp	phecode_479-3	Respiratory failure	297	10	9	8	16	22	24	24	57	45	82	8.20134		110	5	2	2	8	10	9	8	16	19	28	5.60773
Resp	phecode_479-6	Pulmonary collapse [Atelectasis]	925	35	39	55	51	80	92	88	122	142	221	6.31429
Resp	phecode_480	Pulmonary edema	107	1	9	6	6	6	4	19	19	17	20	20.0033
Resp	phecode_481	Interstitial pulmonary diseases	396	5	9	19	19	32	32	35	47	79	119	23.8039
Resp	phecode_483	Pleural effusion	1628	43	62	72	84	134	149	177	229	275	403	9.37209		263	15	13	13	14	21	29	28	19	51	55	3.67175
Resp	phecode_484	Pneumothorax and air leak	192	8	9	8	15	10	23	20	16	28	55	6.87612
Resp	phecode_486	Other respiratory disorders	563	11	20	23	33	44	59	75	79	78	141	12.8203		192	6	13	11	11	15	25	24	24	22	39	6.509
Resp	phecode_487	Hemorrhage from respiratory passages	605	22	36	33	42	44	61	72	92	89	114	5.18267		109	5	3	2	7	9	11	9	16	15	30	6.00833
Resp	phecode_487-1	Epistaxis	390	12	22	24	20	31	38	49	53	62	79	6.58441
Resp	phecode_487-3	Hemoptysis	220	3	15	13	19	14	25	30	29	32	40	13.3355
Resp	phecode_488	Abnormalities of breathing	1656	72	87	127	119	123	161	177	208	267	315	4.37572		128	6	12	7	7	8	12	18	16	15	23	3.83869
Resp	phecode_488-1	Dyspnea [Shortness of breath]	1367	53	73	98	86	106	125	156	179	220	271	5.11405
Resp	phecode_488-8	Mouth breathing*	135	9	17	11	9	15	13	9	12	16	24	2.6671
Resp	phecode_491	Pleurisy	249	5	6	12	9	20	17	32	35	43	70	14.0023
Resp	phecode_494	Voice disturbance	116	9	6	7	8	5	20	22	8	22	9	1.00016
Resp	phecode_495	Abnormal findings on diagnostic imaging of lung	553	12	14	38	25	45	50	63	76	122	108	9.00147
GI	phecode_500	Disorders of tooth develoment	143	13	6	11	8	15	14	16	19	14	27	2.07692
GI	phecode_500-4	Disturbances in tooth eruption	134	9	9	9	13	11	15	10	17	14	27	3.00049
GI	phecode_500-41	Impacted teeth*	118	10	6	12	6	11	10	13	17	11	22	2.20036
GI	phecode_501	Dental caries	547	45	36	45	41	59	61	63	55	63	79	1.75584
GI	phecode_502	Other diseases of teeth and supporting structures	382	15	38	33	34	34	36	51	51	43	47	3.13385
GI	phecode_503	Diseases of pulp and periapical tissues	168	19	21	20	15	21	15	16	14	14	13	0.684322
GI	phecode_503-5	Periapical abscess	150	15	18	19	11	18	16	15	11	14	13	0.866808
GI	phecode_504	Periodontal diseases	200	23	17	24	16	12	17	18	14	22	37	1.60896
GI	phecode_504-3	Periodontitis	138	9	16	10	15	10	14	14	12	15	23	2.55597
GI	phecode_504-32	Chronic periodontitis	123	13	10	7	10	18	12	7	14	12	20	1.53871
GI	phecode_506	Diseases of salivary glands	126	12	12	8	14	9	19	9	6	16	21	1.75029
GI	phecode_507	Lesions of mouth	471	30	43	52	51	48	49	48	58	46	46	1.53358		138	8	10	16	9	18	14	17	12	18	9	1.12657
GI	phecode_508	Diseases of lips	109	4	9	14	11	13	10	6	14	11	17	4.25069
GI	phecode_509	Diseases of tongue	196	8	15	20	33	14	13	25	26	15	27	3.37555
GI	phecode_510	Diseases of esophagus	3064	144	195	236	254	293	336	339	403	413	451	3.13247		293	9	18	25	22	24	25	26	31	36	36	4.0057
GI	phecode_510-2	Esophagitis	2350	112	166	173	216	211	239	279	298	319	337	3.00893
GI	phecode_510-8	Barrett's esophagus	792	25	38	50	65	74	92	88	109	116	135	5.40088
GI	phecode_511	Gastro-esophageal reflux disease	5122	282	330	393	458	476	544	591	640	671	737	2.61391		570	33	43	49	48	49	61	47	59	59	59	1.78788
GI	phecode_512	Dysphagia	1441	74	94	117	128	115	143	177	173	178	242	3.27081		299	18	23	24	26	28	31	28	30	33	44	2.44785
GI	phecode_513	Peptic ulcer	1314	61	65	107	92	125	125	152	187	174	226	3.70553		141	4	4	4	9	14	11	14	24	26	22	5.50768
GI	phecode_513-1	Esophageal ulcer	394	16	22	24	32	38	42	37	50	59	74	4.62576
GI	phecode_513-2	Gastric ulcer	656	22	38	44	67	52	63	76	90	102	102	4.63712
GI	phecode_513-3	Duodenal ulcer	375	18	24	25	29	26	42	43	43	61	64	3.55614
GI	phecode_514	Gastrointestinal obstruction	1027	46	52	63	78	78	108	118	148	144	192	4.1746		130	10	9	5	10	8	12	15	12	18	22	2.2
GI	phecode_514-1	Esophageal obstruction (Stricture and stenosis of esophagus)	443	21	20	32	31	46	39	51	56	62	85	4.04828
GI	phecode_514-2	Intestinal obstruction	479	21	28	25	37	40	48	66	58	73	83	3.95303
GI	phecode_514-3	Ileus	150	7	7	6	6	11	16	10	24	26	37	5.28658
GI	phecode_515	Heartburn and epigastric pain	259	19	19	26	19	35	27	29	27	36	22	1.15808
GI	phecode_516	Other diseases of stomach and duodenum	613	40	35	38	56	55	56	68	69	88	108	2.70044		228	13	22	24	24	26	17	24	25	31	16	1.23248
GI	phecode_517	Gastrointestinal angiodysplasia	132	1	3	7	9	13	12	23	20	17	27	27.0044
GI	phecode_518	Appendicitis	367	31	38	36	33	27	37	30	38	38	59	1.90354
GI	phecode_520	Hernia	6145	284	361	402	481	604	674	741	795	822	981	3.45423		998	44	61	65	65	76	81	98	69	104	103	2.34448
GI	phecode_520-1	Hernia of the abdominal wall	2564	98	133	135	165	207	227	257	379	431	532	5.42949		397	9	18	25	31	23	44	36	43	48	64	7.12145
GI	phecode_520-11	Inguinal hernia	1732	40	65	79	93	134	143	179	270	327	402	10.0517		286	8	10	17	20	21	24	29	30	33	56	7.01007
GI	phecode_520-13	Umbilical hernia	503	19	29	33	31	33	49	55	73	77	104	5.47458
GI	phecode_520-14	Ventral hernia	364	26	16	29	33	30	48	45	40	47	50	1.92339
GI	phecode_520-15	Incisional hernia	146	9	16	11	13	7	15	18	23	18	16	1.77807
GI	phecode_520-2	Diaphragmatic hernia [Hiatal hernia]	4202	186	252	267	365	411	431	502	550	580	658	3.53823		653	27	44	37	45	45	51	64	65	62	74	2.74472
GI	phecode_522	Gastrointestinal inflammation	5547	304	381	440	484	537	565	611	668	728	829	2.72745		682	44	44	36	53	47	53	69	60	67	84	1.90909
GI	phecode_522-1	Inflammatory bowel disease	478	41	43	37	43	45	50	53	52	51	63	1.53684		103	6	3	2	6	3	6	4	6	6	9	1.50209
GI	phecode_522-11	Crohn's disease	195	22	19	24	21	23	19	14	20	18	15	0.68193
GI	phecode_522-12	Ulcerative colitis	291	22	23	29	18	26	43	30	34	34	32	1.45478
GI	phecode_522-7	Ulceration of the lower GI tract	213	17	18	21	15	28	18	27	24	24	21	1.2355
GI	phecode_522-8	Duodenitis	1055	47	66	77	81	90	101	131	137	141	184	3.91554
GI	phecode_522-9	Gastritis	3872	199	260	297	319	379	410	428	471	512	597	3.00051		447	29	31	26	43	38	37	57	48	49	52	1.79569
GI	phecode_523	Diverticular disease [Bowel diverticulosis]	6079	245	327	376	473	591	642	731	824	857	1013	4.13469		864	48	59	66	65	81	71	76	79	84	97	2.02375
GI	phecode_523-2	Diverticula of colon	5768	226	308	366	444	567	638	669	788	801	961	4.25292
GI	phecode_523-4	Diverticulitis	113	3	7	12	9	6	13	11	9	14	29	9.66825
GI	phecode_524	Functional intestinal disorder	1212	77	80	94	102	103	131	128	150	173	174	2.26011		398	33	23	32	22	37	44	43	40	50	61	1.85106
GI	phecode_524-1	Irritable bowel syndrome	1120	73	77	89	89	107	109	121	134	157	164	2.24694
GI	phecode_525	Intestinal malabsorption	310	15	25	27	40	21	36	36	27	39	44	2.93381
GI	phecode_525-1	Celiac disease	237	11	18	22	26	28	26	30	18	25	33	3.00049
GI	phecode_526	Intestinal infection	2708	130	164	180	227	241	270	312	319	372	493	3.79293		283	13	14	13	21	23	30	27	53	46	41	3.15821
GI	phecode_526-1	Bacterial enteritis	378	21	26	25	27	32	48	39	40	51	69	3.28625
GI	phecode_526-12	Intestinal infection due to C. difficile	124	4	4	9	9	7	6	14	22	15	34	8.5
GI	phecode_526-2	Viral enteritis	158	5	7	9	13	17	20	19	17	24	27	5.40088
GI	phecode_527	Abdominal pain	4338	305	309	432	403	401	421	467	501	532	567	1.85934		722	57	56	66	65	62	70	59	65	74	64	1.12445
GI	phecode_528	Nausea and vomiting	2012	93	140	127	185	172	200	191	261	305	338	3.63501		281	13	17	20	21	27	35	31	37	35	41	3.15824
GI	phecode_528-1	Nausea	2012	95	136	132	182	169	203	191	264	301	339	3.56901		281	13	18	20	19	27	34	32	40	32	42	3.23527
GI	phecode_528-2	Vomiting	2012	91	140	131	182	167	199	191	272	302	337	3.70391		281	13	19	19	18	28	35	32	39	32	42	3.23527
GI	phecode_529	Symptoms involving digestive system	5327	286	321	374	434	523	543	623	654	702	867	3.03198
GI	phecode_529-2	Abdominal distension and flatulence	344	27	34	36	28	30	47	40	26	41	35	1.29651
GI	phecode_529-3	Fecal incontinence	517	15	16	24	45	41	52	65	58	80	121	8.06799
GI	phecode_529-5	Constipation	2891	124	131	167	193	268	294	316	393	455	550	4.43622
GI	phecode_530	Disease of anus and rectum	890	67	57	69	75	65	89	112	109	114	133	1.9854		330	18	21	31	26	31	28	32	27	20	43	2.39236
GI	phecode_530-1	Anal fissure	172	16	20	20	16	12	17	21	13	20	17	1.0625
GI	phecode_530-3	Rectal prolapse	145	11	8	6	11	15	12	12	17	21	32	2.90957
GI	phecode_532	Other disorders of the intestines	829	63	55	61	53	75	86	112	98	106	120	1.90507		313	19	27	37	31	31	29	29	31	40	21	1.10681
GI	phecode_532-1	Intestinal fistula	165	9	15	14	14	18	17	20	15	23	20	2.22259
GI	phecode_532-4	Volvulus	133	6	11	3	14	15	11	17	23	19	14	2.33371
GI	phecode_535	Intestinal or peritoneal adhesions	826	54	45	63	66	73	101	103	84	102	135	2.50041
GI	phecode_537	Abnormality of the peritoneum	343	27	20	26	26	34	32	28	39	48	63	2.33371
GI	phecode_537-1	Peritonitis	286	21	21	25	28	24	18	29	28	46	46	2.19083
GI	phecode_540	Hepatitis	163	9	11	8	10	20	19	20	16	27	23	2.55597
GI	phecode_540-1	Chronic hepatitis	111	4	5	9	7	11	10	13	16	18	18	4.5
GI	phecode_542	Chronic liver disease and sequelae	940	35	33	69	71	70	85	109	134	147	187	5.34373
GI	phecode_542-1	Fibrosis and cirrhosis of liver	196	2	6	11	14	12	14	22	25	33	57	28.5
GI	phecode_542-2	Fatty liver disease (FLD)	668	30	32	55	52	59	52	79	87	96	126	4.20069
GI	phecode_542-3	Hepatic failure	146	4	7	8	4	8	11	13	27	28	36	9.00147
GI	phecode_542-4	Portal hypertension	114	0	6	10	1	11	11	13	13	15	34	Inf
GI	phecode_545	Nonspecific abnormal results of function study of liver	919	42	48	55	78	82	88	101	131	133	161	3.83396
GI	phecode_546	Other disorders of liver	700	39	22	36	54	58	70	95	86	110	130	3.33388		123	5	4	6	14	11	14	11	13	22	18	3.60499
GI	phecode_550	Disorders of the gallbladder	1982	115	145	149	163	203	212	233	215	251	296	2.57434		271	17	14	21	30	25	29	24	34	39	33	1.94392
GI	phecode_550-1	Gallstones [Cholelithiasis]	1765	106	128	140	141	176	192	204	218	208	252	2.37775		244	14	14	16	22	27	20	26	30	34	36	2.57143
GI	phecode_550-2	Cholecystitis	312	19	18	20	34	20	25	40	43	44	49	2.57937
GI	phecode_552	Other diseases of biliary tract	435	24	29	23	33	34	28	52	67	75	70	2.91714
GI	phecode_552-1	Cholangitis	156	8	11	10	13	13	20	18	20	23	20	2.50041
GI	phecode_552-2	Obstruction of bile duct	183	6	7	10	19	12	16	13	29	35	36	6.00098
GI	phecode_554	Diseases of the pancreas	508	16	29	27	43	48	63	51	54	78	99	6.18851
GI	phecode_554-1	Pancreatitis	320	13	16	23	33	30	37	39	36	41	52	4.00065
GI	phecode_554-11	Acute pancreatitis	282	9	16	23	26	31	28	39	30	32	48	5.33421
GI	phecode_554-2	Cyst and pseudocyst of pancreas	102	5	4	2	12	12	7	10	14	17	19	3.80062
GI	phecode_555	Ascites	367	10	11	24	28	24	30	42	51	70	77	7.70126
GI	phecode_556	Other symptoms involving the digestive system and abdomen	747	31	52	45	77	71	74	69	96	99	133	4.29102		527	55	55	53	48	58	52	44	40	56	48	0.873955
GI	phecode_556-3	Abdominal or pelvic swelling, mass, or lump	146	6	11	8	13	11	25	11	21	16	24	4.00065
GI	phecode_556-8	Nonspecific abnormal findings in stool contents	608	25	44	41	51	65	61	50	85	78	108	4.32071
GI	phecode_557	Gastrointestinal hemorrhage	2812	199	236	227	253	243	286	301	317	357	393	1.97521
GI	phecode_557-1	Hematemesis	257	5	11	8	15	28	27	23	36	31	73	14.6
GI	phecode_557-2	Blood in stool	401	14	16	21	25	29	40	48	53	60	95	6.78683
GI	phecode_557-8	Hemorrhage of rectum and anus	880	78	95	66	83	81	97	89	92	101	98	1.25662
GI	phecode_558	Abnormal findings on diagnostic imaging of the digestive tract	504	27	29	39	46	52	49	53	66	54	89	3.29684
Genitourinary	phecode_580	Glomerular diseases	248	7	12	9	15	16	23	20	30	35	81	11.5733
Genitourinary	phecode_580-3	Nephrotic syndrome	109	7	5	12	9	15	5	10	9	9	28	4.00065
Genitourinary	phecode_581	Renal tubulo-interstitial diseases	840	45	66	55	66	70	90	82	102	122	142	3.15607
Genitourinary	phecode_581-3	Obstructive and reflux uropathy	609	26	41	46	45	46	65	61	77	89	113	4.34687
Genitourinary	phecode_581-31	Hydronephrosis	552	21	41	33	47	56	51	59	66	86	92	4.38095
Genitourinary	phecode_582	Acute kidney failure	2214	37	57	80	123	161	199	238	289	397	633	17.1109		470	11	23	16	29	29	30	50	60	96	122	11.1062
Genitourinary	phecode_583	Chronic kidney disease	2008	23	38	72	93	159	186	220	303	375	539	23.4386		485	10	16	13	31	42	40	60	56	86	118	11.8163
Genitourinary	phecode_583-1	End stage renal disease [CDK, stage 5]	183	2	6	4	6	9	14	18	28	33	63	31.5052
Genitourinary	phecode_584	Renal failure	279	6	10	11	11	21	16	29	42	54	79	13.1688
Genitourinary	phecode_585	Kidney stone disease	703	26	43	50	52	71	81	85	88	93	114	4.38534		106	3	4	8	4	11	9	13	16	12	9	3.00418
Genitourinary	phecode_586	Other disorders of the kidney and ureters	779	25	31	33	39	66	74	95	106	131	179	7.16117
Genitourinary	phecode_586-2	Cyst of kidney	487	18	15	24	26	38	40	64	68	86	108	6.00098
Genitourinary	phecode_591	Urinary tract infection	2186	61	79	101	150	189	229	254	292	332	499	8.18033
Genitourinary	phecode_592	Cystitis and urethritis	397	14	22	22	29	30	50	46	47	62	75	5.35802
Genitourinary	phecode_592-1	Cystitis	382	14	18	27	25	37	43	34	52	64	68	4.85794
Genitourinary	phecode_592-12	Chronic cystitis	126	6	12	7	7	12	12	24	19	15	12	2.00033
Genitourinary	phecode_593	Hematuria	1362	64	70	104	102	109	121	147	192	184	269	4.20382		286	14	9	14	23	23	23	31	36	40	37	2.64672
Genitourinary	phecode_594	Abnormality of urination	3209	114	146	170	216	277	324	356	434	517	655	5.74561		515	18	15	30	29	47	49	49	65	87	99	5.50775
Genitourinary	phecode_594-1	Retention of urine	1924	45	55	73	126	166	187	210	269	325	468	10.4017		420	10	16	18	30	40	37	43	62	63	84	8.41172
Genitourinary	phecode_594-2	Dysuria	147	6	9	11	18	13	13	23	7	22	25	4.16735
Genitourinary	phecode_594-3	Urinary incontinence	1124	46	59	69	75	95	114	131	135	183	217	4.71739
Genitourinary	phecode_594-32	Stress incontinence	386	8	19	22	27	36	48	50	48	50	78	9.75161
Genitourinary	phecode_594-4	Frequency of urination and polyuria	377	18	27	23	21	36	47	42	50	57	56	3.11162
Genitourinary	phecode_596	Other disorders of bladder	1258	43	63	73	80	110	137	146	166	212	228	5.3032		200	10	11	5	11	20	14	22	31	21	40	4.00567
Genitourinary	phecode_596-1	Bladder neck obstruction	153	2	5	4	9	14	9	18	25	30	37	18.503
Genitourinary	phecode_596-3	Diverticulum of bladder	148	4	3	6	10	17	17	16	22	28	25	6.25102
Genitourinary	phecode_597	Other disorders of urethra and urinary tract	447	16	26	25	35	50	44	52	56	75	68	4.2507
Genitourinary	phecode_597-1	Urethral stricture	389	15	17	21	27	37	43	43	56	51	79	5.26753
Genitourinary	phecode_599	Other symptoms/disorders or the urinary system	464	19	20	43	39	34	58	61	61	60	69	3.63218		655	28	41	48	65	53	70	73	79	86	60	2.14592
Genitourinary	phecode_600	Benign prostatic hyperplasia	2367	47	81	137	199	240	305	312	325	350	371	7.89651		435	18	25	31	31	33	49	41	40	36	49	2.73145
Genitourinary	phecode_601	Inflammatory diseases of prostate	240	10	9	19	32	19	29	38	26	36	22	2.20079
Genitourinary	phecode_601-1	Prostatitis	240	7	13	18	29	22	29	41	24	32	25	3.57271
Genitourinary	phecode_601-12	Chronic prostatitis	134	6	5	10	16	10	17	20	18	19	13	2.16744
Genitourinary	phecode_602	Other disorders of prostate	209	5	8	20	23	17	19	21	22	34	40	8
Genitourinary	phecode_603	Disorders and symptoms of testis	263	22	25	30	32	26	19	33	20	32	24	1.0913
Genitourinary	phecode_603-1	Hydrocele	171	14	20	16	17	12	13	20	16	18	25	1.78636
Genitourinary	phecode_603-5	Orchitis and epididymitis	111	11	9	16	10	13	12	11	11	11	7	0.636592
Genitourinary	phecode_604	Disorders of penis	260	14	18	20	31	27	24	24	26	37	39	2.78672
Genitourinary	phecode_608	Other disorders of male genital organs	276	23	24	34	31	25	26	31	20	29	33	1.4353
Genitourinary	phecode_610	Benign mammary dysplasias	107	14	16	12	9	12	7	11	7	11	8	0.571601
Genitourinary	phecode_613	Other nonmalignant breast conditions	139	14	12	10	17	14	15	16	17	9	15	1.07175
Genitourinary	phecode_614	Inflammatory diseases of female pelvic organs	372	31	42	29	23	47	33	41	38	35	53	1.7102
Genitourinary	phecode_614-1	Pelvic peritoneal adhesions, female (postoperative) (postinfection)	189	18	18	15	22	12	18	17	22	16	31	1.72222
Genitourinary	phecode_614-5	Inflammatory disease of cervix, vagina, and vulva	143	17	14	12	16	18	17	9	15	13	12	0.706096
Genitourinary	phecode_615	Endometriosis	209	12	9	8	14	12	15	23	25	39	52	4.33465
Genitourinary	phecode_618	Genital prolapse	1014	59	66	111	97	97	117	115	119	111	122	2.06844
Genitourinary	phecode_618-1	Prolapse of vaginal walls	730	42	51	66	85	59	91	86	82	87	81	1.92916
Genitourinary	phecode_618-11	Cystocele	502	24	32	43	57	62	52	66	63	44	59	2.45908
Genitourinary	phecode_618-12	Rectocele	471	33	42	41	38	46	53	64	50	48	56	1.69748
Genitourinary	phecode_618-2	Uterine/Uterovaginal prolapse	447	20	27	49	48	40	48	60	51	49	55	2.75084
Genitourinary	phecode_619	Noninflammatory female genital disorders	731	74	79	77	62	66	69	80	68	70	86	1.16252
Genitourinary	phecode_619-2	Disorders of uterus, NEC	335	34	40	37	23	26	38	24	39	41	33	0.970883
Genitourinary	phecode_619-3	Noninflammatory disorders of cervix	198	28	19	12	15	18	23	19	24	21	19	0.678777
Genitourinary	phecode_619-4	Noninflammatory disorders of vagina	108	12	12	13	9	8	11	4	15	14	10	0.833585
Genitourinary	phecode_619-5	Noninflammatory disorders of vulva and perineum	120	10	13	9	16	15	9	9	14	15	10	1.0003
Genitourinary	phecode_622	Polyp of female genital organs	729	57	71	67	70	79	68	76	66	72	103	1.80758
Genitourinary	phecode_622-1	Polyp of corpus uteri	630	60	51	66	65	59	63	64	59	62	81	1.35042
Genitourinary	phecode_622-2	Mucous polyp of cervix	146	8	12	13	14	21	12	14	20	17	15	1.87557
Genitourinary	phecode_624	Symptoms involving female genital tract	164	11	10	18	17	13	15	17	17	22	24	2.18247
Genitourinary	phecode_625	Pain and other symptoms associated with female genital organs	124	5	9	3	12	11	11	22	20	17	14	2.80085
Genitourinary	phecode_626	Disorders of menstruation and other abnormal bleeding from female genital tract	341	10	9	7	12	8	11	32	59	74	119	11.9037
Genitourinary	phecode_626-1	Irregular menstrual cycle/bleeding	228	2	3	1	2	4	11	16	46	60	83	41.5128
Genitourinary	phecode_626-14	Irregular menstrual bleeding	143	0	0	2	2	1	3	10	31	40	54	Inf
Genitourinary	phecode_627	Menopausal and postmenopausal disorders	1165	73	90	65	93	85	89	114	142	178	236	3.23288
Genitourinary	phecode_627-1	Postmenopausal bleeding	655	71	60	77	67	65	72	53	66	52	72	1.0144
Genitourinary	phecode_627-3	Postmenopausal atrophic vaginitis	153	8	8	15	15	17	20	21	15	19	15	1.87556
Genitourinary	phecode_627-4	Menorrhagia/Excessive and frequent menstruation	466	2	3	2	6	9	16	35	79	107	207	103.532
Genitourinary	phecode_628	Ovarian cyst	352	32	32	35	21	33	32	31	37	39	60	1.87557
Genitourinary	phecode_628-2	Corpus luteum cyst or hematoma	324	34	23	36	27	20	38	30	29	35	52	1.52988
Derm	phecode_660	Infection of the skin	1639	104	112	98	119	140	148	151	218	241	308	2.96203		216	8	9	10	15	14	19	28	28	30	51	6.38389
Derm	phecode_660-6	Cellulitis and abscess	1411	81	96	96	101	114	130	143	186	188	276	3.40797		183	7	6	15	9	10	16	23	24	28	41	5.86529
Derm	phecode_664	Papulosquamous disorders	101	7	6	4	6	9	12	12	12	18	15	2.14321
Derm	phecode_665	Psoriasis	511	30	21	32	47	38	60	62	65	66	90	3
Derm	phecode_665-2	Psoriatic arthropathy	115	5	6	14	16	13	12	14	6	10	19	3.8
Derm	phecode_667	Erythematous conditions	121	7	3	10	9	8	10	10	22	20	22	3.14337
Derm	phecode_668	Dermatitis [eczema]	724	42	46	63	66	76	73	65	78	91	124	2.95286
Derm	phecode_668-4	Dermatitis due to substances taken internally	114	9	13	6	11	13	9	12	13	12	16	1.77807
Derm	phecode_670	Seborrheic keratosis	441	20	32	35	47	42	42	37	65	62	59	2.95048
Derm	phecode_673	Skin changes due to chronic exposure to nonionizing radiation	586	9	21	29	36	54	58	78	93	105	103	11.4463		162	7	11	13	14	12	16	10	27	17	28	4.00558
Derm	phecode_673-1	Actinic keratosis	553	9	18	25	34	54	58	72	79	102	102	11.3352
Derm	phecode_674	Disorders of pigmentation	165	13	11	10	15	16	21	19	22	20	18	1.38484
Derm	phecode_674-2	Hypepigmentation	105	8	7	6	11	15	7	14	7	14	16	2.00033
Derm	phecode_676	Hypertrophic conditions of skin	341	27	36	31	39	28	34	36	33	36	41	1.51877
Derm	phecode_676-2	Scar conditions and fibrosis of skin	253	20	21	25	23	27	26	26	17	31	37	1.8503
Derm	phecode_678	Other skin and connective tissue disorders	795	27	51	57	72	74	87	88	85	126	128	4.74152		156	6	9	7	15	14	17	16	24	14	23	3.83876
Derm	phecode_679	Skin symptoms	671	42	35	48	58	57	64	64	71	89	143	3.40532
Derm	phecode_679-1	Rash and other nonspecific skin eruption	402	15	21	28	35	43	35	37	48	56	84	5.60092
Derm	phecode_679-4	Pruritus	120	5	12	17	9	8	9	4	11	20	25	5.00082
Derm	phecode_680	Epidermal thickening	180	8	9	12	17	18	26	17	26	22	25	3.12551
Derm	phecode_681	Localized swelling, mass and lump of skin and subcutaneous tissue	232	12	9	22	16	37	27	22	27	32	28	2.33372
Derm	phecode_682	Other follicular disorders	597	44	56	55	58	57	62	74	67	57	67	1.52298
Derm	phecode_682-1	Cutaneous cyst	452	36	45	46	47	43	47	42	44	53	49	1.36134
Derm	phecode_682-11	Sebaceous cyst [Epidermal cyst]	161	14	10	16	16	15	12	13	30	20	15	1.07143
Derm	phecode_682-12	Pilar and trichodermal cyst	315	26	36	30	25	27	26	35	33	43	34	1.30791
Derm	phecode_685	Disorders of sweat glands	119	10	11	6	8	12	6	13	16	12	25	2.50041
Derm	phecode_685-8	Hyperhidrosis	114	11	10	7	12	8	9	11	13	12	21	1.9094
Derm	phecode_685-82	Generalized hyperhidrosis	114	11	10	5	10	15	4	13	12	13	21	1.9094
Derm	phecode_686	Chronic ulcer of skin	815	9	14	24	41	47	65	97	112	143	263	29.227		191	1	3	2	7	13	19	16	25	38	64	64.0884
Derm	phecode_686-1	Pressure ulcer	570	2	12	14	31	31	40	72	84	97	187	93.5153		128	1	1	1	3	10	10	16	16	26	44	44.0608
Derm	phecode_686-2	Non-pressure chronic ulcer	341	5	6	10	9	18	26	36	42	62	127	25.4
Derm	phecode_688	Granulomatous disorder of the skin	184	13	15	20	14	15	22	21	19	17	28	2.1542
Derm	phecode_688-1	Sarcoidosis	106	6	9	8	13	8	11	9	7	16	19	3.16718
Musc/Skel	phecode_700	Diffuse diseases of connective tissue	289	9	17	19	19	18	28	38	38	47	56	6.22222		195	4	6	11	15	21	17	18	24	23	22	5.50766
Musc/Skel	phecode_700-2	Sicca syndrome [Sjogren syndrome]	102	3	2	6	5	3	12	11	14	23	23	7.66792
Musc/Skel	phecode_702	Infective and reactive arthropathies	193	10	13	20	23	17	18	23	22	22	25	2.50041
Musc/Skel	phecode_702-3	Enteropathic arthropathies	122	7	11	12	13	15	14	7	7	16	20	2.85761
Musc/Skel	phecode_703	Chrystal arthropathies	1119	18	30	35	55	87	111	121	158	203	301	16.725		165	2	4	11	11	12	14	18	24	32	31	15.5215
Musc/Skel	phecode_703-1	Hyperuricemia	1059	16	24	34	52	79	107	102	157	196	292	18.253		128	0	3	5	7	10	7	17	22	29	25	Inf
Musc/Skel	phecode_703-11	Gout	1055	15	26	35	50	83	94	111	154	195	292	19.4699		128	0	3	5	6	11	8	17	22	26	27	Inf
Musc/Skel	phecode_704	Systemic vasculitis	170	3	7	8	17	13	24	17	27	29	25	8.33469
Musc/Skel	phecode_705	Rheumatoid arthritis and other inflammatory polyarthropathies	1179	31	57	82	80	107	105	155	151	182	229	7.38831		154	5	2	10	11	9	18	5	13	13	20	4.00558
Musc/Skel	phecode_705-1	Rheumatoid arthritis	794	29	40	63	62	65	82	96	110	103	144	4.96633		154	5	2	10	12	8	16	8	14	13	18	3.60502
Musc/Skel	phecode_705-3	Polymyalgia rheumatica	403	13	6	10	18	34	33	48	65	78	98	7.53969
Musc/Skel	phecode_706	Other inflammatory spondylopathies	415	12	18	15	42	48	59	41	50	53	77	6.41772
Musc/Skel	phecode_707	Other arthropathies	3305	81	121	182	226	247	326	392	460	543	727	8.97531		337	13	22	26	29	29	35	35	46	46	47	3.62042
Musc/Skel	phecode_707-8	Polyarthritis	183	3	2	16	20	17	23	21	12	29	40	13.3355
Musc/Skel	phecode_708	Osteoarthritis	7766	282	389	486	593	739	782	955	1038	1140	1362	4.83062		1202	53	83	75	104	99	101	100	120	125	118	2.22642
Musc/Skel	phecode_708-1	Primary osteoarthritis	1620	63	86	94	136	166	183	201	174	238	279	4.42931		368	21	31	28	42	29	27	39	32	38	39	1.85978
Musc/Skel	phecode_708-11	Primary osteoarthritis of hip, pelvic region and thigh	553	19	23	26	44	63	76	70	63	71	98	5.15874
Musc/Skel	phecode_708-12	Primary osteoarthritis of knee, lower leg	592	24	20	34	49	59	51	68	81	94	112	4.66744
Musc/Skel	phecode_708-7	Generalized osteoarthritis	1136	33	51	63	80	116	96	146	147	188	216	6.54653		103	3	10	9	7	16	10	10	17	10	10	3.33794
Musc/Skel	phecode_708-8	Secondary osteoarthritis	194	11	6	14	9	20	24	31	24	26	29	2.63679
Musc/Skel	phecode_709	Acquired deformities of fingers and toes	1025	36	47	74	86	104	111	108	125	150	184	5.11196
Musc/Skel	phecode_709-2	Acquired deformities of toe	992	36	46	68	80	105	109	101	120	153	174	4.83413
Musc/Skel	phecode_709-21	Hallux valgus (Bunion)	718	27	35	43	60	71	76	77	92	116	121	4.48222
Musc/Skel	phecode_709-22	Hallux rigidus	160	10	5	4	21	11	18	19	22	26	24	2.40039
Musc/Skel	phecode_709-24	Hammer toe	261	8	12	11	24	26	23	23	34	47	53	6.62608
Musc/Skel	phecode_710	Acquired deformities of limbs	286	8	17	20	17	24	31	29	29	43	68	8.50139
Musc/Skel	phecode_710-3	Acquired deformities of the knee	163	5	7	10	10	16	11	19	17	33	35	7.00114
Musc/Skel	phecode_711	Disorder of patella	1332	100	128	111	121	139	125	141	140	159	168	1.68
Musc/Skel	phecode_711-1	Derangement of meniscus	1255	98	112	125	117	123	132	119	133	127	169	1.72478
Musc/Skel	phecode_712	Other specific joint derangements	465	47	45	38	32	48	48	57	46	53	51	1.08528
Musc/Skel	phecode_712-1	Loose body in joint	127	13	16	15	11	8	15	13	11	13	12	0.923228
Musc/Skel	phecode_713	Symptoms related to joints	1565	87	86	117	124	141	162	145	192	209	302	3.47184		217	7	8	12	16	19	22	28	29	29	35	5.007
Musc/Skel	phecode_713-2	Effusion of joint	249	10	11	20	16	12	24	35	34	39	48	4.80078
Musc/Skel	phecode_713-3	Pain in joint	1225	60	71	95	87	111	116	133	141	164	247	4.11735
Musc/Skel	phecode_714	Deforming dorsopathies	414	15	10	15	26	35	39	42	62	76	94	6.26769		103	5	6	9	7	10	7	11	6	18	17	3.4
Musc/Skel	phecode_714-3	Scoliosis	309	6	9	10	24	21	36	19	48	58	78	13.0021
Musc/Skel	phecode_715	Non-inflammatory spondylopathy	2603	83	125	139	190	227	259	312	348	407	513	6.18174		304	17	14	21	19	29	23	30	40	40	52	3.06308
Musc/Skel	phecode_715-1	Spondylosis	1948	55	92	126	137	156	212	208	278	309	375	6.8193		162	11	11	14	11	13	15	16	28	20	21	1.91173
Musc/Skel	phecode_715-3	Spondylolisthesis	295	9	18	14	20	21	24	33	44	42	70	7.77905
Musc/Skel	phecode_715-4	Spinal stenosis	878	35	29	44	56	70	92	100	102	154	196	5.60092
Musc/Skel	phecode_716	Intervertebral disc disorder	1429	92	109	107	120	115	149	137	176	194	230	2.50041
Musc/Skel	phecode_716-2	Degenerative disc disease	111	6	10	12	5	12	14	8	15	18	11	1.83363
Musc/Skel	phecode_716-3	Spinal disc displacement (herniation)	879	55	53	71	75	91	73	99	115	108	139	2.52727
Musc/Skel	phecode_718	Back pain	2174	120	113	158	169	189	207	233	282	298	405	3.37556		370	21	23	29	43	43	33	28	37	32	45	2.14588
Musc/Skel	phecode_718-1	Radiculopathy	264	16	15	21	25	22	20	35	25	33	52	3.25053
Musc/Skel	phecode_718-2	Cervicalgia	227	5	13	16	18	25	21	25	21	42	41	8.20134
Musc/Skel	phecode_718-4	Low back pain	698	37	39	48	63	51	67	76	105	95	117	3.16268
Musc/Skel	phecode_718-5	Sciatica	363	16	13	25	26	27	33	35	55	53	80	5.00082
Musc/Skel	phecode_719	Disorders of muscle	329	17	22	25	32	33	22	35	48	48	47	2.76516
Musc/Skel	phecode_721	Synoviopathy and bursopathy	1475	89	101	131	138	141	140	183	152	192	208	2.33746
Musc/Skel	phecode_721-1	Synovitis and tenosynovitis	707	44	51	57	68	64	74	77	96	92	84	1.9094
Musc/Skel	phecode_721-11	Trigger finger	299	8	14	31	31	29	35	29	29	43	50	6.25
Musc/Skel	phecode_721-2	Ganglion cyst	261	27	17	23	27	18	30	24	34	31	30	1.11111
Musc/Skel	phecode_721-5	Bursitis	438	31	42	29	44	42	42	46	47	46	69	2.22617
Musc/Skel	phecode_721-6	Baker's cyst [popliteal cyst]	128	7	4	13	16	14	14	15	12	14	19	2.71473
Musc/Skel	phecode_722	Fasciopathy	561	20	24	35	41	43	56	68	78	93	103	5.15084
Musc/Skel	phecode_722-4	Palmar fascial fibromatosis [Dupuytren]	471	8	16	23	36	40	43	67	67	83	88	11.0018
Musc/Skel	phecode_723	Enthesopathy/Enthesitis/Tendinopathy	1369	89	112	118	124	139	167	134	139	170	177	1.98909
Musc/Skel	phecode_723-1	Adhesive capsulitis of shoulder	224	18	18	15	21	19	24	24	22	24	39	2.16702
Musc/Skel	phecode_723-2	Rotator cuff tear or rupture	669	25	40	52	63	62	64	104	69	91	99	3.96
Musc/Skel	phecode_723-6	Impingement syndrome of shoulder*	721	54	60	60	63	80	80	77	70	100	77	1.42616
Musc/Skel	phecode_724	Other symptoms and disorders of the soft tissue	2117	123	164	158	166	166	213	235	266	273	353	2.87039		233	15	8	17	23	16	19	31	27	26	31	2.06957
Musc/Skel	phecode_724-1	Myalgia	423	19	26	18	36	36	46	54	54	54	80	4.21121
Musc/Skel	phecode_724-5	Exostosis	459	24	20	47	41	42	44	64	60	55	62	2.58376
Musc/Skel	phecode_724-52	Osteophyte*	440	23	23	35	42	44	44	60	48	57	64	2.78306
Musc/Skel	phecode_726	Osteoporosis and low bone density	1851	28	52	68	105	145	150	230	286	349	438	15.6454		239	6	9	14	11	14	20	23	33	40	53	8.84564
Musc/Skel	phecode_726-1	Osteoporosis	1755	24	51	61	92	136	146	214	281	321	429	17.8779		214	4	8	16	8	13	21	19	28	34	47	11.7663
Musc/Skel	phecode_726-2	Pathologic fracture	194	1	9	4	8	21	19	19	28	32	53	53.0087
Musc/Skel	phecode_727	Other disorders of bone	1121	35	61	68	90	101	106	118	143	197	202	5.77143
Musc/Skel	phecode_728	Chondropathies	200	23	22	11	15	24	24	18	20	20	23	1.00016
Cong	phecode_773	Congenital malformation of kidney	108	6	4	10	7	13	14	12	8	17	17	2.8338
Signs/Symptoms	phecode_800	Chest pain	3352	196	262	285	315	337	343	329	367	411	507	2.58718		352	20	20	37	27	25	26	35	31	30	41	2.05298
Signs/Symptoms	phecode_800-2	Precordial pain	859	64	63	61	72	80	101	81	109	116	112	1.75029
Signs/Symptoms	phecode_801	Cough	672	37	42	46	58	49	69	91	79	95	106	2.86533
Signs/Symptoms	phecode_805	Fever of unknown origin	908	45	57	62	81	82	82	104	105	145	145	3.22275
Signs/Symptoms	phecode_807	Malaise and fatigue	922	39	53	51	64	61	93	94	116	139	212	5.43679
Signs/Symptoms	phecode_808	Syncope and collapse	1587	73	83	105	106	133	179	180	195	220	313	4.28838		276	10	12	15	16	25	30	32	29	48	46	4.60642
Signs/Symptoms	phecode_809	Pain	1265	59	92	95	113	88	112	146	153	177	230	3.89895
Signs/Symptoms	phecode_809-3	Pain in limb	990	52	75	85	69	71	99	105	121	139	174	3.34615
Signs/Symptoms	phecode_810	Shock	146	1	6	5	9	7	18	17	18	23	42	42.0069
Signs/Symptoms	phecode_812	Edema	844	18	30	38	57	70	81	80	102	165	203	11.2796
Signs/Symptoms	phecode_814	Jaundice (not of newborn)	156	5	11	12	8	16	19	18	21	14	32	6.40105
Signs/Symptoms	phecode_815	Symptoms and signs concerning food and fluid intake	171	5	5	2	6	12	17	20	31	25	48	9.60157		279	16	14	21	25	34	32	26	32	33	40	2.50348
Signs/Symptoms	phecode_819	General symptoms and other findings	4764	120	175	216	303	391	408	516	694	856	1085	9.04167		209	5	8	8	14	12	20	23	27	45	39	7.8
Signs/Symptoms	phecode_829	Nonspecific findings on examination of blood	1885	45	77	81	138	148	193	231	244	303	425	9.446		129	3	8	7	12	11	11	19	16	15	23	7.6773
Signs/Symptoms	phecode_835	Cytology and pathology findings	105	9	14	10	11	7	10	10	7	10	17	1.8892
Signs/Symptoms	phecode_840	Allergy	1989	137	175	171	161	190	205	216	203	266	265	1.93462
Signs/Symptoms	phecode_840-8	Allergies related to other diseases/symptoms	651	64	73	63	74	67	53	57	54	67	79	1.23458
Signs/Symptoms	phecode_841	Drug and medical agent allergy	6423	332	407	484	559	547	657	740	802	918	977	2.94326
Signs/Symptoms	phecode_841-1	Allergy to other anti-infective agents	4070	230	274	317	356	358	426	437	506	575	591	2.56999
Signs/Symptoms	phecode_841-11	Penicillin allergy	3272	180	216	259	296	287	347	395	388	455	449	2.49486
Signs/Symptoms	phecode_841-12	Allergy to antibiotic agent (excluding penicillin)	1185	56	72	70	94	100	105	116	161	182	229	4.08995
Signs/Symptoms	phecode_841-13	Allergy to sulfonamides	163	2	7	11	11	19	20	16	26	18	33	16.5027
Signs/Symptoms	phecode_841-3	Allergy to narcotic agent	644	20	30	35	47	56	68	63	87	108	130	6.5
Signs/Symptoms	phecode_841-4	Allergy to analgesic agent	1302	48	80	88	98	110	104	173	147	223	231	4.81329
Signs/Symptoms	phecode_848	Nonspecific abnormal findings of other body structures	143	11	8	14	14	17	14	9	16	15	25	2.2731
Stat	phecode_979	Transplated organ	155	6	17	8	17	11	18	16	15	22	25	4.16735
Stat	phecode_981	Family history of malignant neoplasm	1674	119	149	143	172	158	191	192	175	170	205	1.72297		122	10	6	9	10	16	10	6	7	7	6	0.600839
Stat	phecode_983	Family history of other endocrine and metabolic diseases	125	11	9	13	12	8	14	13	15	16	14	1.27294
Stat	phecode_988	Family history of cardiovascular disease	2249	136	149	161	198	233	226	251	294	297	304	2.23566
Stat	phecode_990	Family history of digestive disorders	122	12	13	9	12	9	11	15	11	17	13	1.08351
Stat	phecode_997	Family history of other condition	413	7	7	13	22	26	29	41	64	79	125	17.8601		134	10	17	7	13	16	16	18	10	11	9	0.9

### Sheet: ST4 Discrimination
			UK Biobank					EPIC					UKB|EPIC
Category	Code	Name	Age+Sex	Age+Sex+Retina	Delta	Significance		Age+Sex	Age+Sex+Retina	Delta	Significance		Significance
Death	OMOP_4306655	All-Cause Death	0.708 (0.701, 0.715)	0.721 (0.715, 0.728)	0.013 (0.009, 0.017)	+		0.735 (0.7, 0.784)	0.732 (0.696, 0.783)	-0.003 (-0.005, -0.001)	-		+|-
ID	phecode_002	Staphylococcus	0.629 (0.617, 0.652)	0.668 (0.652, 0.686)	0.038 (0.021, 0.051)	+					NA		+|NA
ID	phecode_002-1	Staphylococcus aureus	0.617 (0.589, 0.642)	0.66 (0.635, 0.687)	0.044 (0.022, 0.061)	+					NA		+|NA
ID	phecode_003	Escherichia coli	0.628 (0.616, 0.644)	0.651 (0.637, 0.663)	0.022 (0.011, 0.036)	+					NA		+|NA
ID	phecode_004	Streptococcus	0.593 (0.571, 0.615)	0.627 (0.606, 0.649)	0.034 (0.016, 0.056)	+					NA		+|NA
ID	phecode_009	Pseudomonas	0.652 (0.625, 0.678)	0.639 (0.614, 0.666)	-0.011 (-0.035, 0.007)	ns					NA		ns|NA
ID	phecode_011	Klebsiella	0.669 (0.636, 0.7)	0.66 (0.628, 0.69)	-0.01 (-0.041, 0.021)	ns					NA		ns|NA
ID	phecode_015	Clostridium	0.64 (0.61, 0.675)	0.649 (0.614, 0.692)	0.007 (-0.027, 0.052)	ns					NA		ns|NA
ID	phecode_015-2	Clostridium difficile	0.65 (0.607, 0.687)	0.655 (0.621, 0.699)	0.006 (-0.025, 0.045)	ns					NA		ns|NA
ID	phecode_052	Herpesvirus	0.544 (0.511, 0.575)	0.613 (0.583, 0.651)	0.071 (0.033, 0.106)	+					NA		+|NA
ID	phecode_052-3	Varicella zoster virus	0.545 (0.508, 0.587)	0.591 (0.542, 0.636)	0.044 (-0.003, 0.083)	ns					NA		ns|NA
ID	phecode_052-32	Herpes zoster	0.554 (0.51, 0.596)	0.604 (0.566, 0.653)	0.052 (0.004, 0.093)	+					NA		+|NA
ID	phecode_056	Human papillomavirus	0.407 (0.368, 0.448)	0.465 (0.418, 0.512)	0.059 (0.025, 0.095)	+					NA		+|NA
ID	phecode_059	Coronavirus	0.644 (0.599, 0.683)	0.69 (0.651, 0.732)	0.05 (0.008, 0.086)	+					NA		+|NA
ID	phecode_059-1	COVID-19*	0.627 (0.583, 0.673)	0.691 (0.659, 0.732)	0.068 (0.017, 0.11)	+					NA		+|NA
ID	phecode_061	Influenza virus	0.614 (0.583, 0.643)	0.624 (0.591, 0.659)	0.009 (-0.014, 0.031)	ns					NA		ns|NA
ID	phecode_070	Candidiasis	0.645 (0.628, 0.665)	0.643 (0.624, 0.66)	-0.002 (-0.013, 0.011)	ns					NA		ns|NA
ID	phecode_089	Infections	0.612 (0.604, 0.618)	0.622 (0.614, 0.629)	0.011 (0.005, 0.017)	+		0.676 (0.645, 0.685)	0.68 (0.654, 0.691)	0.006 (-0.001, 0.009)	ns		+|ns
ID	phecode_089-1	Bacterial infections	0.625 (0.616, 0.635)	0.636 (0.628, 0.644)	0.011 (0.004, 0.017)	+		0.711 (0.701, 0.729)	0.716 (0.703, 0.736)	0.004 (-0.001, 0.009)	ns		+|ns
ID	phecode_089-2	Viral infections	0.564 (0.553, 0.576)	0.588 (0.575, 0.601)	0.024 (0.01, 0.034)	+		0.601 (0.581, 0.617)	0.601 (0.583, 0.618)	0 (-0.004, 0.006)	ns		+|ns
ID	phecode_089-3	Fungal infections	0.649 (0.635, 0.663)	0.647 (0.626, 0.665)	-0.003 (-0.015, 0.012)	ns		0.591 (0.542, 0.629)	0.614 (0.566, 0.644)	0.023 (0.002, 0.045)	+		ns|+
ID	phecode_092	Bacteremia, Sepsis, and SIRS	0.674 (0.663, 0.682)	0.677 (0.667, 0.686)	0.003 (-0.002, 0.009)	ns		0.678 (0.661, 0.688)	0.677 (0.66, 0.687)	0 (-0.003, 0.002)	ns		ns|ns
ID	phecode_092-2	Sepsis	0.671 (0.66, 0.682)	0.675 (0.664, 0.684)	0.004 (-0.005, 0.011)	ns		0.673 (0.651, 0.691)	0.672 (0.649, 0.691)	-0.001 (-0.003, 0.002)	ns		ns|ns
ID	phecode_095	Sequela of infection	0.536 (0.502, 0.574)	0.529 (0.499, 0.566)	-0.005 (-0.026, 0.021)	ns					NA		ns|NA
ID	phecode_096	Contact or exposure to infectious agent	0.596 (0.497, 0.701)	0.627 (0.507, 0.734)	0.031 (-0.07, 0.137)	ns					NA		ns|NA
ID	phecode_098	Carrier or suspected carrier of infectious diseases	0.559 (0.538, 0.583)	0.61 (0.586, 0.637)	0.054 (0.029, 0.076)	+					NA		+|NA
Neoplasms	phecode_100	Malignant neoplasm of the head and neck	0.613 (0.585, 0.644)	0.619 (0.583, 0.646)	0.006 (-0.012, 0.026)	ns					NA		ns|NA
Neoplasms	phecode_101	Malignant neoplasm of the digestive organs	0.675 (0.665, 0.684)	0.676 (0.666, 0.682)	0 (-0.004, 0.004)	ns		0.625 (0.593, 0.646)	0.635 (0.605, 0.661)	0.01 (0.001, 0.016)	+		ns|+
Neoplasms	phecode_101-1	Malignant neoplasm of the esophagus	0.725 (0.701, 0.754)	0.723 (0.699, 0.753)	-0.003 (-0.018, 0.012)	ns					NA		ns|NA
Neoplasms	phecode_101-2	Malignant neoplasm of stomach	0.676 (0.636, 0.709)	0.686 (0.652, 0.716)	0.01 (-0.009, 0.032)	ns					NA		ns|NA
Neoplasms	phecode_101-4	Malignant neoplasm of the colon and rectum	0.683 (0.672, 0.696)	0.682 (0.669, 0.695)	-0.002 (-0.007, 0.003)	ns		0.592 (0.562, 0.639)	0.599 (0.566, 0.642)	0.004 (0.003, 0.016)	+		ns|+
Neoplasms	phecode_101-41	Malignant neoplasm of the colon	0.685 (0.671, 0.7)	0.682 (0.669, 0.7)	-0.001 (-0.006, 0.005)	ns		0.587 (0.56, 0.623)	0.583 (0.552, 0.618)	-0.006 (-0.009, -0.003)	-		ns|-
Neoplasms	phecode_101-42	Malignant neoplasm of the rectum	0.683 (0.647, 0.712)	0.68 (0.652, 0.709)	0 (-0.01, 0.008)	ns					NA		ns|NA
Neoplasms	phecode_101-6	Malignant neoplasm of the liver and intrahepatic bile ducts	0.729 (0.698, 0.762)	0.727 (0.682, 0.764)	-0.003 (-0.028, 0.019)	ns					NA		ns|NA
Neoplasms	phecode_101-8	Malignant neoplasm of the pancreas	0.678 (0.645, 0.703)	0.673 (0.635, 0.697)	-0.006 (-0.028, 0.009)	ns					NA		ns|NA
Neoplasms	phecode_102	Malignant neoplasm of the thoracic and respiratory organs	0.674 (0.659, 0.686)	0.713 (0.699, 0.725)	0.039 (0.027, 0.049)	+					NA		+|NA
Neoplasms	phecode_102-1	Malignant neoplasm of the of bronchus and lung	0.676 (0.663, 0.692)	0.724 (0.711, 0.738)	0.049 (0.036, 0.06)	+					NA		+|NA
Neoplasms	phecode_103	Malignant neoplasm of the skin	0.662 (0.655, 0.671)	0.671 (0.665, 0.681)	0.01 (0.007, 0.013)	+		0.632 (0.622, 0.641)	0.632 (0.62, 0.64)	-0.001 (-0.002, 0)	ns		+|ns
Neoplasms	phecode_103-1	Melanomas of skin	0.592 (0.574, 0.613)	0.593 (0.574, 0.616)	0.001 (-0.012, 0.013)	ns					NA		ns|NA
Neoplasms	phecode_103-3	Carcinoma in situ of skin	0.732 (0.699, 0.755)	0.733 (0.704, 0.76)	0.004 (-0.005, 0.013)	ns					NA		ns|NA
Neoplasms	phecode_104	Malignant sarcoma-related cancers	0.52 (0.487, 0.55)	0.559 (0.524, 0.593)	0.04 (0.009, 0.07)	+					NA		+|NA
Neoplasms	phecode_105	Malignant neoplasm of the breast	0.765 (0.759, 0.773)	0.764 (0.758, 0.771)	-0.002 (-0.003, -0.001)	-		0.702 (0.687, 0.718)	0.719 (0.698, 0.728)	0.02 (-0.015, 0.032)	ns		-|ns
Neoplasms	phecode_106	Gynecological malignant neoplasms	0.58 (0.564, 0.602)	0.574 (0.56, 0.601)	-0.004 (-0.014, 0.004)	ns					NA		ns|NA
Neoplasms	phecode_106-2	Malignant neoplasm of the uterus	0.581 (0.556, 0.613)	0.567 (0.538, 0.6)	-0.014 (-0.03, -0.001)	-					NA		-|NA
Neoplasms	phecode_106-21	Malignant neoplasm of endometrium	0.587 (0.558, 0.611)	0.574 (0.546, 0.594)	-0.013 (-0.027, 0.002)	ns					NA		ns|NA
Neoplasms	phecode_106-3	Malignant neoplasm of the ovary	0.598 (0.562, 0.632)	0.615 (0.584, 0.646)	0.018 (0, 0.04)	ns					NA		ns|NA
Neoplasms	phecode_107	Malignant neoplasm of male genitalia	0.686 (0.676, 0.698)	0.685 (0.674, 0.697)	-0.001 (-0.003, 0.001)	ns		0.532 (0.52, 0.55)	0.531 (0.514, 0.549)	-0.001 (-0.01, 0.002)	ns		ns|ns
Neoplasms	phecode_107-2	Malignant neoplasm of the prostate	0.691 (0.681, 0.7)	0.69 (0.68, 0.698)	-0.001 (-0.002, 0.001)	ns		0.52 (0.494, 0.576)	0.524 (0.498, 0.567)	0.001 (-0.01, 0.013)	ns		ns|ns
Neoplasms	phecode_108	Malignant neoplasm of the urinary tract	0.719 (0.706, 0.735)	0.723 (0.71, 0.737)	0.003 (-0.001, 0.009)	ns		0.699 (0.684, 0.73)	0.701 (0.684, 0.73)	0 (-0.002, 0.004)	ns		ns|ns
Neoplasms	phecode_108-4	Malignant neoplasm of the kidney	0.669 (0.641, 0.693)	0.68 (0.653, 0.708)	0.01 (-0.009, 0.032)	ns					NA		ns|NA
Neoplasms	phecode_108-41	Malignant neoplasm of kidney, except pelvis	0.671 (0.646, 0.701)	0.681 (0.653, 0.713)	0.011 (-0.007, 0.027)	ns					NA		ns|NA
Neoplasms	phecode_108-5	Malignant neoplasm of the bladder	0.743 (0.721, 0.764)	0.739 (0.718, 0.764)	-0.004 (-0.009, 0.004)	ns		0.72 (0.686, 0.746)	0.716 (0.683, 0.747)	-0.003 (-0.005, 0.002)	ns		ns|ns
Neoplasms	phecode_109	Malignant neoplasm of the eye, brain and other parts of central nervous system	0.572 (0.54, 0.608)	0.556 (0.524, 0.588)	-0.016 (-0.038, 0.01)	ns					NA		ns|NA
Neoplasms	phecode_109-3	Malignant neoplasm of brain	0.604 (0.567, 0.636)	0.581 (0.544, 0.616)	-0.018 (-0.051, 0.008)	ns					NA		ns|NA
Neoplasms	phecode_112	Malignant neoplasm of other and ill-defined sites	0.656 (0.649, 0.663)	0.657 (0.65, 0.665)	0.001 (-0.001, 0.003)	ns		0.625 (0.605, 0.638)	0.626 (0.607, 0.64)	0.001 (-0.002, 0.004)	ns		ns|ns
Neoplasms	phecode_116	Secondary malignant neoplasm	0.656 (0.649, 0.666)	0.657 (0.648, 0.667)	0.001 (-0.004, 0.006)	ns		0.595 (0.578, 0.608)	0.595 (0.581, 0.607)	0.002 (-0.002, 0.005)	ns		ns|ns
Neoplasms	phecode_116-1	Secondary malignancy of lymph nodes	0.614 (0.603, 0.628)	0.615 (0.604, 0.626)	0.002 (-0.008, 0.009)	ns		0.467 (0.445, 0.491)	0.458 (0.429, 0.486)	-0.007 (-0.021, 0)	ns		ns|ns
Neoplasms	phecode_116-2	Secondary malignancy of respiratory organs	0.637 (0.621, 0.652)	0.642 (0.63, 0.661)	0.006 (-0.004, 0.017)	ns					NA		ns|NA
Neoplasms	phecode_116-3	Secondary malignant neoplasm of digestive systems	0.635 (0.611, 0.655)	0.632 (0.606, 0.654)	-0.003 (-0.016, 0.011)	ns					NA		ns|NA
Neoplasms	phecode_116-4	Secondary malignant neoplasm of liver	0.665 (0.65, 0.679)	0.664 (0.65, 0.681)	0 (-0.007, 0.007)	ns					NA		ns|NA
Neoplasms	phecode_116-5	Secondary malignancy of brain/spine	0.622 (0.6, 0.65)	0.641 (0.618, 0.663)	0.018 (-0.007, 0.039)	ns					NA		ns|NA
Neoplasms	phecode_116-6	Secondary malignancy of bone	0.687 (0.672, 0.7)	0.69 (0.677, 0.703)	0.004 (-0.003, 0.01)	ns					NA		ns|NA
Neoplasms	phecode_120	Hemo onc - by cell of origin	0.668 (0.654, 0.683)	0.662 (0.648, 0.679)	-0.006 (-0.012, -0.001)	-		0.631 (0.6, 0.678)	0.629 (0.599, 0.679)	-0.002 (-0.003, 0.001)	ns		-|ns
Neoplasms	phecode_120-1	Myeloid	0.693 (0.673, 0.715)	0.682 (0.66, 0.706)	-0.012 (-0.021, -0.002)	-					NA		-|NA
Neoplasms	phecode_120-2	Lymphoid	0.674 (0.66, 0.692)	0.669 (0.65, 0.685)	-0.006 (-0.016, 0.003)	ns					NA		ns|NA
Neoplasms	phecode_120-21	Mature B-cell	0.686 (0.666, 0.705)	0.679 (0.663, 0.7)	-0.007 (-0.017, 0.004)	ns					NA		ns|NA
Neoplasms	phecode_121	Leukemia	0.693 (0.665, 0.72)	0.68 (0.649, 0.701)	-0.015 (-0.026, -0.003)	-					NA		-|NA
Neoplasms	phecode_121-2	Chronic leukemia	0.724 (0.696, 0.751)	0.709 (0.672, 0.738)	-0.016 (-0.031, -0.002)	-					NA		-|NA
Neoplasms	phecode_121-21	Chronic lymphoid leukemia	0.725 (0.695, 0.751)	0.717 (0.68, 0.745)	-0.01 (-0.027, 0.004)	ns					NA		ns|NA
Neoplasms	phecode_122	Lymphoma	0.663 (0.642, 0.68)	0.659 (0.638, 0.678)	-0.003 (-0.012, 0.007)	ns					NA		ns|NA
Neoplasms	phecode_122-2	Non-Hodgkin lymphoma	0.665 (0.64, 0.685)	0.659 (0.636, 0.678)	-0.006 (-0.017, 0.007)	ns					NA		ns|NA
Neoplasms	phecode_122-22	Diffuse large B-cell lymphoma*	0.656 (0.621, 0.698)	0.636 (0.601, 0.667)	-0.02 (-0.041, 0.003)	ns					NA		ns|NA
Neoplasms	phecode_123	Multiple myeloma and malignant plasma cell neoplasms	0.69 (0.648, 0.721)	0.668 (0.624, 0.703)	-0.021 (-0.046, 0.002)	ns					NA		ns|NA
Neoplasms	phecode_123-1	Multiple myeloma	0.675 (0.633, 0.713)	0.657 (0.61, 0.698)	-0.017 (-0.041, 0.012)	ns					NA		ns|NA
Neoplasms	phecode_124	Myeloproliferative disorder	0.677 (0.646, 0.71)	0.656 (0.625, 0.687)	-0.018 (-0.037, -0.006)	-					NA		-|NA
Neoplasms	phecode_130	Cancer (solid tumor, excluding BCC)	0.644 (0.64, 0.648)	0.645 (0.642, 0.649)	0.001 (0, 0.003)	ns		0.611 (0.599, 0.623)	0.612 (0.6, 0.624)	0.001 (-0.001, 0.002)	ns		ns|ns
Neoplasms	phecode_132	Sequelae of cancer	0.739 (0.727, 0.752)	0.737 (0.725, 0.751)	-0.001 (-0.005, 0.003)	ns					NA		ns|NA
Neoplasms	phecode_135	Benign neoplasm of the head and neck	0.593 (0.577, 0.615)	0.582 (0.565, 0.606)	-0.011 (-0.019, -0.001)	-					NA		-|NA
Neoplasms	phecode_135-5	Benign neoplasm of the paranasal sinus and nasal cavity	0.62 (0.588, 0.649)	0.62 (0.596, 0.645)	0 (-0.01, 0.012)	ns					NA		ns|NA
Neoplasms	phecode_136	Benign neoplasm of the digestive organs	0.587 (0.581, 0.594)	0.588 (0.582, 0.595)	0.001 (-0.001, 0.003)	ns		0.581 (0.561, 0.6)	0.587 (0.568, 0.605)	0.007 (0.003, 0.009)	+		ns|+
Neoplasms	phecode_136-2	Benign neoplasm of stomach	0.629 (0.617, 0.641)	0.626 (0.614, 0.637)	-0.003 (-0.006, 0)	ns					NA		ns|NA
Neoplasms	phecode_136-4	Benign neoplasm of colon, rectum, anus and anal canal	0.588 (0.582, 0.593)	0.59 (0.584, 0.596)	0.003 (0, 0.005)	ns					NA		ns|NA
Neoplasms	phecode_136-41	Benign neoplasm of the colon	0.602 (0.597, 0.609)	0.605 (0.599, 0.611)	0.003 (0.001, 0.006)	+					NA		+|NA
Neoplasms	phecode_136-42	Benign neoplasm of rectum and anus	0.59 (0.579, 0.599)	0.591 (0.578, 0.6)	0.001 (-0.004, 0.005)	ns					NA		ns|NA
Neoplasms	phecode_138	Benign neoplasm of the skin	0.469 (0.452, 0.486)	0.525 (0.51, 0.538)	0.057 (0.037, 0.071)	+		0.466 (0.442, 0.492)	0.464 (0.432, 0.502)	-0.004 (-0.025, 0.016)	ns		+|ns
Neoplasms	phecode_138-2	Melanocytic nevi*	0.513 (0.489, 0.539)	0.548 (0.526, 0.566)	0.03 (0.013, 0.061)	+					NA		+|NA
Neoplasms	phecode_139	Benign sarcoma-related cancers	0.541 (0.521, 0.553)	0.542 (0.523, 0.555)	0.002 (-0.006, 0.009)	ns					NA		ns|NA
Neoplasms	phecode_139-5	Lipoma	0.539 (0.52, 0.56)	0.552 (0.535, 0.571)	0.013 (0.003, 0.021)	+					NA		+|NA
Neoplasms	phecode_139-53	Lipoma of other skin subcutaneous tissue	0.516 (0.493, 0.549)	0.513 (0.484, 0.536)	-0.003 (-0.017, 0.012)	ns					NA		ns|NA
Neoplasms	phecode_139-54	Testicular limpoma	0.567 (0.529, 0.611)	0.554 (0.518, 0.599)	-0.012 (-0.017, -0.006)	-					NA		-|NA
Neoplasms	phecode_139-6	Hemangioma and lymphangioma	0.55 (0.512, 0.581)	0.529 (0.496, 0.566)	-0.019 (-0.041, 0.008)	ns					NA		ns|NA
Neoplasms	phecode_139-61	Hemangioma	0.55 (0.512, 0.578)	0.525 (0.488, 0.566)	-0.02 (-0.043, 0)	ns					NA		ns|NA
Neoplasms	phecode_144	Gynecological benign neoplasms	0.6 (0.588, 0.611)	0.601 (0.588, 0.611)	0.002 (-0.005, 0.007)	ns					NA		ns|NA
Neoplasms	phecode_144-1	Benign neoplasms of external female genital organs and cervix	0.554 (0.515, 0.588)	0.546 (0.511, 0.57)	-0.011 (-0.032, 0.018)	ns					NA		ns|NA
Neoplasms	phecode_144-13	Benign neoplasms of the cervix	0.565 (0.533, 0.602)	0.557 (0.524, 0.595)	-0.005 (-0.028, 0.016)	ns					NA		ns|NA
Neoplasms	phecode_144-2	Benign neoplasms of the uterus	0.61 (0.597, 0.621)	0.611 (0.598, 0.624)	0.001 (-0.005, 0.006)	ns					NA		ns|NA
Neoplasms	phecode_144-21	Leiomyoma of uterus	0.67 (0.654, 0.685)	0.674 (0.658, 0.69)	0.003 (-0.003, 0.01)	ns					NA		ns|NA
Neoplasms	phecode_144-3	Benign neoplasms of the ovary	0.49 (0.449, 0.529)	0.479 (0.449, 0.524)	-0.008 (-0.048, 0.03)	ns					NA		ns|NA
Neoplasms	phecode_148	Benign neoplasm of the eye, brain and other parts of central nervous system	0.634 (0.6, 0.661)	0.626 (0.598, 0.654)	-0.007 (-0.024, 0.014)	ns					NA		ns|NA
Neoplasms	phecode_148-2	Benign neoplasm of meninges (Meningioma)	0.663 (0.629, 0.709)	0.648 (0.612, 0.69)	-0.015 (-0.038, 0.004)	ns					NA		ns|NA
Neoplasms	phecode_149	Benign neoplasm of the endocrine glands	0.593 (0.569, 0.616)	0.583 (0.554, 0.607)	-0.009 (-0.03, 0.011)	ns					NA		ns|NA
Neoplasms	phecode_149-3	Benign neoplasm of the parathyroid gland	0.626 (0.592, 0.656)	0.649 (0.607, 0.676)	0.021 (-0.004, 0.047)	ns					NA		ns|NA
Blood	phecode_160	Nutritional anemias	0.6 (0.589, 0.608)	0.628 (0.618, 0.636)	0.028 (0.02, 0.035)	+		0.617 (0.61, 0.628)	0.623 (0.611, 0.636)	0.005 (0.001, 0.009)	+		+|+
Blood	phecode_160-1	Iron deficiency anemia	0.591 (0.581, 0.601)	0.62 (0.609, 0.628)	0.029 (0.019, 0.038)	+		0.608 (0.598, 0.624)	0.614 (0.601, 0.631)	0.005 (0, 0.011)	ns		+|ns
Blood	phecode_160-2	Megaloblastic anemia	0.654 (0.624, 0.677)	0.671 (0.643, 0.704)	0.019 (-0.007, 0.041)	ns					NA		ns|NA
Blood	phecode_162	Aplastic anemia	0.664 (0.634, 0.7)	0.66 (0.629, 0.699)	-0.004 (-0.033, 0.024)	ns					NA		ns|NA
Blood	phecode_164	Anemia	0.605 (0.598, 0.611)	0.627 (0.62, 0.634)	0.023 (0.015, 0.029)	+		0.641 (0.621, 0.659)	0.647 (0.627, 0.665)	0.006 (0.003, 0.007)	+		+|+
Blood	phecode_164-1	Microcytic anemia	0.592 (0.582, 0.606)	0.619 (0.612, 0.631)	0.028 (0.018, 0.038)	+		0.613 (0.595, 0.628)	0.619 (0.602, 0.632)	0.005 (0.002, 0.01)	+		+|+
Blood	phecode_164-2	Macrocytic anemia	0.649 (0.622, 0.674)	0.679 (0.647, 0.706)	0.028 (0.006, 0.052)	+					NA		+|NA
Blood	phecode_164-6	Anemia secondary to chronic diseases and conditions	0.631 (0.594, 0.675)	0.687 (0.655, 0.724)	0.058 (0.019, 0.09)	+					NA		+|NA
Blood	phecode_165	Hemoglobinopathies	0.602 (0.551, 0.656)	0.868 (0.84, 0.905)	0.265 (0.21, 0.324)	+					NA		+|NA
Blood	phecode_168	Coagulation defects, purpura and other hemorrhagic conditions	0.584 (0.553, 0.604)	0.597 (0.57, 0.625)	0.015 (-0.006, 0.037)	ns					NA		ns|NA
Blood	phecode_168-1	Hypo-coagulability	0.655 (0.613, 0.691)	0.486 (0.438, 0.547)	-0.166 (-0.212, -0.104)	-					NA		-|NA
Blood	phecode_168-2	Hyper-coagulability	0.514 (0.477, 0.557)	0.557 (0.52, 0.605)	0.042 (0.01, 0.083)	+					NA		+|NA
Blood	phecode_169	Platelet defects	0.654 (0.633, 0.673)	0.669 (0.651, 0.685)	0.015 (-0.001, 0.029)	ns					NA		ns|NA
Blood	phecode_169-1	Thrombocytopenia	0.658 (0.642, 0.676)	0.672 (0.648, 0.691)	0.014 (-0.001, 0.024)	ns					NA		ns|NA
Blood	phecode_170	Decreased white blood cell count	0.624 (0.606, 0.641)	0.62 (0.597, 0.636)	-0.004 (-0.018, 0.006)	ns					NA		ns|NA
Blood	phecode_170-1	Neutropenia	0.623 (0.605, 0.638)	0.619 (0.599, 0.633)	-0.004 (-0.015, 0.007)	ns					NA		ns|NA
Blood	phecode_172	Other disorders of white blood cells	0.598 (0.55, 0.672)	0.591 (0.536, 0.649)	-0.011 (-0.044, 0.019)	ns					NA		ns|NA
Blood	phecode_174	Diseases of spleen	0.605 (0.577, 0.641)	0.602 (0.574, 0.636)	-0.001 (-0.033, 0.032)	ns					NA		ns|NA
Blood	phecode_174-2	Splenomegaly	0.648 (0.606, 0.696)	0.645 (0.593, 0.686)	-0.001 (-0.06, 0.053)	ns					NA		ns|NA
Blood	phecode_177	Abnormality of the lymph nodes	0.588 (0.576, 0.601)	0.621 (0.608, 0.635)	0.033 (0.021, 0.045)	+					NA		+|NA
Blood	phecode_177-2	Enlargement of lymph nodes [Lymphadenopathy]	0.58 (0.565, 0.597)	0.612 (0.593, 0.634)	0.031 (0.014, 0.046)	+					NA		+|NA
Blood	phecode_177-4	Lymphedema	0.66 (0.628, 0.692)	0.668 (0.637, 0.687)	0.008 (-0.024, 0.029)	ns					NA		ns|NA
Blood	phecode_180	Other disorders involving the immune mechanism	0.635 (0.612, 0.676)	0.602 (0.574, 0.647)	-0.032 (-0.057, -0.008)	-					NA		-|NA
Blood	phecode_180-3	Paraproteinemias	0.675 (0.637, 0.71)	0.655 (0.615, 0.692)	-0.02 (-0.043, 0.006)	ns					NA		ns|NA
Blood	phecode_180-31	Monoclonal gammopathy	0.685 (0.641, 0.726)	0.667 (0.628, 0.708)	-0.018 (-0.044, 0.014)	ns					NA		ns|NA
Blood	phecode_181	Autoimmune disease	0.575 (0.566, 0.587)	0.586 (0.576, 0.597)	0.012 (0.004, 0.02)	+		0.562 (0.539, 0.584)	0.581 (0.542, 0.598)	0.019 (-0.003, 0.044)	ns		+|ns
Endo	phecode_200	Disorders of thyroid gland	0.669 (0.66, 0.677)	0.67 (0.663, 0.68)	0.002 (0, 0.004)	ns		0.646 (0.634, 0.661)	0.651 (0.638, 0.664)	0.005 (0.002, 0.008)	+		ns|+
Endo	phecode_200-1	Hypothyroidism	0.672 (0.663, 0.678)	0.674 (0.665, 0.682)	0.003 (0.001, 0.005)	+		0.652 (0.643, 0.666)	0.655 (0.647, 0.664)	0.004 (-0.002, 0.006)	ns		+|ns
Endo	phecode_200-13	Postprocedural hypothyroidism	0.663 (0.638, 0.683)	0.663 (0.639, 0.69)	0.001 (-0.009, 0.013)	ns					NA		ns|NA
Endo	phecode_200-14	Hypothyroidism, not specified as secondary	0.671 (0.664, 0.68)	0.674 (0.667, 0.682)	0.003 (0, 0.005)	ns					NA		ns|NA
Endo	phecode_200-2	Goiter	0.661 (0.638, 0.679)	0.661 (0.642, 0.681)	0.002 (-0.01, 0.01)	ns					NA		ns|NA
Endo	phecode_200-22	Uninodular goiter [single thyroid nodule]	0.642 (0.597, 0.674)	0.619 (0.583, 0.653)	-0.023 (-0.047, 0.002)	ns					NA		ns|NA
Endo	phecode_200-23	Multinodular goiter	0.689 (0.648, 0.719)	0.673 (0.632, 0.71)	-0.016 (-0.035, 0.003)	ns					NA		ns|NA
Endo	phecode_200-3	Thyrotoxicosis [hyperthyroidism]	0.63 (0.607, 0.653)	0.623 (0.599, 0.653)	-0.006 (-0.02, 0.006)	ns					NA		ns|NA
Endo	phecode_202	Diabetes mellitus	0.635 (0.627, 0.641)	0.706 (0.7, 0.712)	0.072 (0.065, 0.078)	+		0.605 (0.586, 0.613)	0.63 (0.607, 0.642)	0.023 (0.021, 0.031)	+		+|+
Endo	phecode_202-1	Type 1 diabetes	0.583 (0.563, 0.618)	0.728 (0.709, 0.752)	0.145 (0.12, 0.171)	+					NA		+|NA
Endo	phecode_202-2	Type 2 diabetes	0.636 (0.631, 0.643)	0.71 (0.705, 0.715)	0.073 (0.068, 0.079)	+		0.609 (0.587, 0.628)	0.629 (0.609, 0.647)	0.021 (-0.003, 0.028)	ns		+|ns
Endo	phecode_204	Elevated blood glucose level	0.639 (0.601, 0.662)	0.643 (0.611, 0.669)	0.006 (-0.016, 0.031)	ns					NA		ns|NA
Endo	phecode_205	Hypoglycemia	0.669 (0.646, 0.696)	0.797 (0.771, 0.815)	0.128 (0.101, 0.155)	+					NA		+|NA
Endo	phecode_208	Disorders of parathyroid gland	0.642 (0.614, 0.668)	0.64 (0.612, 0.666)	-0.002 (-0.021, 0.015)	ns					NA		ns|NA
Endo	phecode_208-2	Hyperparathyroidism	0.637 (0.613, 0.667)	0.636 (0.604, 0.665)	-0.002 (-0.016, 0.014)	ns					NA		ns|NA
Endo	phecode_208-21	Primary hyperparathyroidism	0.634 (0.608, 0.666)	0.627 (0.597, 0.656)	-0.008 (-0.032, 0.016)	ns					NA		ns|NA
Endo	phecode_209	Disorders of the pituitary gland and its hypothalamic control	0.613 (0.571, 0.646)	0.604 (0.569, 0.644)	-0.007 (-0.036, 0.019)	ns					NA		ns|NA
Endo	phecode_211	Disorders of adrenal glands	0.527 (0.491, 0.56)	0.611 (0.576, 0.661)	0.085 (0.046, 0.138)	+					NA		+|NA
Metab	phecode_230	Malnutrition and underweight	0.627 (0.618, 0.637)	0.636 (0.626, 0.646)	0.009 (0.002, 0.014)	+					NA		+|NA
Metab	phecode_230-2	Abnormal loss of weight and underweight	0.627 (0.615, 0.641)	0.637 (0.625, 0.65)	0.01 (0.003, 0.017)	+					NA		+|NA
Metab	phecode_230-21	Abnormal weight loss	0.628 (0.616, 0.64)	0.637 (0.625, 0.648)	0.009 (0, 0.015)	ns					NA		ns|NA
Metab	phecode_230-3	Anorexia	0.644 (0.616, 0.677)	0.649 (0.615, 0.678)	0.001 (-0.018, 0.028)	ns					NA		ns|NA
Metab	phecode_232	Vitamin deficiencies	0.608 (0.595, 0.625)	0.64 (0.627, 0.652)	0.032 (0.021, 0.043)	+					NA		+|NA
Metab	phecode_232-2	Vitamin B group deficiency	0.628 (0.607, 0.649)	0.663 (0.649, 0.683)	0.033 (0.02, 0.05)	+					NA		+|NA
Metab	phecode_232-27	Vitamin B12 deficiency	0.606 (0.577, 0.64)	0.61 (0.571, 0.638)	0.003 (-0.035, 0.04)	ns					NA		ns|NA
Metab	phecode_232-4	Vitamin D deficiency	0.6 (0.58, 0.621)	0.629 (0.612, 0.648)	0.028 (0.013, 0.043)	+					NA		+|NA
Metab	phecode_236	Overweight and obesity	0.523 (0.516, 0.529)	0.618 (0.611, 0.624)	0.095 (0.086, 0.102)	+		0.479 (0.447, 0.505)	0.561 (0.548, 0.59)	0.09 (0.049, 0.115)	+		+|+
Metab	phecode_236-1	Obesity	0.523 (0.515, 0.529)	0.615 (0.608, 0.622)	0.093 (0.084, 0.103)	+					NA		+|NA
Metab	phecode_239	Hyperlipidemia	0.682 (0.678, 0.686)	0.694 (0.691, 0.698)	0.012 (0.009, 0.014)	+					NA		+|NA
Metab	phecode_239-1	Hypercholesterolemia	0.682 (0.677, 0.686)	0.694 (0.69, 0.698)	0.012 (0.01, 0.014)	+					NA		+|NA
Metab	phecode_239-11	Pure hypercholesterolemia	0.682 (0.678, 0.688)	0.695 (0.69, 0.699)	0.012 (0.01, 0.015)	+					NA		+|NA
Metab	phecode_244	Disorders of lipoprotein metabolism and other lipidemias	0.602 (0.573, 0.635)	0.644 (0.606, 0.684)	0.04 (0.015, 0.071)	+		0.596 (0.571, 0.614)	0.594 (0.572, 0.614)	-0.001 (-0.002, 0.001)	ns		+|ns
Metab	phecode_247	Disorders of mineral metabolism and mineral deficiencies	0.603 (0.595, 0.611)	0.626 (0.616, 0.635)	0.022 (0.015, 0.028)	+		0.622 (0.606, 0.632)	0.625 (0.61, 0.635)	0.004 (0, 0.005)	ns		+|ns
Metab	phecode_247-3	Disorder of phosphorus metabolism	0.631 (0.603, 0.653)	0.67 (0.644, 0.701)	0.04 (0.014, 0.065)	+					NA		+|NA
Metab	phecode_247-4	Disorders of magnesium metabolism	0.661 (0.633, 0.689)	0.687 (0.658, 0.712)	0.028 (0.006, 0.042)	+					NA		+|NA
Metab	phecode_247-5	Disorders of calcium metabolism	0.64 (0.618, 0.663)	0.667 (0.642, 0.69)	0.024 (0.004, 0.044)	+					NA		+|NA
Metab	phecode_247-7	Disorders of iron metabolism	0.586 (0.576, 0.597)	0.611 (0.601, 0.621)	0.025 (0.016, 0.032)	+		0.62 (0.599, 0.635)	0.618 (0.605, 0.637)	0.004 (-0.005, 0.008)	ns		+|ns
Metab	phecode_247-72	Iron deficiency	0.59 (0.58, 0.601)	0.619 (0.609, 0.628)	0.029 (0.021, 0.038)	+		0.612 (0.593, 0.64)	0.614 (0.596, 0.642)	0.003 (0, 0.008)	ns		+|ns
Metab	phecode_248	Disorders of plasma-protein metabolism, NEC	0.617 (0.582, 0.66)	0.67 (0.617, 0.716)	0.052 (0.012, 0.085)	+					NA		+|NA
Metab	phecode_256	Disorders of fluid, electrolyte and acid-base balance	0.673 (0.666, 0.682)	0.686 (0.676, 0.694)	0.012 (0.006, 0.018)	+		0.708 (0.697, 0.72)	0.713 (0.7, 0.722)	0.004 (0, 0.006)	ns		+|ns
Metab	phecode_256-1	Hyperosmolality and/or hypernatremia	0.67 (0.632, 0.702)	0.708 (0.666, 0.744)	0.035 (0.012, 0.071)	+					NA		+|NA
Metab	phecode_256-2	Hyposmolality and/or hyponatremia	0.693 (0.678, 0.705)	0.692 (0.677, 0.704)	-0.001 (-0.009, 0.006)	ns					NA		ns|NA
Metab	phecode_256-3	Mixed disorder of acid-base balance	0.657 (0.636, 0.68)	0.694 (0.676, 0.714)	0.038 (0.018, 0.055)	+					NA		+|NA
Metab	phecode_256-31	Acidosis	0.655 (0.632, 0.675)	0.696 (0.676, 0.716)	0.043 (0.02, 0.064)	+					NA		+|NA
Metab	phecode_256-4	Hyperkalemia [Hyperpotassemia]	0.698 (0.68, 0.714)	0.725 (0.709, 0.747)	0.029 (0.013, 0.046)	+					NA		+|NA
Metab	phecode_256-5	Hypokalemia [Hypopotassemia]	0.647 (0.633, 0.664)	0.654 (0.64, 0.674)	0.006 (-0.004, 0.018)	ns					NA		ns|NA
Metab	phecode_256-6	Fluid overload	0.723 (0.699, 0.741)	0.752 (0.731, 0.774)	0.03 (0.011, 0.046)	+					NA		+|NA
Metab	phecode_256-7	Volume depletion	0.67 (0.656, 0.682)	0.686 (0.676, 0.7)	0.017 (0.007, 0.027)	+		0.726 (0.717, 0.738)	0.726 (0.717, 0.739)	0 (-0.001, 0.002)	ns		+|ns
Mental	phecode_280	Substance related disorders	0.616 (0.603, 0.628)	0.67 (0.652, 0.685)	0.055 (0.042, 0.068)	+					NA		+|NA
Mental	phecode_280-1	Alcohol use disorders	0.622 (0.605, 0.635)	0.675 (0.658, 0.688)	0.053 (0.04, 0.064)	+					NA		+|NA
Mental	phecode_280-11	Alcohol abuse	0.632 (0.617, 0.654)	0.697 (0.677, 0.715)	0.064 (0.05, 0.083)	+					NA		+|NA
Mental	phecode_280-12	Alcohol dependence	0.607 (0.584, 0.633)	0.709 (0.684, 0.729)	0.101 (0.071, 0.127)	+					NA		+|NA
Mental	phecode_280-13	Alcoholic liver disease	0.68 (0.646, 0.711)	0.75 (0.717, 0.78)	0.07 (0.035, 0.102)	+					NA		+|NA
Mental	phecode_281	Substance abuse, dependence, and withdrawl	0.539 (0.531, 0.547)	0.665 (0.657, 0.672)	0.126 (0.116, 0.135)	+		0.548 (0.517, 0.581)	0.656 (0.631, 0.683)	0.102 (0.062, 0.143)	+		+|+
Mental	phecode_281-1	Substance abuse	0.62 (0.598, 0.641)	0.692 (0.673, 0.707)	0.072 (0.055, 0.087)	+					NA		+|NA
Mental	phecode_281-2	Substance dependence	0.528 (0.518, 0.535)	0.666 (0.661, 0.673)	0.138 (0.132, 0.146)	+		0.546 (0.526, 0.562)	0.654 (0.635, 0.68)	0.104 (0.082, 0.139)	+		+|+
Mental	phecode_282	Nicotine dependence (current and history of)	0.53 (0.519, 0.537)	0.66 (0.653, 0.665)	0.129 (0.122, 0.14)	+		0.544 (0.521, 0.561)	0.652 (0.626, 0.679)	0.111 (0.08, 0.152)	+		+|+
Mental	phecode_282-1	Current tobacco use and nicotine dependence	0.53 (0.521, 0.539)	0.66 (0.652, 0.667)	0.129 (0.119, 0.141)	+		0.538 (0.495, 0.571)	0.645 (0.62, 0.693)	0.105 (0.09, 0.154)	+		+|+
Mental	phecode_283	Other behavioral problems	0.549 (0.537, 0.56)	0.573 (0.564, 0.585)	0.024 (0.014, 0.034)	+					NA		+|NA
Mental	phecode_283-4	Patient's noncompliance with medical treatment and regimen	0.53 (0.498, 0.569)	0.666 (0.635, 0.694)	0.133 (0.097, 0.172)	+					NA		+|NA
Mental	phecode_283-8	Other problems related to lifestyle	0.563 (0.549, 0.575)	0.578 (0.564, 0.587)	0.015 (0.007, 0.021)	+					NA		+|NA
Mental	phecode_284	Suicide ideation and attempt or self harm	0.561 (0.53, 0.595)	0.594 (0.56, 0.635)	0.03 (-0.008, 0.068)	ns					NA		ns|NA
Mental	phecode_284-2	Suicide and self-inflicted harm	0.554 (0.525, 0.593)	0.598 (0.565, 0.631)	0.044 (0.001, 0.083)	+					NA		+|NA
Mental	phecode_284-29	Intentional self-harm*	0.554 (0.524, 0.598)	0.593 (0.56, 0.625)	0.035 (-0.003, 0.075)	ns					NA		ns|NA
Mental	phecode_286	Mood [affective] disorders	0.543 (0.532, 0.55)	0.6 (0.592, 0.608)	0.058 (0.051, 0.064)	+		0.559 (0.544, 0.587)	0.564 (0.546, 0.588)	0.001 (-0.001, 0.007)	ns		+|ns
Mental	phecode_286-1	Bipolar disorder	0.504 (0.464, 0.543)	0.568 (0.534, 0.61)	0.066 (0.028, 0.105)	+					NA		+|NA
Mental	phecode_286-2	Major depressive disorder	0.545 (0.538, 0.552)	0.605 (0.597, 0.611)	0.059 (0.052, 0.069)	+		0.569 (0.537, 0.586)	0.57 (0.54, 0.586)	0.003 (-0.004, 0.007)	ns		+|ns
Mental	phecode_287	Psychotic disorder	0.491 (0.446, 0.539)	0.602 (0.559, 0.638)	0.106 (0.059, 0.141)	+					NA		+|NA
Mental	phecode_288	Anxiety disorders	0.58 (0.572, 0.591)	0.597 (0.588, 0.606)	0.016 (0.009, 0.022)	+		0.589 (0.561, 0.61)	0.591 (0.565, 0.603)	0 (-0.009, 0.006)	ns		+|ns
Mental	phecode_288-2	Panic disorder [episodic paroxysmal anxiety]	0.561 (0.533, 0.59)	0.589 (0.559, 0.622)	0.027 (-0.005, 0.069)	ns					NA		ns|NA
Mental	phecode_288-4	Phobic disorders	0.651 (0.621, 0.677)	0.639 (0.611, 0.667)	-0.011 (-0.024, 0.006)	ns					NA		ns|NA
Mental	phecode_290	Reaction to severe stress, and adjustment disorders	0.632 (0.595, 0.675)	0.635 (0.597, 0.674)	-0.001 (-0.034, 0.044)	ns					NA		ns|NA
Mental	phecode_299	Mental disorder, not otherwise specified	0.631 (0.587, 0.665)	0.663 (0.631, 0.695)	0.033 (-0.002, 0.064)	ns					NA		ns|NA
Mental	phecode_308	Signs and symptoms involving emotional state	0.562 (0.53, 0.592)	0.605 (0.582, 0.63)	0.044 (0.01, 0.076)	+					NA		+|NA
Mental	phecode_308-7	Restlessness and agitation*	0.654 (0.603, 0.696)	0.641 (0.595, 0.683)	-0.009 (-0.038, 0.011)	ns					NA		ns|NA
Neuro	phecode_324	Extrapyramidal and movement disorders	0.655 (0.643, 0.67)	0.66 (0.649, 0.677)	0.005 (-0.002, 0.016)	ns		0.638 (0.6, 0.658)	0.635 (0.595, 0.656)	-0.004 (-0.006, -0.002)	-		ns|-
Neuro	phecode_324-1	Parkinsonism	0.732 (0.709, 0.748)	0.726 (0.705, 0.743)	-0.005 (-0.012, 0.003)	ns					NA		ns|NA
Neuro	phecode_324-11	Parkinson's disease (Primary)	0.735 (0.721, 0.753)	0.731 (0.714, 0.746)	-0.005 (-0.011, 0.001)	ns					NA		ns|NA
Neuro	phecode_324-3	Dystonia	0.589 (0.557, 0.623)	0.567 (0.521, 0.602)	-0.026 (-0.054, 0)	ns					NA		ns|NA
Neuro	phecode_324-4	Tremor	0.647 (0.616, 0.672)	0.693 (0.669, 0.721)	0.051 (0.028, 0.08)	+					NA		+|NA
Neuro	phecode_325	Symptoms and signs related to movement disorders	0.673 (0.66, 0.687)	0.704 (0.692, 0.718)	0.03 (0.022, 0.039)	+		0.753 (0.723, 0.776)	0.753 (0.721, 0.774)	-0.001 (-0.003, 0.002)	ns		+|ns
Neuro	phecode_325-2	Abnormality of gait and mobility	0.683 (0.671, 0.697)	0.713 (0.703, 0.73)	0.03 (0.02, 0.041)	+		0.772 (0.754, 0.787)	0.771 (0.752, 0.784)	-0.001 (-0.003, 0.001)	ns		+|ns
Neuro	phecode_326	Demyelinating diseases of the central nervous system	0.593 (0.551, 0.625)	0.608 (0.572, 0.643)	0.014 (-0.001, 0.039)	ns					NA		ns|NA
Neuro	phecode_326-1	Multiple sclerosis	0.568 (0.528, 0.604)	0.608 (0.566, 0.64)	0.039 (0.016, 0.069)	+					NA		+|NA
Neuro	phecode_327	Other degenerative diseases of nervous system	0.698 (0.674, 0.722)	0.702 (0.673, 0.73)	0.005 (-0.012, 0.022)	ns					NA		ns|NA
Neuro	phecode_328	Dementias and cerebral degeneration	0.788 (0.779, 0.803)	0.787 (0.777, 0.801)	-0.001 (-0.009, 0.004)	ns		0.802 (0.797, 0.813)	0.804 (0.797, 0.816)	0.003 (-0.001, 0.004)	ns		ns|ns
Neuro	phecode_328-1	Alzheimer's disease	0.812 (0.793, 0.829)	0.808 (0.788, 0.826)	-0.004 (-0.009, 0)	ns		0.757 (0.721, 0.793)	0.768 (0.73, 0.797)	0.01 (0.003, 0.023)	+		ns|+
Neuro	phecode_328-7	Vascular dementia	0.805 (0.778, 0.828)	0.788 (0.76, 0.816)	-0.017 (-0.037, 0.002)	ns					NA		ns|NA
Neuro	phecode_328-9	Dementia NOS	0.783 (0.768, 0.805)	0.78 (0.764, 0.798)	-0.002 (-0.01, 0.005)	ns		0.818 (0.803, 0.827)	0.818 (0.803, 0.829)	0.002 (-0.003, 0.007)	ns		ns|ns
Neuro	phecode_329	Symptoms and signs involving cognitive functions and awareness	0.704 (0.695, 0.714)	0.714 (0.702, 0.725)	0.009 (0.002, 0.017)	+		0.777 (0.761, 0.792)	0.777 (0.763, 0.792)	0 (-0.002, 0.004)	ns		+|ns
Neuro	phecode_329-1	Memory loss	0.615 (0.583, 0.657)	0.588 (0.544, 0.629)	-0.027 (-0.055, -0.005)	-					NA		-|NA
Neuro	phecode_329-9	Delirium	0.752 (0.732, 0.765)	0.768 (0.757, 0.784)	0.018 (0.006, 0.032)	+		0.799 (0.779, 0.814)	0.799 (0.78, 0.815)	0 (-0.004, 0.003)	ns		+|ns
Neuro	phecode_330	Epilepsy, recurrent seizures, convulsions	0.572 (0.554, 0.589)	0.602 (0.588, 0.617)	0.03 (0.013, 0.047)	+		0.621 (0.587, 0.653)	0.621 (0.585, 0.653)	-0.001 (-0.004, 0.002)	ns		+|ns
Neuro	phecode_330-1	Epilepsy	0.541 (0.522, 0.564)	0.591 (0.57, 0.612)	0.049 (0.026, 0.069)	+					NA		+|NA
Neuro	phecode_330-3	Convulsions	0.586 (0.562, 0.61)	0.588 (0.56, 0.617)	0.005 (-0.02, 0.027)	ns					NA		ns|NA
Neuro	phecode_331	Headache	0.567 (0.559, 0.58)	0.59 (0.582, 0.603)	0.023 (0.014, 0.032)	+		0.588 (0.561, 0.609)	0.577 (0.555, 0.6)	-0.008 (-0.014, -0.004)	-		+|-
Neuro	phecode_331-6	Migraine	0.596 (0.582, 0.614)	0.599 (0.585, 0.622)	0.003 (-0.005, 0.012)	ns					NA		ns|NA
Neuro	phecode_331-8	Headache NOS	0.558 (0.544, 0.57)	0.582 (0.568, 0.597)	0.025 (0.015, 0.037)	+					NA		+|NA
Neuro	phecode_333	Sleep disorders	0.556 (0.544, 0.567)	0.616 (0.603, 0.63)	0.061 (0.047, 0.074)	+					NA		+|NA
Neuro	phecode_333-1	Sleep apnea	0.561 (0.547, 0.579)	0.624 (0.614, 0.641)	0.063 (0.052, 0.076)	+					NA		+|NA
Neuro	phecode_334	Disorders of other cranial nerves	0.558 (0.532, 0.586)	0.564 (0.538, 0.587)	0.007 (-0.018, 0.026)	ns					NA		ns|NA
Neuro	phecode_334-2	Facial nerve disorders and weakness	0.547 (0.514, 0.581)	0.551 (0.52, 0.583)	0.006 (-0.027, 0.038)	ns					NA		ns|NA
Neuro	phecode_334-21	Bell's palsy	0.553 (0.51, 0.579)	0.554 (0.534, 0.59)	0.008 (-0.03, 0.046)	ns					NA		ns|NA
Neuro	phecode_335	Nerve root and plexus disorders	0.559 (0.54, 0.572)	0.577 (0.563, 0.592)	0.019 (0.005, 0.033)	+					NA		+|NA
Neuro	phecode_336	Mononeuropathies	0.556 (0.546, 0.568)	0.576 (0.566, 0.583)	0.02 (0.009, 0.027)	+		0.506 (0.476, 0.528)	0.507 (0.478, 0.527)	0 (-0.01, 0.013)	ns		+|ns
Neuro	phecode_336-1	Carpal tunnel syndrome	0.572 (0.556, 0.587)	0.589 (0.573, 0.6)	0.017 (0.005, 0.027)	+					NA		+|NA
Neuro	phecode_336-2	Lesion of median, ulnar, radial nerve	0.517 (0.49, 0.546)	0.578 (0.544, 0.604)	0.061 (0.037, 0.088)	+					NA		+|NA
Neuro	phecode_336-5	Mononeuritis of lower limb	0.606 (0.579, 0.638)	0.619 (0.586, 0.641)	0.01 (-0.016, 0.03)	ns					NA		ns|NA
Neuro	phecode_336-55	Lesion of plantar nerve	0.606 (0.579, 0.638)	0.629 (0.599, 0.65)	0.021 (-0.008, 0.045)	ns					NA		ns|NA
Neuro	phecode_337	Polyneuropathies	0.62 (0.602, 0.643)	0.679 (0.66, 0.697)	0.058 (0.04, 0.075)	+					NA		+|NA
Neuro	phecode_337-8	Polyneuropathy in diseases classified elsewhere	0.629 (0.594, 0.67)	0.805 (0.779, 0.829)	0.175 (0.139, 0.204)	+					NA		+|NA
Neuro	phecode_341	Cerebral palsy and other paralytic syndromes	0.662 (0.643, 0.687)	0.679 (0.662, 0.698)	0.017 (-0.001, 0.031)	ns					NA		ns|NA
Neuro	phecode_341-2	Hemiplegia and hemiparesis	0.673 (0.648, 0.697)	0.695 (0.673, 0.719)	0.022 (0.003, 0.039)	+					NA		+|NA
Neuro	phecode_344	Disorders of the circulation of the cerebrospinal fluid	0.553 (0.516, 0.587)	0.597 (0.562, 0.633)	0.045 (0.009, 0.083)	+					NA		+|NA
Neuro	phecode_344-1	Hydrocephalus	0.631 (0.588, 0.666)	0.667 (0.626, 0.709)	0.04 (-0.006, 0.084)	ns					NA		ns|NA
Neuro	phecode_346	Brain damage and brain death	0.596 (0.551, 0.637)	0.587 (0.536, 0.619)	-0.012 (-0.048, 0.024)	ns					NA		ns|NA
Neuro	phecode_347	Other disorders of the brain and CNS	0.58 (0.535, 0.621)	0.607 (0.573, 0.639)	0.028 (-0.004, 0.065)	ns					NA		ns|NA
Neuro	phecode_348	Other diseases of spinal cord	0.619 (0.594, 0.641)	0.637 (0.614, 0.668)	0.02 (-0.001, 0.043)	ns					NA		ns|NA
Neuro	phecode_348-2	Myelopathies	0.61 (0.58, 0.642)	0.629 (0.603, 0.66)	0.021 (-0.012, 0.052)	ns					NA		ns|NA
Neuro	phecode_349	Disorder of nervous system	0.577 (0.547, 0.623)	0.568 (0.51, 0.611)	-0.016 (-0.06, 0.019)	ns					NA		ns|NA
Neuro	phecode_350	Other symptoms involving nervous system	0.697 (0.683, 0.708)	0.718 (0.705, 0.729)	0.02 (0.012, 0.029)	+		0.801 (0.784, 0.805)	0.804 (0.789, 0.808)	0.003 (0.001, 0.005)	+		+|+
Neuro	phecode_350-5	Repeated falls*	0.734 (0.725, 0.744)	0.757 (0.748, 0.769)	0.025 (0.016, 0.031)	+					NA		+|NA
Neuro	phecode_351	Disturbances of skin sensation	0.451 (0.432, 0.472)	0.521 (0.5, 0.544)	0.072 (0.042, 0.099)	+					NA		+|NA
Neuro	phecode_351-3	Paresthesia of skin*	0.466 (0.44, 0.498)	0.484 (0.461, 0.512)	0.017 (-0.01, 0.046)	ns					NA		ns|NA
Neuro	phecode_353	Symptoms and signs involving general sensations and perceptions	0.623 (0.595, 0.659)	0.627 (0.593, 0.655)	0.003 (-0.033, 0.031)	ns					NA		ns|NA
Neuro	phecode_353-1	Hallucinations	0.631 (0.585, 0.669)	0.642 (0.603, 0.676)	0.011 (-0.027, 0.047)	ns					NA		ns|NA
Neuro	phecode_354	Dizziness and giddiness	0.598 (0.585, 0.615)	0.607 (0.595, 0.625)	0.01 (0, 0.02)	ns					NA		ns|NA
Neuro	phecode_355	Coma and other alteration of consciousness	0.597 (0.563, 0.625)	0.634 (0.596, 0.666)	0.039 (0.009, 0.073)	+					NA		+|NA
Neuro	phecode_355-2	Alteration of consciousness	0.587 (0.546, 0.625)	0.66 (0.617, 0.697)	0.071 (0.023, 0.113)	+					NA		+|NA
Neuro	phecode_356	Speech disturbance	0.647 (0.621, 0.667)	0.658 (0.64, 0.682)	0.013 (-0.003, 0.028)	ns					NA		ns|NA
Neuro	phecode_356-2	Aphasia and dysphasia	0.675 (0.638, 0.709)	0.664 (0.621, 0.702)	-0.013 (-0.034, 0.019)	ns					NA		ns|NA
Eye	phecode_360	Inflammation of eyelids	0.492 (0.465, 0.519)	0.471 (0.441, 0.493)	-0.022 (-0.04, 0.001)	ns					NA		ns|NA
Eye	phecode_360-2	Chalazion	0.318 (0.287, 0.347)	0.417 (0.382, 0.459)	0.099 (0.074, 0.127)	+					NA		+|NA
Eye	phecode_360-4	Blepharitis	0.629 (0.598, 0.666)	0.641 (0.604, 0.681)	0.013 (-0.015, 0.038)	ns					NA		ns|NA
Eye	phecode_361	Disorders of eyelid function	0.681 (0.661, 0.698)	0.694 (0.675, 0.713)	0.014 (0.003, 0.023)	+		0.638 (0.612, 0.688)	0.637 (0.611, 0.687)	-0.001 (-0.002, 0.001)	ns		+|ns
Eye	phecode_361-1	Entropion and trichiasis of eyelid	0.728 (0.689, 0.761)	0.744 (0.714, 0.775)	0.017 (-0.003, 0.035)	ns					NA		ns|NA
Eye	phecode_361-3	Ptosis of eyelid	0.657 (0.633, 0.681)	0.68 (0.656, 0.701)	0.023 (0.004, 0.045)	+					NA		+|NA
Eye	phecode_361-4	Blepharochalasis	0.612 (0.567, 0.648)	0.63 (0.595, 0.668)	0.021 (-0.008, 0.05)	ns					NA		ns|NA
Eye	phecode_362	Other disorders of the eyelids	0.582 (0.555, 0.605)	0.579 (0.551, 0.603)	-0.003 (-0.015, 0.008)	ns					NA		ns|NA
Eye	phecode_363	Disorders of lacrimal system	0.667 (0.648, 0.689)	0.678 (0.659, 0.699)	0.011 (0.001, 0.019)	+					NA		+|NA
Eye	phecode_363-7	Stenosis and insufficiency of lacrimal passages	0.643 (0.608, 0.681)	0.625 (0.582, 0.664)	-0.019 (-0.034, -0.007)	-					NA		-|NA
Eye	phecode_366	Noninflammatory disorders of conjunctiva	0.549 (0.513, 0.589)	0.649 (0.607, 0.705)	0.098 (0.057, 0.136)	+					NA		+|NA
Eye	phecode_367	Inflammation of the eye	0.592 (0.571, 0.617)	0.639 (0.613, 0.663)	0.048 (0.014, 0.067)	+					NA		+|NA
Eye	phecode_369	Noninflammatory disorders of the cornea	0.698 (0.676, 0.721)	0.768 (0.751, 0.789)	0.07 (0.054, 0.086)	+					NA		+|NA
Eye	phecode_369-4	Corneal degenerations	0.73 (0.707, 0.751)	0.758 (0.737, 0.78)	0.026 (0.006, 0.046)	+					NA		+|NA
Eye	phecode_371	Cataract	0.739 (0.734, 0.744)	0.801 (0.796, 0.804)	0.062 (0.057, 0.065)	+		0.707 (0.702, 0.712)	0.756 (0.752, 0.759)	0.048 (0.045, 0.054)	+		+|+
Eye	phecode_371-3	Nuclear cataract	0.742 (0.737, 0.751)	0.81 (0.804, 0.817)	0.067 (0.061, 0.073)	+					NA		+|NA
Eye	phecode_371-31	Age-related nuclear cataract	0.742 (0.735, 0.749)	0.81 (0.805, 0.817)	0.068 (0.062, 0.075)	+					NA		+|NA
Eye	phecode_374	Disorders of the retina	0.678 (0.669, 0.686)	0.737 (0.728, 0.747)	0.06 (0.052, 0.069)	+		0.687 (0.676, 0.71)	0.712 (0.707, 0.729)	0.028 (0.015, 0.039)	+		+|+
Eye	phecode_374-1	Retinal detachments and breaks	0.598 (0.574, 0.623)	0.727 (0.708, 0.75)	0.129 (0.1, 0.154)	+					NA		+|NA
Eye	phecode_374-3	Retinal vascular changes and occlusions	0.683 (0.655, 0.7)	0.698 (0.67, 0.714)	0.014 (-0.002, 0.03)	ns					NA		ns|NA
Eye	phecode_374-4	Retinal disorders in diseases classified elsewhere	0.685 (0.655, 0.704)	0.836 (0.822, 0.853)	0.153 (0.135, 0.179)	+					NA		+|NA
Eye	phecode_374-5	Macular degeneration	0.742 (0.73, 0.754)	0.785 (0.772, 0.793)	0.041 (0.033, 0.05)	+					NA		+|NA
Eye	phecode_375	Abnormal intraocular pressure	0.697 (0.688, 0.706)	0.75 (0.739, 0.758)	0.053 (0.044, 0.063)	+		0.633 (0.625, 0.647)	0.675 (0.664, 0.688)	0.041 (0.032, 0.047)	+		+|+
Eye	phecode_375-1	Glaucoma	0.708 (0.697, 0.72)	0.757 (0.746, 0.77)	0.048 (0.039, 0.058)	+					NA		+|NA
Eye	phecode_375-11	Open angle glaucoma	0.711 (0.687, 0.732)	0.814 (0.795, 0.833)	0.103 (0.085, 0.121)	+					NA		+|NA
Eye	phecode_375-12	Angle-Closure Glaucoma	0.681 (0.638, 0.718)	0.753 (0.714, 0.793)	0.071 (0.031, 0.108)	+					NA		+|NA
Eye	phecode_376	Disorders of vitreous body	0.659 (0.636, 0.683)	0.724 (0.703, 0.745)	0.066 (0.04, 0.091)	+					NA		+|NA
Eye	phecode_376-2	Vitreous opacities	0.659 (0.629, 0.686)	0.724 (0.708, 0.744)	0.065 (0.036, 0.098)	+					NA		+|NA
Eye	phecode_377	Hemorrhage of the eye	0.588 (0.557, 0.629)	0.616 (0.577, 0.672)	0.029 (-0.038, 0.094)	ns					NA		ns|NA
Eye	phecode_381	Strabismus	0.596 (0.57, 0.634)	0.586 (0.555, 0.618)	-0.008 (-0.037, 0.014)	ns					NA		ns|NA
Eye	phecode_386	Visual disturbances	0.591 (0.573, 0.608)	0.626 (0.609, 0.645)	0.037 (0.02, 0.048)	+					NA		+|NA
Eye	phecode_386-1	Amblyopia	0.646 (0.618, 0.684)	0.77 (0.731, 0.798)	0.126 (0.089, 0.155)	+					NA		+|NA
Eye	phecode_386-2	Diplopia	0.578 (0.535, 0.618)	0.578 (0.536, 0.611)	-0.003 (-0.026, 0.027)	ns					NA		ns|NA
Eye	phecode_386-4	Visual field defects	0.646 (0.601, 0.689)	0.668 (0.622, 0.718)	0.022 (-0.023, 0.056)	ns					NA		ns|NA
Eye	phecode_387	Disorders of refraction and accommodation	0.677 (0.666, 0.69)	0.776 (0.765, 0.786)	0.097 (0.084, 0.109)	+					NA		+|NA
Eye	phecode_387-2	Myopia	0.609 (0.59, 0.633)	0.869 (0.858, 0.884)	0.259 (0.239, 0.281)	+					NA		+|NA
Eye	phecode_387-3	Astigmatism	0.674 (0.661, 0.688)	0.7 (0.685, 0.713)	0.025 (0.014, 0.036)	+					NA		+|NA
Eye	phecode_388	Blindness and low vision	0.617 (0.589, 0.652)	0.709 (0.676, 0.751)	0.092 (0.05, 0.128)	+					NA		+|NA
Hearing	phecode_390	Disorders of external ear	0.593 (0.554, 0.632)	0.58 (0.546, 0.621)	-0.012 (-0.028, 0.005)	ns					NA		ns|NA
Hearing	phecode_391	Disorders of the middle ear	0.524 (0.499, 0.549)	0.547 (0.524, 0.573)	0.024 (-0.009, 0.051)	ns					NA		ns|NA
Hearing	phecode_391-1	Otitis media	0.541 (0.493, 0.577)	0.541 (0.512, 0.572)	0.001 (-0.032, 0.045)	ns					NA		ns|NA
Hearing	phecode_394	Disorders of vestibular function	0.632 (0.608, 0.66)	0.635 (0.609, 0.662)	0.002 (-0.014, 0.017)	ns					NA		ns|NA
Hearing	phecode_394-1	Meniere disease	0.592 (0.56, 0.624)	0.599 (0.562, 0.629)	0.006 (-0.021, 0.031)	ns					NA		ns|NA
Hearing	phecode_394-2	Vertigo	0.625 (0.597, 0.658)	0.624 (0.589, 0.66)	-0.001 (-0.031, 0.023)	ns					NA		ns|NA
Hearing	phecode_394-21	Paroxysmal vertigo	0.665 (0.625, 0.704)	0.653 (0.617, 0.689)	-0.012 (-0.032, 0.01)	ns					NA		ns|NA
Hearing	phecode_395	Other diseases of inner ear	0.526 (0.499, 0.574)	0.556 (0.519, 0.598)	0.029 (-0.008, 0.056)	ns					NA		ns|NA
Hearing	phecode_395-1	Labyrinthitis	0.535 (0.476, 0.578)	0.551 (0.498, 0.61)	0.016 (-0.013, 0.061)	ns					NA		ns|NA
Hearing	phecode_396	Hearing impairment	0.678 (0.666, 0.69)	0.684 (0.672, 0.697)	0.006 (0.002, 0.011)	+		0.663 (0.643, 0.679)	0.662 (0.641, 0.678)	-0.002 (-0.003, -0.001)	-		+|-
Hearing	phecode_396-2	Sensorineural hearing loss	0.636 (0.613, 0.667)	0.629 (0.608, 0.662)	-0.005 (-0.019, 0.009)	ns					NA		ns|NA
Hearing	phecode_397	Other hearing abnormality	0.579 (0.551, 0.618)	0.558 (0.527, 0.593)	-0.024 (-0.046, 0.002)	ns					NA		ns|NA
Hearing	phecode_397-1	Tinnitus	0.591 (0.557, 0.624)	0.564 (0.536, 0.595)	-0.026 (-0.055, 0)	ns					NA		ns|NA
Cardio	phecode_400	Rheumatic fever and chronic rheumatic heart diseases	0.72 (0.709, 0.731)	0.721 (0.707, 0.734)	0.001 (-0.005, 0.008)	ns		0.658 (0.617, 0.694)	0.662 (0.634, 0.706)	0.007 (0, 0.021)	ns		ns|ns
Cardio	phecode_400-2	Chronic rheumatic heart diseases	0.721 (0.711, 0.733)	0.723 (0.71, 0.734)	0.001 (-0.007, 0.007)	ns		0.644 (0.619, 0.667)	0.656 (0.638, 0.67)	0.011 (-0.003, 0.029)	ns		ns|ns
Cardio	phecode_401	Hypertension	0.664 (0.659, 0.667)	0.676 (0.672, 0.679)	0.012 (0.01, 0.014)	+		0.637 (0.632, 0.645)	0.642 (0.637, 0.65)	0.005 (0.002, 0.006)	+		+|+
Cardio	phecode_401-1	Essential hypertension	0.663 (0.66, 0.667)	0.675 (0.672, 0.679)	0.012 (0.01, 0.014)	+		0.639 (0.628, 0.651)	0.643 (0.634, 0.657)	0.004 (0.002, 0.007)	+		+|+
Cardio	phecode_401-3	Hypertensive chronic kidney disease	0.703 (0.672, 0.745)	0.731 (0.696, 0.759)	0.028 (-0.005, 0.053)	ns					NA		ns|NA
Cardio	phecode_402	Elevated blood pressure reading without diagnosis of hypertension	0.577 (0.554, 0.602)	0.599 (0.572, 0.628)	0.022 (0.004, 0.043)	+					NA		+|NA
Cardio	phecode_403	Angina pectoris	0.682 (0.676, 0.69)	0.684 (0.676, 0.692)	0.001 (-0.003, 0.007)	ns		0.66 (0.645, 0.678)	0.666 (0.653, 0.683)	0.007 (0.001, 0.012)	+		ns|+
Cardio	phecode_404	Ischemic heart disease	0.703 (0.697, 0.708)	0.707 (0.701, 0.713)	0.005 (0.002, 0.007)	+		0.684 (0.665, 0.695)	0.685 (0.666, 0.695)	0.001 (-0.001, 0.003)	ns		+|ns
Cardio	phecode_404-1	Myocardial infarction [Heart attack]	0.722 (0.715, 0.732)	0.728 (0.721, 0.738)	0.006 (0.001, 0.01)	+		0.712 (0.703, 0.741)	0.709 (0.701, 0.738)	-0.003 (-0.004, -0.002)	-		+|-
Cardio	phecode_404-11	Acute myocardial infarction	0.703 (0.694, 0.715)	0.702 (0.693, 0.714)	-0.001 (-0.006, 0.005)	ns		0.708 (0.695, 0.73)	0.707 (0.693, 0.728)	-0.002 (-0.003, -0.001)	-		ns|-
Cardio	phecode_404-2	Coronary atherosclerosis [Atherosclerotic heart disease]	0.712 (0.704, 0.718)	0.715 (0.708, 0.722)	0.004 (0.001, 0.007)	+					NA		+|NA
Cardio	phecode_406	Chronic pulmonary heart disease	0.735 (0.712, 0.758)	0.74 (0.716, 0.765)	0.003 (-0.017, 0.022)	ns					NA		ns|NA
Cardio	phecode_406-1	Pulmonary hypertension	0.74 (0.717, 0.76)	0.739 (0.713, 0.765)	-0.001 (-0.016, 0.016)	ns					NA		ns|NA
Cardio	phecode_410	Inflammation of the heart [Carditis]	0.656 (0.622, 0.685)	0.647 (0.62, 0.678)	-0.008 (-0.032, 0.017)	ns					NA		ns|NA
Cardio	phecode_410-2	Endocarditis	0.675 (0.638, 0.712)	0.677 (0.645, 0.717)	0.004 (-0.017, 0.024)	ns					NA		ns|NA
Cardio	phecode_411	Other diseases of pericardium	0.654 (0.625, 0.677)	0.661 (0.639, 0.684)	0.007 (-0.009, 0.026)	ns					NA		ns|NA
Cardio	phecode_411-2	Pericardial effusion (noninflammatory)*	0.652 (0.618, 0.677)	0.674 (0.647, 0.704)	0.026 (0.003, 0.039)	+					NA		+|NA
Cardio	phecode_413	Heart valve disorders	0.719 (0.71, 0.729)	0.723 (0.714, 0.734)	0.004 (-0.002, 0.008)	ns		0.7 (0.687, 0.711)	0.7 (0.686, 0.712)	0.002 (-0.004, 0.01)	ns		ns|ns
Cardio	phecode_413-1	Mitral valve disorders	0.708 (0.697, 0.718)	0.712 (0.699, 0.723)	0.003 (-0.003, 0.009)	ns		0.559 (0.524, 0.591)	0.546 (0.518, 0.576)	-0.011 (-0.031, 0.003)	ns		ns|ns
Cardio	phecode_413-11	Mitral valve insufficiency	0.696 (0.682, 0.713)	0.696 (0.677, 0.713)	0 (-0.007, 0.008)	ns					NA		ns|NA
Cardio	phecode_413-2	Aortic valve disorders	0.744 (0.733, 0.756)	0.746 (0.734, 0.758)	0.002 (-0.005, 0.007)	ns		0.721 (0.709, 0.755)	0.724 (0.714, 0.763)	0.007 (-0.003, 0.01)	ns		ns|ns
Cardio	phecode_413-21	Aortic stenosis	0.756 (0.745, 0.771)	0.764 (0.749, 0.779)	0.007 (-0.003, 0.016)	ns					NA		ns|NA
Cardio	phecode_413-22	Aortic insufficiency	0.69 (0.67, 0.712)	0.673 (0.654, 0.698)	-0.017 (-0.027, -0.003)	-					NA		-|NA
Cardio	phecode_413-3	Tricuspid valve disorders	0.727 (0.714, 0.738)	0.733 (0.72, 0.746)	0.007 (0, 0.015)	ns					NA		ns|NA
Cardio	phecode_413-32	Tricuspid value insufficiency*	0.703 (0.682, 0.735)	0.707 (0.682, 0.741)	0.001 (-0.014, 0.027)	ns					NA		ns|NA
Cardio	phecode_413-6	Heart valve replaced	0.726 (0.706, 0.75)	0.723 (0.702, 0.744)	-0.003 (-0.012, 0.006)	ns					NA		ns|NA
Cardio	phecode_414	Cardiomyopathy	0.672 (0.655, 0.692)	0.69 (0.673, 0.712)	0.018 (0.003, 0.028)	+					NA		+|NA
Cardio	phecode_414-2	Dilated cardiomyopathy*	0.668 (0.624, 0.714)	0.673 (0.634, 0.724)	0.009 (-0.012, 0.025)	ns					NA		ns|NA
Cardio	phecode_416	Cardiac arrhythmia and conduction disorders	0.719 (0.713, 0.725)	0.723 (0.717, 0.728)	0.003 (0.002, 0.005)	+		0.712 (0.701, 0.718)	0.715 (0.702, 0.72)	0.002 (-0.001, 0.004)	ns		+|ns
Cardio	phecode_416-1	Paroxysmal tachycardia	0.642 (0.63, 0.659)	0.641 (0.627, 0.658)	-0.001 (-0.012, 0.01)	ns					NA		ns|NA
Cardio	phecode_416-11	Supraventricular tachycardia	0.624 (0.602, 0.646)	0.618 (0.595, 0.642)	-0.006 (-0.02, 0.006)	ns					NA		ns|NA
Cardio	phecode_416-12	Ventricular tachycardia	0.723 (0.689, 0.749)	0.715 (0.688, 0.746)	-0.007 (-0.02, 0.007)	ns					NA		ns|NA
Cardio	phecode_416-2	Atrial fibrillation and flutter	0.739 (0.734, 0.746)	0.743 (0.737, 0.749)	0.004 (0.001, 0.006)	+		0.703 (0.695, 0.712)	0.704 (0.697, 0.712)	0.001 (0, 0.002)	ns		+|ns
Cardio	phecode_416-21	Atrial fibrillation	0.699 (0.69, 0.712)	0.699 (0.689, 0.712)	-0.001 (-0.006, 0.005)	ns					NA		ns|NA
Cardio	phecode_416-211	Paroxysmal atrial fibrillation*	0.697 (0.683, 0.709)	0.697 (0.682, 0.71)	0 (-0.007, 0.006)	ns					NA		ns|NA
Cardio	phecode_416-212	Persistent atrial fibrillation*	0.679 (0.652, 0.707)	0.68 (0.655, 0.72)	0.001 (-0.02, 0.022)	ns					NA		ns|NA
Cardio	phecode_416-4	Heart block	0.73 (0.722, 0.74)	0.732 (0.722, 0.74)	0.001 (-0.002, 0.004)	ns		0.74 (0.732, 0.758)	0.743 (0.731, 0.758)	0 (-0.002, 0.004)	ns		ns|ns
Cardio	phecode_416-41	Atrioventricular block	0.76 (0.748, 0.773)	0.759 (0.746, 0.771)	0 (-0.005, 0.002)	ns					NA		ns|NA
Cardio	phecode_416-42	Left bundle branch block	0.729 (0.71, 0.746)	0.726 (0.709, 0.743)	-0.002 (-0.009, 0.004)	ns					NA		ns|NA
Cardio	phecode_416-43	Right bundle branch block	0.706 (0.694, 0.724)	0.702 (0.687, 0.721)	-0.004 (-0.009, 0.001)	ns					NA		ns|NA
Cardio	phecode_416-5	Premature depolarization [Premature beats]	0.667 (0.639, 0.691)	0.659 (0.629, 0.679)	-0.009 (-0.018, 0)	ns					NA		ns|NA
Cardio	phecode_416-52	Ventricular premature depolarization*	0.654 (0.62, 0.681)	0.645 (0.613, 0.67)	-0.009 (-0.019, 0.002)	ns					NA		ns|NA
Cardio	phecode_416-7	Sinoatrial node dysfunction	0.736 (0.704, 0.771)	0.73 (0.703, 0.765)	-0.004 (-0.016, 0.007)	ns					NA		ns|NA
Cardio	phecode_416-71	Sick sinus syndrome*	0.73 (0.697, 0.765)	0.726 (0.7, 0.762)	-0.004 (-0.015, 0.01)	ns					NA		ns|NA
Cardio	phecode_417	Abnormalities of heart beat	0.595 (0.585, 0.605)	0.605 (0.595, 0.613)	0.009 (0.003, 0.015)	+		0.653 (0.637, 0.669)	0.654 (0.64, 0.672)	0.003 (-0.001, 0.009)	ns		+|ns
Cardio	phecode_417-1	Palpitations	0.583 (0.569, 0.599)	0.575 (0.562, 0.591)	-0.007 (-0.014, -0.002)	-					NA		-|NA
Cardio	phecode_417-2	Tachycardia	0.585 (0.566, 0.602)	0.613 (0.593, 0.63)	0.028 (0.008, 0.038)	+					NA		+|NA
Cardio	phecode_417-3	Bradycardia*	0.687 (0.675, 0.703)	0.684 (0.674, 0.703)	-0.003 (-0.007, 0.004)	ns					NA		ns|NA
Cardio	phecode_418	Abnormal results of cardiovascular function studies	0.541 (0.506, 0.569)	0.612 (0.58, 0.641)	0.074 (0.046, 0.109)	+					NA		+|NA
Cardio	phecode_419	Presence of cardiac device	0.741 (0.726, 0.754)	0.752 (0.739, 0.764)	0.011 (0.004, 0.019)	+					NA		+|NA
Cardio	phecode_420	Cardiac arrest	0.727 (0.711, 0.748)	0.731 (0.709, 0.756)	0.004 (-0.013, 0.021)	ns					NA		ns|NA
Cardio	phecode_423	Abnormal cardiac sounds	0.648 (0.621, 0.668)	0.624 (0.596, 0.649)	-0.024 (-0.039, -0.009)	-					NA		-|NA
Cardio	phecode_423-1	Cardiac murmurs	0.644 (0.621, 0.671)	0.623 (0.594, 0.647)	-0.023 (-0.043, -0.007)	-					NA		-|NA
Cardio	phecode_424	Heart failure	0.744 (0.737, 0.754)	0.759 (0.75, 0.769)	0.014 (0.008, 0.02)	+		0.768 (0.754, 0.785)	0.772 (0.758, 0.79)	0.003 (0.001, 0.006)	+		+|+
Cardio	phecode_424-1	Left heart failure	0.733 (0.714, 0.747)	0.744 (0.73, 0.76)	0.01 (0.003, 0.022)	+					NA		+|NA
Cardio	phecode_425	Cardiomegaly	0.693 (0.682, 0.707)	0.701 (0.691, 0.714)	0.008 (-0.001, 0.017)	ns					NA		ns|NA
Cardio	phecode_426	Other heart disorders in diseases NEC	0.71 (0.695, 0.723)	0.713 (0.698, 0.729)	0.005 (-0.007, 0.014)	ns		0.667 (0.647, 0.692)	0.673 (0.649, 0.695)	0.003 (-0.002, 0.012)	ns		ns|ns
Cardio	phecode_430	Nontraumatic Intracranial hemorrhage	0.659 (0.643, 0.685)	0.664 (0.642, 0.688)	0.004 (-0.006, 0.018)	ns					NA		ns|NA
Cardio	phecode_430-1	Nontraumatic subarachnoid hemorrhage	0.643 (0.596, 0.675)	0.61 (0.569, 0.651)	-0.03 (-0.055, 0)	ns					NA		ns|NA
Cardio	phecode_430-2	Nontraumatic intracerebral hemorrhage	0.69 (0.664, 0.721)	0.701 (0.675, 0.734)	0.01 (-0.008, 0.026)	ns					NA		ns|NA
Cardio	phecode_431	Stroke and transient cerebral ischemic attacks	0.703 (0.691, 0.711)	0.705 (0.695, 0.715)	0.002 (-0.004, 0.01)	ns		0.706 (0.689, 0.721)	0.705 (0.689, 0.72)	-0.001 (-0.002, 0.001)	ns		ns|ns
Cardio	phecode_431-1	Stroke	0.706 (0.692, 0.716)	0.71 (0.697, 0.723)	0.004 (-0.004, 0.011)	ns		0.716 (0.698, 0.724)	0.715 (0.698, 0.723)	-0.001 (-0.002, 0)	ns		ns|ns
Cardio	phecode_431-11	Cerebral infarction [Ischemic stroke]	0.721 (0.708, 0.728)	0.726 (0.715, 0.736)	0.006 (-0.003, 0.014)	ns		0.716 (0.7, 0.74)	0.715 (0.699, 0.739)	-0.001 (-0.002, 0)	ns		ns|ns
Cardio	phecode_431-12	Hemorrhagic stroke	0.658 (0.633, 0.686)	0.662 (0.638, 0.682)	0.004 (-0.013, 0.018)	ns					NA		ns|NA
Cardio	phecode_431-2	Transient cerebral ischemic attacks	0.71 (0.693, 0.737)	0.703 (0.688, 0.728)	-0.007 (-0.017, 0.003)	ns					NA		ns|NA
Cardio	phecode_433	Other cerebrovascular disease	0.733 (0.721, 0.745)	0.753 (0.742, 0.764)	0.02 (0.012, 0.027)	+		0.768 (0.757, 0.79)	0.769 (0.757, 0.793)	0 (-0.001, 0.003)	ns		+|ns
Cardio	phecode_433-1	Occlusion and stenosis of cerebral arteries	0.722 (0.701, 0.746)	0.748 (0.722, 0.77)	0.025 (0.008, 0.044)	+					NA		+|NA
Cardio	phecode_433-2	Occlusion and stenosis of precerebral arteries	0.769 (0.748, 0.793)	0.763 (0.741, 0.784)	-0.007 (-0.02, 0.01)	ns					NA		ns|NA
Cardio	phecode_433-21	Carotid artery stenosis	0.767 (0.749, 0.794)	0.761 (0.742, 0.792)	-0.005 (-0.022, 0.008)	ns					NA		ns|NA
Cardio	phecode_436	Atherosclerosis [ASCVD]	0.714 (0.705, 0.72)	0.716 (0.709, 0.723)	0.003 (-0.001, 0.005)	ns					NA		ns|NA
Cardio	phecode_437	Vascular insufficiency of intestine	0.669 (0.638, 0.699)	0.681 (0.645, 0.712)	0.009 (-0.018, 0.037)	ns					NA		ns|NA
Cardio	phecode_438	Aneurysm or ectasia	0.71 (0.693, 0.726)	0.714 (0.696, 0.734)	0.004 (-0.004, 0.012)	ns		0.745 (0.72, 0.754)	0.745 (0.72, 0.751)	-0.001 (-0.004, 0.001)	ns		ns|ns
Cardio	phecode_438-1	Aortic aneurysm and ectasia	0.793 (0.777, 0.813)	0.792 (0.776, 0.814)	-0.002 (-0.01, 0.006)	ns					NA		ns|NA
Cardio	phecode_438-11	Abdominal aortic aneurysm	0.845 (0.826, 0.858)	0.845 (0.829, 0.862)	0.001 (-0.01, 0.012)	ns					NA		ns|NA
Cardio	phecode_438-12	Thoracic aneurysm	0.659 (0.625, 0.688)	0.643 (0.605, 0.676)	-0.018 (-0.052, 0.02)	ns					NA		ns|NA
Cardio	phecode_439	Hemorrhoids	0.505 (0.496, 0.514)	0.512 (0.503, 0.521)	0.007 (0.001, 0.014)	+		0.466 (0.431, 0.519)	0.47 (0.433, 0.51)	0.003 (-0.016, 0.023)	ns		+|ns
Cardio	phecode_440	Embolism and thrombosis	0.633 (0.622, 0.642)	0.644 (0.635, 0.654)	0.011 (0.004, 0.019)	+		0.472 (0.455, 0.493)	0.489 (0.464, 0.511)	0.015 (0.003, 0.026)	+		+|+
Cardio	phecode_440-1	Venous thromboembolism	0.588 (0.575, 0.607)	0.604 (0.588, 0.619)	0.015 (0.003, 0.027)	+		0.428 (0.404, 0.444)	0.411 (0.393, 0.434)	-0.014 (-0.021, -0.008)	-		+|-
Cardio	phecode_440-13	Phlebitis and thrombophlebitis	0.589 (0.573, 0.606)	0.608 (0.59, 0.622)	0.017 (0.01, 0.028)	+					NA		+|NA
Cardio	phecode_440-2	Arterial embolism and thrombosis	0.704 (0.681, 0.728)	0.722 (0.699, 0.744)	0.018 (0.004, 0.033)	+					NA		+|NA
Cardio	phecode_440-3	Pulmonary embolism	0.634 (0.617, 0.649)	0.633 (0.617, 0.648)	-0.002 (-0.01, 0.009)	ns		0.546 (0.511, 0.583)	0.528 (0.51, 0.58)	-0.012 (-0.025, 0.01)	ns		ns|ns
Cardio	phecode_443	Other specified disorders of arteries and arterioles	0.698 (0.678, 0.73)	0.735 (0.709, 0.763)	0.034 (0.009, 0.059)	+					NA		+|NA
Cardio	phecode_443-1	Stricture of artery [Arterial stenosis]	0.72 (0.688, 0.757)	0.752 (0.726, 0.787)	0.032 (-0.002, 0.062)	ns					NA		ns|NA
Cardio	phecode_444	Venous insufficiency	0.592 (0.581, 0.606)	0.599 (0.588, 0.61)	0.007 (-0.003, 0.016)	ns		0.533 (0.518, 0.549)	0.561 (0.524, 0.577)	0.025 (0, 0.041)	ns		ns|ns
Cardio	phecode_444-1	Varicose veins	0.584 (0.573, 0.596)	0.591 (0.578, 0.602)	0.007 (-0.001, 0.017)	ns		0.535 (0.488, 0.551)	0.567 (0.544, 0.592)	0.039 (0.01, 0.062)	+		ns|+
Cardio	phecode_444-11	Varicose veins of lower extremities	0.579 (0.565, 0.593)	0.578 (0.565, 0.593)	0 (-0.008, 0.01)	ns		0.541 (0.517, 0.565)	0.571 (0.562, 0.593)	0.035 (0.011, 0.052)	+		ns|+
Cardio	phecode_446	Hypotension	0.662 (0.652, 0.673)	0.669 (0.658, 0.68)	0.008 (0, 0.014)	ns		0.721 (0.714, 0.728)	0.722 (0.715, 0.731)	0.002 (0, 0.005)	ns		ns|ns
Cardio	phecode_446-2	Orthostatic hypotension	0.707 (0.688, 0.721)	0.708 (0.691, 0.722)	0.001 (-0.009, 0.013)	ns					NA		ns|NA
Cardio	phecode_447	Nonspecific low blood-pressure reading	0.63 (0.608, 0.658)	0.64 (0.614, 0.67)	0.01 (-0.005, 0.027)	ns					NA		ns|NA
Cardio	phecode_448	Peripheral vascular disease	0.656 (0.64, 0.671)	0.679 (0.664, 0.693)	0.023 (0.013, 0.035)	+		0.702 (0.678, 0.742)	0.697 (0.678, 0.747)	0.001 (-0.012, 0.007)	ns		+|ns
Cardio	phecode_448-1	Raynaud's syndrome	0.608 (0.586, 0.63)	0.617 (0.602, 0.643)	0.011 (-0.003, 0.026)	ns					NA		ns|NA
Cardio	phecode_448-9	Peripheral vascular disease NOS [includes PAD]	0.755 (0.74, 0.771)	0.785 (0.767, 0.798)	0.03 (0.014, 0.046)	+					NA		+|NA
Resp	phecode_460	Acute respiratory infection	0.629 (0.619, 0.638)	0.656 (0.647, 0.664)	0.028 (0.019, 0.035)	+		0.707 (0.703, 0.717)	0.717 (0.711, 0.73)	0.008 (0.004, 0.014)	+		+|+
Resp	phecode_460-1	Acute upper respiratory infection	0.523 (0.5, 0.544)	0.518 (0.494, 0.535)	-0.004 (-0.025, 0.012)	ns					NA		ns|NA
Resp	phecode_460-2	Acute lower respiratory infection	0.645 (0.635, 0.655)	0.678 (0.669, 0.687)	0.033 (0.024, 0.04)	+		0.716 (0.703, 0.731)	0.723 (0.709, 0.737)	0.006 (0.002, 0.011)	+		+|+
Resp	phecode_462	Sinusitis	0.519 (0.498, 0.541)	0.552 (0.528, 0.579)	0.034 (0.008, 0.059)	+					NA		+|NA
Resp	phecode_462-2	Chronic sinusitis	0.531 (0.509, 0.551)	0.558 (0.534, 0.585)	0.027 (0.005, 0.053)	+					NA		+|NA
Resp	phecode_463	Rhinitis and nasal congestion	0.452 (0.437, 0.469)	0.47 (0.457, 0.489)	0.019 (0.004, 0.035)	+					NA		+|NA
Resp	phecode_463-1	Chronic rhinitis	0.541 (0.486, 0.581)	0.56 (0.516, 0.609)	0.023 (-0.017, 0.064)	ns					NA		ns|NA
Resp	phecode_463-2	Allergic rhinitis	0.444 (0.429, 0.469)	0.455 (0.432, 0.473)	0.009 (-0.011, 0.027)	ns					NA		ns|NA
Resp	phecode_463-21	Seasonal allergic rhinitis	0.447 (0.428, 0.465)	0.46 (0.44, 0.476)	0.013 (-0.003, 0.033)	ns					NA		ns|NA
Resp	phecode_465	Pharyngitis	0.479 (0.445, 0.508)	0.493 (0.461, 0.522)	0.014 (-0.022, 0.052)	ns					NA		ns|NA
Resp	phecode_465-1	Acute Pharyngitis	0.467 (0.434, 0.504)	0.5 (0.457, 0.534)	0.031 (-0.013, 0.061)	ns					NA		ns|NA
Resp	phecode_466	Tonsillitis and adenoiditis	0.573 (0.533, 0.611)	0.556 (0.519, 0.59)	-0.014 (-0.033, 0.004)	ns					NA		ns|NA
Resp	phecode_468	Pneumonia	0.674 (0.667, 0.681)	0.693 (0.686, 0.701)	0.019 (0.013, 0.024)	+		0.73 (0.724, 0.734)	0.735 (0.728, 0.739)	0.004 (0.003, 0.007)	+		+|+
Resp	phecode_468-1	Viral pneumonia	0.637 (0.607, 0.666)	0.656 (0.626, 0.695)	0.021 (-0.016, 0.067)	ns					NA		ns|NA
Resp	phecode_468-2	Bacterial pneumonia	0.643 (0.617, 0.669)	0.672 (0.647, 0.714)	0.031 (0.011, 0.056)	+					NA		+|NA
Resp	phecode_468-8	Bronchopneumonia	0.699 (0.662, 0.734)	0.705 (0.667, 0.739)	0.006 (-0.015, 0.03)	ns					NA		ns|NA
Resp	phecode_468-9	Lobar pneumonia*	0.679 (0.669, 0.689)	0.699 (0.688, 0.709)	0.02 (0.012, 0.028)	+					NA		+|NA
Resp	phecode_469	Bronchitis	0.607 (0.583, 0.633)	0.609 (0.589, 0.637)	0.002 (-0.015, 0.022)	ns					NA		ns|NA
Resp	phecode_471	Other disorders of nose and nasal sinuses	0.573 (0.555, 0.592)	0.57 (0.551, 0.589)	-0.003 (-0.013, 0.005)	ns					NA		ns|NA
Resp	phecode_471-2	Deviated nasal septum	0.617 (0.591, 0.649)	0.613 (0.584, 0.646)	-0.005 (-0.01, 0.002)	ns					NA		ns|NA
Resp	phecode_471-5	Nasal polyps	0.617 (0.591, 0.653)	0.618 (0.595, 0.644)	0 (-0.014, 0.014)	ns					NA		ns|NA
Resp	phecode_472	Diseases of vocal cords and larynx, not elsewhere classified	0.582 (0.552, 0.608)	0.62 (0.6, 0.656)	0.041 (0, 0.068)	ns					NA		ns|NA
Resp	phecode_473	Other diseases of upper respiratory tract	0.531 (0.499, 0.578)	0.529 (0.484, 0.573)	-0.004 (-0.037, 0.02)	ns					NA		ns|NA
Resp	phecode_474	Chronic obstructive pulmonary disease [COPD]	0.681 (0.673, 0.69)	0.728 (0.718, 0.736)	0.047 (0.039, 0.054)	+		0.685 (0.665, 0.699)	0.718 (0.692, 0.727)	0.032 (0.017, 0.039)	+		+|+
Resp	phecode_474-1	Emphysema	0.695 (0.679, 0.714)	0.748 (0.726, 0.762)	0.051 (0.033, 0.072)	+		0.694 (0.662, 0.718)	0.731 (0.703, 0.747)	0.033 (0.009, 0.069)	+		+|+
Resp	phecode_475	Asthma	0.54 (0.533, 0.545)	0.555 (0.548, 0.561)	0.015 (0.009, 0.022)	+		0.498 (0.482, 0.509)	0.546 (0.534, 0.558)	0.047 (0.028, 0.074)	+		+|+
Resp	phecode_476	Bronchiectasis	0.7 (0.685, 0.718)	0.705 (0.688, 0.721)	0.003 (-0.005, 0.012)	ns					NA		ns|NA
Resp	phecode_478	Aspiration pneumonia	0.736 (0.713, 0.756)	0.736 (0.711, 0.754)	0.002 (-0.016, 0.017)	ns					NA		ns|NA
Resp	phecode_479	Pulmonary insufficiency and acute respiratory distress syndrome	0.656 (0.643, 0.671)	0.677 (0.663, 0.692)	0.021 (0.011, 0.029)	+		0.657 (0.602, 0.683)	0.705 (0.662, 0.739)	0.048 (0.036, 0.065)	+		+|+
Resp	phecode_479-3	Respiratory failure	0.671 (0.649, 0.688)	0.697 (0.68, 0.722)	0.029 (0.013, 0.044)	+		0.657 (0.607, 0.684)	0.703 (0.661, 0.726)	0.043 (0.023, 0.069)	+		+|+
Resp	phecode_479-6	Pulmonary collapse [Atelectasis]	0.644 (0.629, 0.658)	0.658 (0.643, 0.674)	0.015 (0.003, 0.026)	+					NA		+|NA
Resp	phecode_480	Pulmonary edema	0.673 (0.642, 0.707)	0.672 (0.638, 0.712)	0.001 (-0.022, 0.028)	ns					NA		ns|NA
Resp	phecode_481	Interstitial pulmonary diseases	0.73 (0.712, 0.751)	0.747 (0.726, 0.771)	0.017 (0.003, 0.029)	+					NA		+|NA
Resp	phecode_483	Pleural effusion	0.68 (0.667, 0.69)	0.691 (0.682, 0.704)	0.011 (0.004, 0.018)	+		0.637 (0.626, 0.653)	0.642 (0.631, 0.659)	0.004 (0.002, 0.006)	+		+|+
Resp	phecode_484	Pneumothorax and air leak	0.639 (0.609, 0.669)	0.648 (0.615, 0.681)	0.007 (-0.023, 0.044)	ns					NA		ns|NA
Resp	phecode_486	Other respiratory disorders	0.651 (0.633, 0.665)	0.681 (0.662, 0.698)	0.03 (0.014, 0.042)	+		0.622 (0.583, 0.638)	0.635 (0.59, 0.653)	0.009 (0.001, 0.021)	+		+|+
Resp	phecode_487	Hemorrhage from respiratory passages	0.623 (0.604, 0.64)	0.643 (0.626, 0.661)	0.019 (0.007, 0.03)	+		0.655 (0.641, 0.682)	0.685 (0.67, 0.713)	0.027 (0.023, 0.035)	+		+|+
Resp	phecode_487-1	Epistaxis	0.643 (0.622, 0.667)	0.655 (0.636, 0.677)	0.012 (-0.002, 0.025)	ns					NA		ns|NA
Resp	phecode_487-3	Hemoptysis	0.582 (0.554, 0.604)	0.624 (0.6, 0.653)	0.048 (0.022, 0.068)	+					NA		+|NA
Resp	phecode_488	Abnormalities of breathing	0.587 (0.576, 0.597)	0.617 (0.607, 0.628)	0.03 (0.021, 0.04)	+		0.599 (0.567, 0.636)	0.592 (0.556, 0.619)	-0.011 (-0.018, 0.002)	ns		+|ns
Resp	phecode_488-1	Dyspnea [Shortness of breath]	0.606 (0.595, 0.618)	0.633 (0.623, 0.643)	0.027 (0.017, 0.037)	+					NA		+|NA
Resp	phecode_488-8	Mouth breathing*	0.57 (0.536, 0.611)	0.558 (0.523, 0.596)	-0.008 (-0.035, 0.021)	ns					NA		ns|NA
Resp	phecode_491	Pleurisy	0.687 (0.66, 0.721)	0.712 (0.69, 0.737)	0.024 (0.01, 0.037)	+					NA		+|NA
Resp	phecode_494	Voice disturbance	0.621 (0.574, 0.659)	0.601 (0.572, 0.638)	-0.021 (-0.047, 0.008)	ns					NA		ns|NA
Resp	phecode_495	Abnormal findings on diagnostic imaging of lung	0.63 (0.611, 0.649)	0.679 (0.658, 0.694)	0.047 (0.033, 0.066)	+					NA		+|NA
GI	phecode_500	Disorders of tooth develoment	0.59 (0.553, 0.628)	0.583 (0.551, 0.61)	-0.01 (-0.026, 0.005)	ns					NA		ns|NA
GI	phecode_500-4	Disturbances in tooth eruption	0.588 (0.552, 0.631)	0.577 (0.537, 0.621)	-0.01 (-0.027, 0.007)	ns					NA		ns|NA
GI	phecode_500-41	Impacted teeth*	0.576 (0.548, 0.611)	0.566 (0.531, 0.606)	-0.009 (-0.025, 0.011)	ns					NA		ns|NA
GI	phecode_501	Dental caries	0.427 (0.41, 0.447)	0.536 (0.518, 0.552)	0.108 (0.091, 0.128)	+					NA		+|NA
GI	phecode_502	Other diseases of teeth and supporting structures	0.489 (0.47, 0.508)	0.532 (0.511, 0.552)	0.041 (0.021, 0.063)	+					NA		+|NA
GI	phecode_503	Diseases of pulp and periapical tissues	0.435 (0.404, 0.465)	0.432 (0.402, 0.47)	-0.004 (-0.036, 0.029)	ns					NA		ns|NA
GI	phecode_503-5	Periapical abscess	0.454 (0.411, 0.487)	0.445 (0.402, 0.49)	-0.01 (-0.043, 0.033)	ns					NA		ns|NA
GI	phecode_504	Periodontal diseases	0.494 (0.467, 0.525)	0.503 (0.471, 0.548)	0.011 (-0.024, 0.039)	ns					NA		ns|NA
GI	phecode_504-3	Periodontitis	0.542 (0.501, 0.587)	0.537 (0.499, 0.576)	-0.003 (-0.037, 0.025)	ns					NA		ns|NA
GI	phecode_504-32	Chronic periodontitis	0.554 (0.515, 0.604)	0.534 (0.487, 0.569)	-0.023 (-0.057, 0.013)	ns					NA		ns|NA
GI	phecode_506	Diseases of salivary glands	0.572 (0.533, 0.616)	0.549 (0.498, 0.593)	-0.024 (-0.05, 0.014)	ns					NA		ns|NA
GI	phecode_507	Lesions of mouth	0.351 (0.331, 0.374)	0.39 (0.367, 0.412)	0.038 (0.021, 0.054)	+		0.536 (0.512, 0.576)	0.545 (0.522, 0.583)	0.008 (0.003, 0.019)	+		+|+
GI	phecode_508	Diseases of lips	0.49 (0.435, 0.53)	0.521 (0.465, 0.561)	0.032 (-0.006, 0.072)	ns					NA		ns|NA
GI	phecode_509	Diseases of tongue	0.508 (0.476, 0.532)	0.524 (0.489, 0.56)	0.017 (-0.009, 0.041)	ns					NA		ns|NA
GI	phecode_510	Diseases of esophagus	0.599 (0.592, 0.606)	0.599 (0.591, 0.606)	0 (-0.004, 0.005)	ns		0.62 (0.582, 0.636)	0.621 (0.584, 0.632)	-0.001 (-0.008, 0.006)	ns		ns|ns
GI	phecode_510-2	Esophagitis	0.585 (0.578, 0.595)	0.586 (0.579, 0.595)	0.001 (-0.004, 0.007)	ns					NA		ns|NA
GI	phecode_510-8	Barrett's esophagus	0.657 (0.643, 0.666)	0.653 (0.64, 0.662)	-0.004 (-0.008, 0)	ns					NA		ns|NA
GI	phecode_511	Gastro-esophageal reflux disease	0.571 (0.566, 0.577)	0.576 (0.571, 0.582)	0.005 (0.001, 0.008)	+		0.54 (0.522, 0.549)	0.538 (0.521, 0.547)	-0.001 (-0.003, 0)	ns		+|ns
GI	phecode_512	Dysphagia	0.57 (0.558, 0.581)	0.58 (0.569, 0.592)	0.01 (0.002, 0.02)	+		0.609 (0.593, 0.619)	0.609 (0.593, 0.618)	0 (-0.002, 0.002)	ns		+|ns
GI	phecode_513	Peptic ulcer	0.598 (0.589, 0.613)	0.606 (0.594, 0.622)	0.007 (-0.003, 0.017)	ns		0.656 (0.64, 0.691)	0.669 (0.651, 0.7)	0.012 (0.005, 0.021)	+		ns|+
GI	phecode_513-1	Esophageal ulcer	0.594 (0.576, 0.621)	0.61 (0.588, 0.63)	0.016 (0.001, 0.028)	+					NA		+|NA
GI	phecode_513-2	Gastric ulcer	0.588 (0.57, 0.602)	0.598 (0.585, 0.613)	0.011 (-0.004, 0.024)	ns					NA		ns|NA
GI	phecode_513-3	Duodenal ulcer	0.623 (0.601, 0.65)	0.623 (0.601, 0.644)	-0.002 (-0.015, 0.012)	ns					NA		ns|NA
GI	phecode_514	Gastrointestinal obstruction	0.624 (0.61, 0.636)	0.628 (0.613, 0.64)	0.005 (-0.004, 0.014)	ns		0.565 (0.543, 0.58)	0.566 (0.544, 0.596)	0.002 (-0.016, 0.018)	ns		ns|ns
GI	phecode_514-1	Esophageal obstruction (Stricture and stenosis of esophagus)	0.628 (0.611, 0.645)	0.628 (0.612, 0.649)	0.002 (-0.01, 0.011)	ns					NA		ns|NA
GI	phecode_514-2	Intestinal obstruction	0.606 (0.58, 0.625)	0.607 (0.585, 0.626)	0.001 (-0.012, 0.015)	ns					NA		ns|NA
GI	phecode_514-3	Ileus	0.694 (0.664, 0.731)	0.682 (0.648, 0.723)	-0.007 (-0.03, 0.008)	ns					NA		ns|NA
GI	phecode_515	Heartburn and epigastric pain	0.516 (0.49, 0.546)	0.53 (0.504, 0.563)	0.015 (-0.004, 0.042)	ns					NA		ns|NA
GI	phecode_516	Other diseases of stomach and duodenum	0.571 (0.556, 0.588)	0.586 (0.567, 0.601)	0.013 (0.001, 0.026)	+		0.533 (0.496, 0.549)	0.525 (0.499, 0.549)	-0.003 (-0.01, 0.01)	ns		+|ns
GI	phecode_517	Gastrointestinal angiodysplasia	0.703 (0.672, 0.73)	0.703 (0.665, 0.729)	-0.001 (-0.024, 0.021)	ns					NA		ns|NA
GI	phecode_518	Appendicitis	0.55 (0.529, 0.578)	0.546 (0.526, 0.571)	-0.003 (-0.02, 0.017)	ns					NA		ns|NA
GI	phecode_520	Hernia	0.624 (0.619, 0.63)	0.625 (0.62, 0.631)	0.001 (-0.001, 0.003)	ns		0.605 (0.593, 0.621)	0.604 (0.596, 0.62)	0 (-0.002, 0.003)	ns		ns|ns
GI	phecode_520-1	Hernia of the abdominal wall	0.724 (0.717, 0.732)	0.724 (0.717, 0.732)	0 (-0.001, 0.001)	ns		0.681 (0.664, 0.692)	0.697 (0.683, 0.71)	0.015 (0.007, 0.025)	+		ns|+
GI	phecode_520-11	Inguinal hernia	0.799 (0.791, 0.804)	0.799 (0.791, 0.804)	0 (0, 0)	ns		0.712 (0.704, 0.728)	0.724 (0.714, 0.742)	0.013 (0.002, 0.018)	+		ns|+
GI	phecode_520-13	Umbilical hernia	0.638 (0.617, 0.656)	0.67 (0.656, 0.688)	0.034 (0.021, 0.045)	+					NA		+|NA
GI	phecode_520-14	Ventral hernia	0.57 (0.547, 0.587)	0.561 (0.539, 0.581)	-0.008 (-0.025, 0.01)	ns					NA		ns|NA
GI	phecode_520-15	Incisional hernia	0.585 (0.543, 0.618)	0.552 (0.521, 0.583)	-0.031 (-0.067, 0.005)	ns					NA		ns|NA
GI	phecode_520-2	Diaphragmatic hernia [Hiatal hernia]	0.608 (0.602, 0.613)	0.61 (0.604, 0.617)	0.003 (0, 0.006)	ns		0.592 (0.584, 0.602)	0.589 (0.581, 0.598)	-0.003 (-0.007, 0)	ns		ns|ns
GI	phecode_522	Gastrointestinal inflammation	0.577 (0.571, 0.583)	0.583 (0.576, 0.589)	0.005 (0.002, 0.009)	+		0.568 (0.557, 0.596)	0.574 (0.564, 0.602)	0.006 (0.004, 0.009)	+		+|+
GI	phecode_522-1	Inflammatory bowel disease	0.535 (0.515, 0.554)	0.538 (0.521, 0.56)	0.004 (-0.018, 0.022)	ns		0.425 (0.364, 0.46)	0.463 (0.446, 0.512)	0.046 (0.012, 0.088)	+		ns|+
GI	phecode_522-11	Crohn's disease	0.45 (0.422, 0.477)	0.454 (0.425, 0.49)	0.005 (-0.025, 0.033)	ns					NA		ns|NA
GI	phecode_522-12	Ulcerative colitis	0.534 (0.503, 0.555)	0.553 (0.526, 0.58)	0.02 (0, 0.042)	ns					NA		ns|NA
GI	phecode_522-7	Ulceration of the lower GI tract	0.536 (0.513, 0.568)	0.517 (0.485, 0.551)	-0.021 (-0.053, 0.007)	ns					NA		ns|NA
GI	phecode_522-8	Duodenitis	0.603 (0.588, 0.62)	0.611 (0.597, 0.624)	0.008 (-0.002, 0.019)	ns					NA		ns|NA
GI	phecode_522-9	Gastritis	0.579 (0.571, 0.588)	0.585 (0.578, 0.595)	0.006 (0.001, 0.011)	+		0.563 (0.553, 0.585)	0.566 (0.554, 0.585)	0.002 (0, 0.005)	ns		+|ns
GI	phecode_523	Diverticular disease [Bowel diverticulosis]	0.629 (0.624, 0.634)	0.631 (0.626, 0.635)	0.002 (0, 0.004)	ns		0.566 (0.559, 0.59)	0.567 (0.56, 0.588)	0 (-0.002, 0.002)	ns		ns|ns
GI	phecode_523-2	Diverticula of colon	0.629 (0.623, 0.634)	0.631 (0.626, 0.636)	0.002 (0, 0.003)	ns					NA		ns|NA
GI	phecode_523-4	Diverticulitis	0.608 (0.567, 0.651)	0.622 (0.577, 0.665)	0.012 (-0.025, 0.049)	ns					NA		ns|NA
GI	phecode_524	Functional intestinal disorder	0.579 (0.568, 0.589)	0.606 (0.595, 0.619)	0.027 (0.021, 0.034)	+		0.639 (0.62, 0.654)	0.635 (0.617, 0.651)	-0.003 (-0.004, -0.002)	-		+|-
GI	phecode_524-1	Irritable bowel syndrome	0.567 (0.556, 0.579)	0.602 (0.589, 0.613)	0.035 (0.028, 0.043)	+					NA		+|NA
GI	phecode_525	Intestinal malabsorption	0.533 (0.512, 0.561)	0.549 (0.519, 0.573)	0.016 (-0.008, 0.029)	ns					NA		ns|NA
GI	phecode_525-1	Celiac disease	0.522 (0.496, 0.549)	0.552 (0.521, 0.576)	0.031 (0.002, 0.053)	+					NA		+|NA
GI	phecode_526	Intestinal infection	0.591 (0.582, 0.599)	0.609 (0.6, 0.618)	0.019 (0.011, 0.026)	+		0.659 (0.634, 0.672)	0.66 (0.634, 0.672)	0.001 (-0.001, 0.003)	ns		+|ns
GI	phecode_526-1	Bacterial enteritis	0.567 (0.539, 0.585)	0.594 (0.574, 0.614)	0.032 (0.013, 0.051)	+					NA		+|NA
GI	phecode_526-12	Intestinal infection due to C. difficile	0.647 (0.613, 0.686)	0.659 (0.621, 0.69)	0.01 (-0.015, 0.052)	ns					NA		ns|NA
GI	phecode_526-2	Viral enteritis	0.568 (0.544, 0.613)	0.602 (0.571, 0.633)	0.033 (-0.002, 0.071)	ns					NA		ns|NA
GI	phecode_527	Abdominal pain	0.547 (0.541, 0.554)	0.556 (0.548, 0.562)	0.009 (0.005, 0.013)	+		0.555 (0.541, 0.565)	0.556 (0.542, 0.569)	0.002 (-0.001, 0.004)	ns		+|ns
GI	phecode_528	Nausea and vomiting	0.601 (0.591, 0.609)	0.609 (0.599, 0.616)	0.008 (0.002, 0.013)	+		0.624 (0.603, 0.648)	0.627 (0.605, 0.65)	0.002 (0.001, 0.004)	+		+|+
GI	phecode_528-1	Nausea	0.6 (0.59, 0.609)	0.609 (0.599, 0.618)	0.009 (0.004, 0.016)	+		0.624 (0.588, 0.643)	0.627 (0.591, 0.644)	0.003 (0, 0.005)	ns		+|ns
GI	phecode_528-2	Vomiting	0.6 (0.591, 0.609)	0.608 (0.6, 0.616)	0.008 (0.002, 0.013)	+		0.625 (0.599, 0.641)	0.628 (0.601, 0.644)	0.003 (0, 0.005)	ns		+|ns
GI	phecode_529	Symptoms involving digestive system	0.592 (0.586, 0.598)	0.594 (0.589, 0.599)	0.002 (-0.002, 0.005)	ns					NA		ns|NA
GI	phecode_529-2	Abdominal distension and flatulence	0.529 (0.504, 0.553)	0.514 (0.487, 0.537)	-0.015 (-0.033, 0.001)	ns					NA		ns|NA
GI	phecode_529-3	Fecal incontinence	0.638 (0.611, 0.656)	0.637 (0.62, 0.657)	0.001 (-0.015, 0.015)	ns					NA		ns|NA
GI	phecode_529-5	Constipation	0.632 (0.624, 0.639)	0.635 (0.629, 0.642)	0.004 (-0.001, 0.009)	ns					NA		ns|NA
GI	phecode_530	Disease of anus and rectum	0.565 (0.55, 0.58)	0.567 (0.552, 0.58)	0.002 (-0.008, 0.011)	ns		0.542 (0.523, 0.568)	0.565 (0.548, 0.588)	0.023 (0.017, 0.031)	+		ns|+
GI	phecode_530-1	Anal fissure	0.544 (0.509, 0.581)	0.529 (0.493, 0.566)	-0.016 (-0.031, 0.002)	ns					NA		ns|NA
GI	phecode_530-3	Rectal prolapse	0.694 (0.656, 0.727)	0.669 (0.634, 0.705)	-0.022 (-0.041, -0.005)	-					NA		-|NA
GI	phecode_532	Other disorders of the intestines	0.559 (0.541, 0.573)	0.557 (0.539, 0.571)	-0.001 (-0.015, 0.01)	ns		0.553 (0.542, 0.573)	0.559 (0.541, 0.585)	0.006 (-0.002, 0.022)	ns		ns|ns
GI	phecode_532-1	Intestinal fistula	0.596 (0.562, 0.623)	0.582 (0.543, 0.612)	-0.012 (-0.037, 0.009)	ns					NA		ns|NA
GI	phecode_532-4	Volvulus	0.596 (0.554, 0.63)	0.573 (0.527, 0.6)	-0.027 (-0.042, -0.005)	-					NA		-|NA
GI	phecode_535	Intestinal or peritoneal adhesions	0.552 (0.534, 0.564)	0.582 (0.565, 0.597)	0.03 (0.018, 0.044)	+					NA		+|NA
GI	phecode_537	Abnormality of the peritoneum	0.539 (0.511, 0.569)	0.576 (0.546, 0.603)	0.039 (-0.002, 0.064)	ns					NA		ns|NA
GI	phecode_537-1	Peritonitis	0.503 (0.476, 0.528)	0.556 (0.529, 0.588)	0.056 (0.022, 0.088)	+					NA		+|NA
GI	phecode_540	Hepatitis	0.546 (0.513, 0.576)	0.588 (0.552, 0.622)	0.042 (0.011, 0.066)	+					NA		+|NA
GI	phecode_540-1	Chronic hepatitis	0.531 (0.499, 0.573)	0.615 (0.579, 0.658)	0.084 (0.047, 0.122)	+					NA		+|NA
GI	phecode_542	Chronic liver disease and sequelae	0.565 (0.551, 0.58)	0.652 (0.642, 0.668)	0.089 (0.068, 0.106)	+					NA		+|NA
GI	phecode_542-1	Fibrosis and cirrhosis of liver	0.638 (0.61, 0.667)	0.706 (0.675, 0.737)	0.069 (0.04, 0.092)	+					NA		+|NA
GI	phecode_542-2	Fatty liver disease (FLD)	0.525 (0.506, 0.549)	0.63 (0.611, 0.648)	0.105 (0.077, 0.13)	+					NA		+|NA
GI	phecode_542-3	Hepatic failure	0.643 (0.611, 0.677)	0.696 (0.66, 0.727)	0.049 (0.015, 0.079)	+					NA		+|NA
GI	phecode_542-4	Portal hypertension	0.631 (0.597, 0.664)	0.676 (0.623, 0.717)	0.045 (0.005, 0.082)	+					NA		+|NA
GI	phecode_545	Nonspecific abnormal results of function study of liver	0.609 (0.596, 0.626)	0.614 (0.603, 0.625)	0.005 (-0.008, 0.014)	ns					NA		ns|NA
GI	phecode_546	Other disorders of liver	0.619 (0.606, 0.638)	0.637 (0.618, 0.656)	0.016 (0.002, 0.032)	+		0.532 (0.491, 0.568)	0.612 (0.59, 0.64)	0.079 (0.053, 0.099)	+		+|+
GI	phecode_550	Disorders of the gallbladder	0.555 (0.546, 0.568)	0.575 (0.565, 0.586)	0.02 (0.009, 0.029)	+		0.565 (0.54, 0.596)	0.563 (0.544, 0.597)	0.001 (-0.004, 0.006)	ns		+|ns
GI	phecode_550-1	Gallstones [Cholelithiasis]	0.556 (0.546, 0.567)	0.573 (0.561, 0.582)	0.016 (0.006, 0.024)	+		0.58 (0.557, 0.595)	0.577 (0.565, 0.602)	0.006 (-0.007, 0.011)	ns		+|ns
GI	phecode_550-2	Cholecystitis	0.559 (0.535, 0.585)	0.586 (0.562, 0.614)	0.026 (0.002, 0.056)	+					NA		+|NA
GI	phecode_552	Other diseases of biliary tract	0.616 (0.591, 0.642)	0.615 (0.594, 0.636)	0.001 (-0.015, 0.011)	ns					NA		ns|NA
GI	phecode_552-1	Cholangitis	0.599 (0.575, 0.642)	0.566 (0.539, 0.612)	-0.035 (-0.049, -0.013)	-					NA		-|NA
GI	phecode_552-2	Obstruction of bile duct	0.648 (0.618, 0.673)	0.647 (0.611, 0.676)	0 (-0.019, 0.019)	ns					NA		ns|NA
GI	phecode_554	Diseases of the pancreas	0.593 (0.575, 0.612)	0.612 (0.592, 0.633)	0.02 (0.003, 0.034)	+					NA		+|NA
GI	phecode_554-1	Pancreatitis	0.581 (0.556, 0.608)	0.591 (0.561, 0.612)	0.008 (-0.016, 0.031)	ns					NA		ns|NA
GI	phecode_554-11	Acute pancreatitis	0.57 (0.545, 0.599)	0.584 (0.556, 0.61)	0.012 (-0.009, 0.032)	ns					NA		ns|NA
GI	phecode_554-2	Cyst and pseudocyst of pancreas	0.606 (0.559, 0.649)	0.604 (0.561, 0.651)	0.004 (-0.036, 0.034)	ns					NA		ns|NA
GI	phecode_555	Ascites	0.637 (0.611, 0.657)	0.665 (0.642, 0.692)	0.029 (0.012, 0.049)	+					NA		+|NA
GI	phecode_556	Other symptoms involving the digestive system and abdomen	0.599 (0.582, 0.614)	0.602 (0.583, 0.618)	0.003 (-0.009, 0.012)	ns		0.54 (0.53, 0.545)	0.542 (0.528, 0.552)	0.001 (-0.005, 0.007)	ns		ns|ns
GI	phecode_556-3	Abdominal or pelvic swelling, mass, or lump	0.601 (0.568, 0.636)	0.593 (0.551, 0.628)	-0.009 (-0.035, 0.017)	ns					NA		ns|NA
GI	phecode_556-8	Nonspecific abnormal findings in stool contents	0.591 (0.575, 0.608)	0.6 (0.582, 0.618)	0.01 (-0.004, 0.023)	ns					NA		ns|NA
GI	phecode_557	Gastrointestinal hemorrhage	0.551 (0.541, 0.561)	0.552 (0.542, 0.56)	0.002 (-0.006, 0.008)	ns					NA		ns|NA
GI	phecode_557-1	Hematemesis	0.629 (0.605, 0.654)	0.666 (0.642, 0.688)	0.038 (0.014, 0.06)	+					NA		+|NA
GI	phecode_557-2	Blood in stool	0.66 (0.639, 0.68)	0.664 (0.644, 0.687)	0.006 (-0.008, 0.015)	ns					NA		ns|NA
GI	phecode_557-8	Hemorrhage of rectum and anus	0.472 (0.458, 0.484)	0.496 (0.477, 0.51)	0.025 (0.007, 0.038)	+					NA		+|NA
GI	phecode_558	Abnormal findings on diagnostic imaging of the digestive tract	0.578 (0.56, 0.599)	0.589 (0.572, 0.609)	0.012 (-0.004, 0.026)	ns					NA		ns|NA
Genitourinary	phecode_580	Glomerular diseases	0.659 (0.633, 0.689)	0.69 (0.661, 0.719)	0.031 (0.011, 0.052)	+					NA		+|NA
Genitourinary	phecode_580-3	Nephrotic syndrome	0.539 (0.495, 0.58)	0.54 (0.5, 0.581)	0.001 (-0.033, 0.03)	ns					NA		ns|NA
Genitourinary	phecode_581	Renal tubulo-interstitial diseases	0.577 (0.56, 0.598)	0.597 (0.584, 0.616)	0.019 (0.007, 0.032)	+					NA		+|NA
Genitourinary	phecode_581-3	Obstructive and reflux uropathy	0.623 (0.604, 0.641)	0.634 (0.614, 0.648)	0.011 (-0.002, 0.022)	ns					NA		ns|NA
Genitourinary	phecode_581-31	Hydronephrosis	0.618 (0.6, 0.637)	0.629 (0.611, 0.647)	0.011 (-0.002, 0.02)	ns					NA		ns|NA
Genitourinary	phecode_582	Acute kidney failure	0.704 (0.695, 0.712)	0.726 (0.718, 0.734)	0.022 (0.015, 0.028)	+		0.744 (0.723, 0.749)	0.75 (0.73, 0.756)	0.006 (0.004, 0.009)	+		+|+
Genitourinary	phecode_583	Chronic kidney disease	0.721 (0.713, 0.73)	0.728 (0.719, 0.737)	0.007 (0.001, 0.012)	+		0.746 (0.728, 0.749)	0.749 (0.734, 0.755)	0.004 (0.002, 0.006)	+		+|+
Genitourinary	phecode_583-1	End stage renal disease [CDK, stage 5]	0.7 (0.674, 0.728)	0.76 (0.74, 0.789)	0.06 (0.033, 0.081)	+					NA		+|NA
Genitourinary	phecode_584	Renal failure	0.702 (0.675, 0.724)	0.719 (0.693, 0.743)	0.017 (-0.002, 0.037)	ns					NA		ns|NA
Genitourinary	phecode_585	Kidney stone disease	0.643 (0.63, 0.656)	0.646 (0.631, 0.658)	0.003 (-0.004, 0.011)	ns		0.595 (0.569, 0.637)	0.616 (0.582, 0.651)	0.014 (0.008, 0.022)	+		ns|+
Genitourinary	phecode_586	Other disorders of the kidney and ureters	0.66 (0.646, 0.676)	0.675 (0.661, 0.691)	0.014 (0.005, 0.025)	+					NA		+|NA
Genitourinary	phecode_586-2	Cyst of kidney	0.66 (0.64, 0.679)	0.668 (0.65, 0.696)	0.009 (-0.001, 0.024)	ns					NA		ns|NA
Genitourinary	phecode_591	Urinary tract infection	0.662 (0.654, 0.672)	0.666 (0.657, 0.676)	0.003 (-0.002, 0.01)	ns					NA		ns|NA
Genitourinary	phecode_592	Cystitis and urethritis	0.622 (0.599, 0.646)	0.619 (0.598, 0.642)	-0.002 (-0.012, 0.008)	ns					NA		ns|NA
Genitourinary	phecode_592-1	Cystitis	0.618 (0.597, 0.641)	0.615 (0.595, 0.637)	-0.002 (-0.015, 0.014)	ns					NA		ns|NA
Genitourinary	phecode_592-12	Chronic cystitis	0.55 (0.507, 0.589)	0.542 (0.509, 0.577)	-0.008 (-0.038, 0.02)	ns					NA		ns|NA
Genitourinary	phecode_593	Hematuria	0.646 (0.633, 0.658)	0.646 (0.633, 0.658)	-0.001 (-0.004, 0.002)	ns		0.631 (0.612, 0.66)	0.631 (0.612, 0.66)	0 (-0.002, 0.003)	ns		ns|ns
Genitourinary	phecode_594	Abnormality of urination	0.661 (0.655, 0.67)	0.661 (0.654, 0.668)	-0.001 (-0.004, 0.002)	ns		0.717 (0.703, 0.729)	0.717 (0.704, 0.731)	0.001 (-0.001, 0.003)	ns		ns|ns
Genitourinary	phecode_594-1	Retention of urine	0.734 (0.726, 0.743)	0.732 (0.724, 0.741)	-0.002 (-0.004, 0)	ns		0.733 (0.722, 0.747)	0.733 (0.72, 0.746)	-0.001 (-0.002, 0.001)	ns		ns|ns
Genitourinary	phecode_594-2	Dysuria	0.588 (0.55, 0.619)	0.592 (0.558, 0.621)	0.001 (-0.024, 0.028)	ns					NA		ns|NA
Genitourinary	phecode_594-3	Urinary incontinence	0.626 (0.612, 0.638)	0.637 (0.621, 0.648)	0.011 (0.002, 0.02)	+					NA		+|NA
Genitourinary	phecode_594-32	Stress incontinence	0.691 (0.675, 0.706)	0.707 (0.696, 0.721)	0.018 (0.004, 0.031)	+					NA		+|NA
Genitourinary	phecode_594-4	Frequency of urination and polyuria	0.631 (0.611, 0.655)	0.626 (0.605, 0.652)	-0.004 (-0.009, 0.002)	ns					NA		ns|NA
Genitourinary	phecode_596	Other disorders of bladder	0.644 (0.632, 0.657)	0.648 (0.636, 0.66)	0.005 (0, 0.009)	ns		0.685 (0.658, 0.708)	0.689 (0.663, 0.712)	0.004 (-0.003, 0.007)	ns		ns|ns
Genitourinary	phecode_596-1	Bladder neck obstruction	0.793 (0.772, 0.822)	0.791 (0.769, 0.818)	-0.003 (-0.011, 0.004)	ns					NA		ns|NA
Genitourinary	phecode_596-3	Diverticulum of bladder	0.72 (0.691, 0.756)	0.714 (0.677, 0.745)	-0.009 (-0.015, -0.003)	-					NA		-|NA
Genitourinary	phecode_597	Other disorders of urethra and urinary tract	0.624 (0.599, 0.64)	0.627 (0.603, 0.644)	0.002 (-0.005, 0.011)	ns					NA		ns|NA
Genitourinary	phecode_597-1	Urethral stricture	0.648 (0.628, 0.667)	0.653 (0.635, 0.676)	0.006 (-0.004, 0.012)	ns					NA		ns|NA
Genitourinary	phecode_599	Other symptoms/disorders or the urinary system	0.652 (0.636, 0.669)	0.645 (0.63, 0.66)	-0.007 (-0.013, -0.002)	-		0.7 (0.689, 0.711)	0.7 (0.689, 0.711)	0 (0, 0.001)	ns		-|ns
Genitourinary	phecode_600	Benign prostatic hyperplasia	0.693 (0.685, 0.7)	0.693 (0.685, 0.7)	0 (-0.002, 0.001)	ns		0.619 (0.594, 0.631)	0.618 (0.593, 0.63)	-0.001 (-0.003, -0.001)	-		ns|-
Genitourinary	phecode_601	Inflammatory diseases of prostate	0.652 (0.627, 0.672)	0.637 (0.609, 0.658)	-0.015 (-0.022, -0.006)	-					NA		-|NA
Genitourinary	phecode_601-1	Prostatitis	0.65 (0.625, 0.671)	0.636 (0.61, 0.658)	-0.014 (-0.021, -0.003)	-					NA		-|NA
Genitourinary	phecode_601-12	Chronic prostatitis	0.624 (0.584, 0.653)	0.597 (0.558, 0.627)	-0.025 (-0.041, -0.006)	-					NA		-|NA
Genitourinary	phecode_602	Other disorders of prostate	0.656 (0.637, 0.682)	0.647 (0.626, 0.673)	-0.009 (-0.024, 0.008)	ns					NA		ns|NA
Genitourinary	phecode_603	Disorders and symptoms of testis	0.538 (0.51, 0.564)	0.521 (0.491, 0.547)	-0.017 (-0.039, 0.006)	ns					NA		ns|NA
Genitourinary	phecode_603-1	Hydrocele	0.557 (0.527, 0.593)	0.545 (0.513, 0.581)	-0.013 (-0.041, 0.019)	ns					NA		ns|NA
Genitourinary	phecode_603-5	Orchitis and epididymitis	0.434 (0.381, 0.475)	0.463 (0.423, 0.502)	0.022 (-0.02, 0.088)	ns					NA		ns|NA
Genitourinary	phecode_604	Disorders of penis	0.568 (0.541, 0.588)	0.566 (0.54, 0.593)	0 (-0.021, 0.021)	ns					NA		ns|NA
Genitourinary	phecode_608	Other disorders of male genital organs	0.526 (0.5, 0.554)	0.512 (0.486, 0.544)	-0.014 (-0.039, 0.01)	ns					NA		ns|NA
Genitourinary	phecode_610	Benign mammary dysplasias	0.416 (0.381, 0.461)	0.401 (0.357, 0.438)	-0.02 (-0.038, 0.01)	ns					NA		ns|NA
Genitourinary	phecode_613	Other nonmalignant breast conditions	0.445 (0.4, 0.485)	0.5 (0.461, 0.532)	0.055 (0.014, 0.089)	+					NA		+|NA
Genitourinary	phecode_614	Inflammatory diseases of female pelvic organs	0.537 (0.513, 0.562)	0.535 (0.5, 0.561)	-0.003 (-0.021, 0.009)	ns					NA		ns|NA
Genitourinary	phecode_614-1	Pelvic peritoneal adhesions, female (postoperative) (postinfection)	0.545 (0.507, 0.587)	0.536 (0.506, 0.569)	-0.009 (-0.031, 0.016)	ns					NA		ns|NA
Genitourinary	phecode_614-5	Inflammatory disease of cervix, vagina, and vulva	0.439 (0.397, 0.478)	0.479 (0.431, 0.518)	0.039 (0.009, 0.077)	+					NA		+|NA
Genitourinary	phecode_615	Endometriosis	0.703 (0.673, 0.741)	0.7 (0.676, 0.736)	-0.002 (-0.012, 0.01)	ns					NA		ns|NA
Genitourinary	phecode_618	Genital prolapse	0.588 (0.575, 0.603)	0.586 (0.575, 0.599)	-0.001 (-0.006, 0.003)	ns					NA		ns|NA
Genitourinary	phecode_618-1	Prolapse of vaginal walls	0.58 (0.568, 0.595)	0.578 (0.566, 0.594)	-0.002 (-0.009, 0.003)	ns					NA		ns|NA
Genitourinary	phecode_618-11	Cystocele	0.585 (0.565, 0.602)	0.579 (0.562, 0.596)	-0.005 (-0.011, 0.003)	ns					NA		ns|NA
Genitourinary	phecode_618-12	Rectocele	0.566 (0.542, 0.587)	0.564 (0.542, 0.583)	-0.002 (-0.01, 0.011)	ns					NA		ns|NA
Genitourinary	phecode_618-2	Uterine/Uterovaginal prolapse	0.585 (0.569, 0.606)	0.588 (0.571, 0.607)	0.002 (-0.01, 0.015)	ns					NA		ns|NA
Genitourinary	phecode_619	Noninflammatory female genital disorders	0.496 (0.48, 0.512)	0.499 (0.48, 0.513)	0.001 (-0.008, 0.013)	ns					NA		ns|NA
Genitourinary	phecode_619-2	Disorders of uterus, NEC	0.412 (0.383, 0.43)	0.458 (0.428, 0.479)	0.046 (0.024, 0.068)	+					NA		+|NA
Genitourinary	phecode_619-3	Noninflammatory disorders of cervix	0.5 (0.465, 0.527)	0.496 (0.46, 0.533)	-0.003 (-0.024, 0.018)	ns					NA		ns|NA
Genitourinary	phecode_619-4	Noninflammatory disorders of vagina	0.445 (0.397, 0.49)	0.501 (0.451, 0.54)	0.057 (0.01, 0.103)	+					NA		+|NA
Genitourinary	phecode_619-5	Noninflammatory disorders of vulva and perineum	0.404 (0.36, 0.447)	0.458 (0.428, 0.496)	0.059 (0.011, 0.109)	+					NA		+|NA
Genitourinary	phecode_622	Polyp of female genital organs	0.534 (0.517, 0.553)	0.53 (0.515, 0.547)	-0.005 (-0.017, 0.009)	ns					NA		ns|NA
Genitourinary	phecode_622-1	Polyp of corpus uteri	0.523 (0.508, 0.537)	0.52 (0.501, 0.533)	-0.005 (-0.016, 0.006)	ns					NA		ns|NA
Genitourinary	phecode_622-2	Mucous polyp of cervix	0.553 (0.521, 0.587)	0.543 (0.516, 0.574)	-0.008 (-0.041, 0.021)	ns					NA		ns|NA
Genitourinary	phecode_624	Symptoms involving female genital tract	0.56 (0.534, 0.581)	0.551 (0.522, 0.578)	-0.008 (-0.026, 0.015)	ns					NA		ns|NA
Genitourinary	phecode_625	Pain and other symptoms associated with female genital organs	0.647 (0.605, 0.677)	0.623 (0.582, 0.66)	-0.023 (-0.038, -0.007)	-					NA		-|NA
Genitourinary	phecode_626	Disorders of menstruation and other abnormal bleeding from female genital tract	0.798 (0.78, 0.815)	0.8 (0.779, 0.815)	0 (-0.005, 0.005)	ns					NA		ns|NA
Genitourinary	phecode_626-1	Irregular menstrual cycle/bleeding	0.847 (0.836, 0.861)	0.847 (0.835, 0.858)	-0.002 (-0.008, 0.004)	ns					NA		ns|NA
Genitourinary	phecode_626-14	Irregular menstrual bleeding	0.863 (0.851, 0.874)	0.86 (0.846, 0.873)	-0.003 (-0.011, 0.005)	ns					NA		ns|NA
Genitourinary	phecode_627	Menopausal and postmenopausal disorders	0.655 (0.643, 0.666)	0.652 (0.639, 0.664)	-0.003 (-0.006, 0.001)	ns					NA		ns|NA
Genitourinary	phecode_627-1	Postmenopausal bleeding	0.425 (0.406, 0.441)	0.445 (0.426, 0.46)	0.021 (0.008, 0.036)	+					NA		+|NA
Genitourinary	phecode_627-3	Postmenopausal atrophic vaginitis	0.497 (0.467, 0.525)	0.5 (0.472, 0.53)	0.004 (-0.023, 0.025)	ns					NA		ns|NA
Genitourinary	phecode_627-4	Menorrhagia/Excessive and frequent menstruation	0.875 (0.869, 0.882)	0.875 (0.867, 0.881)	-0.001 (-0.003, 0.002)	ns					NA		ns|NA
Genitourinary	phecode_628	Ovarian cyst	0.586 (0.56, 0.618)	0.575 (0.551, 0.606)	-0.011 (-0.021, 0.001)	ns					NA		ns|NA
Genitourinary	phecode_628-2	Corpus luteum cyst or hematoma	0.563 (0.536, 0.585)	0.554 (0.525, 0.582)	-0.007 (-0.023, 0.007)	ns					NA		ns|NA
Derm	phecode_660	Infection of the skin	0.577 (0.568, 0.588)	0.604 (0.592, 0.615)	0.027 (0.016, 0.037)	+		0.67 (0.639, 0.689)	0.68 (0.665, 0.695)	0.014 (0.005, 0.027)	+		+|+
Derm	phecode_660-6	Cellulitis and abscess	0.575 (0.563, 0.586)	0.604 (0.592, 0.614)	0.028 (0.02, 0.039)	+		0.67 (0.657, 0.699)	0.679 (0.66, 0.699)	0.004 (-0.004, 0.012)	ns		+|ns
Derm	phecode_664	Papulosquamous disorders	0.554 (0.514, 0.598)	0.612 (0.553, 0.647)	0.055 (0.011, 0.097)	+					NA		+|NA
Derm	phecode_665	Psoriasis	0.581 (0.559, 0.6)	0.609 (0.588, 0.631)	0.029 (0.009, 0.051)	+					NA		+|NA
Derm	phecode_665-2	Psoriatic arthropathy	0.506 (0.443, 0.542)	0.53 (0.485, 0.566)	0.024 (-0.019, 0.068)	ns					NA		ns|NA
Derm	phecode_667	Erythematous conditions	0.576 (0.525, 0.616)	0.597 (0.553, 0.647)	0.026 (-0.022, 0.069)	ns					NA		ns|NA
Derm	phecode_668	Dermatitis [eczema]	0.552 (0.534, 0.57)	0.564 (0.547, 0.58)	0.011 (-0.001, 0.024)	ns					NA		ns|NA
Derm	phecode_668-4	Dermatitis due to substances taken internally	0.509 (0.461, 0.556)	0.511 (0.459, 0.551)	0.001 (-0.054, 0.053)	ns					NA		ns|NA
Derm	phecode_670	Seborrheic keratosis	0.615 (0.591, 0.637)	0.617 (0.594, 0.638)	0.001 (-0.007, 0.011)	ns					NA		ns|NA
Derm	phecode_673	Skin changes due to chronic exposure to nonionizing radiation	0.679 (0.661, 0.695)	0.685 (0.667, 0.702)	0.006 (0.002, 0.01)	+		0.579 (0.556, 0.593)	0.58 (0.554, 0.596)	0.002 (-0.003, 0.01)	ns		+|ns
Derm	phecode_673-1	Actinic keratosis	0.683 (0.669, 0.702)	0.689 (0.674, 0.708)	0.006 (0.001, 0.011)	+					NA		+|NA
Derm	phecode_674	Disorders of pigmentation	0.503 (0.471, 0.531)	0.519 (0.486, 0.556)	0.019 (-0.016, 0.052)	ns					NA		ns|NA
Derm	phecode_674-2	Hypepigmentation	0.492 (0.444, 0.545)	0.535 (0.501, 0.58)	0.045 (-0.011, 0.1)	ns					NA		ns|NA
Derm	phecode_676	Hypertrophic conditions of skin	0.505 (0.486, 0.531)	0.505 (0.483, 0.524)	-0.002 (-0.021, 0.019)	ns					NA		ns|NA
Derm	phecode_676-2	Scar conditions and fibrosis of skin	0.533 (0.503, 0.556)	0.526 (0.497, 0.552)	-0.004 (-0.026, 0.023)	ns					NA		ns|NA
Derm	phecode_678	Other skin and connective tissue disorders	0.596 (0.58, 0.612)	0.601 (0.582, 0.617)	0.005 (-0.002, 0.012)	ns		0.614 (0.606, 0.637)	0.613 (0.604, 0.64)	-0.001 (-0.007, 0.004)	ns		ns|ns
Derm	phecode_679	Skin symptoms	0.572 (0.556, 0.59)	0.598 (0.583, 0.617)	0.027 (0.01, 0.047)	+					NA		+|NA
Derm	phecode_679-1	Rash and other nonspecific skin eruption	0.59 (0.564, 0.609)	0.621 (0.601, 0.64)	0.031 (0.014, 0.05)	+					NA		+|NA
Derm	phecode_679-4	Pruritus	0.574 (0.53, 0.621)	0.563 (0.505, 0.602)	-0.016 (-0.05, 0.02)	ns					NA		ns|NA
Derm	phecode_680	Epidermal thickening	0.58 (0.55, 0.605)	0.584 (0.553, 0.613)	0.006 (-0.027, 0.026)	ns					NA		ns|NA
Derm	phecode_681	Localized swelling, mass and lump of skin and subcutaneous tissue	0.503 (0.474, 0.53)	0.56 (0.535, 0.582)	0.059 (0.027, 0.086)	+					NA		+|NA
Derm	phecode_682	Other follicular disorders	0.456 (0.439, 0.473)	0.507 (0.486, 0.523)	0.052 (0.03, 0.071)	+					NA		+|NA
Derm	phecode_682-1	Cutaneous cyst	0.455 (0.43, 0.476)	0.49 (0.468, 0.507)	0.036 (0.015, 0.062)	+					NA		+|NA
Derm	phecode_682-11	Sebaceous cyst [Epidermal cyst]	0.503 (0.469, 0.535)	0.515 (0.478, 0.548)	0.016 (-0.021, 0.048)	ns					NA		ns|NA
Derm	phecode_682-12	Pilar and trichodermal cyst	0.453 (0.434, 0.477)	0.501 (0.478, 0.526)	0.046 (0.022, 0.074)	+					NA		+|NA
Derm	phecode_685	Disorders of sweat glands	0.558 (0.51, 0.588)	0.553 (0.514, 0.597)	0.003 (-0.033, 0.039)	ns					NA		ns|NA
Derm	phecode_685-8	Hyperhidrosis	0.524 (0.487, 0.572)	0.524 (0.46, 0.573)	-0.004 (-0.044, 0.032)	ns					NA		ns|NA
Derm	phecode_685-82	Generalized hyperhidrosis	0.527 (0.485, 0.574)	0.52 (0.462, 0.565)	-0.007 (-0.056, 0.029)	ns					NA		ns|NA
Derm	phecode_686	Chronic ulcer of skin	0.706 (0.69, 0.72)	0.74 (0.726, 0.758)	0.035 (0.022, 0.044)	+		0.774 (0.749, 0.797)	0.793 (0.769, 0.818)	0.02 (0.014, 0.029)	+		+|+
Derm	phecode_686-1	Pressure ulcer	0.718 (0.702, 0.734)	0.749 (0.738, 0.765)	0.033 (0.021, 0.045)	+		0.785 (0.738, 0.805)	0.806 (0.766, 0.821)	0.02 (0.014, 0.028)	+		+|+
Derm	phecode_686-2	Non-pressure chronic ulcer	0.7 (0.676, 0.723)	0.753 (0.736, 0.777)	0.056 (0.033, 0.076)	+					NA		+|NA
Derm	phecode_688	Granulomatous disorder of the skin	0.431 (0.404, 0.464)	0.54 (0.505, 0.566)	0.107 (0.067, 0.138)	+					NA		+|NA
Derm	phecode_688-1	Sarcoidosis	0.447 (0.402, 0.474)	0.563 (0.521, 0.613)	0.119 (0.072, 0.169)	+					NA		+|NA
Musc/Skel	phecode_700	Diffuse diseases of connective tissue	0.662 (0.635, 0.685)	0.68 (0.653, 0.707)	0.019 (-0.003, 0.038)	ns		0.63 (0.61, 0.643)	0.631 (0.613, 0.643)	0 (-0.001, 0.004)	ns		ns|ns
Musc/Skel	phecode_700-2	Sicca syndrome [Sjogren syndrome]	0.749 (0.716, 0.791)	0.766 (0.738, 0.803)	0.015 (-0.008, 0.038)	ns					NA		ns|NA
Musc/Skel	phecode_702	Infective and reactive arthropathies	0.574 (0.542, 0.6)	0.544 (0.509, 0.573)	-0.03 (-0.054, 0.001)	ns					NA		ns|NA
Musc/Skel	phecode_702-3	Enteropathic arthropathies	0.497 (0.458, 0.532)	0.532 (0.499, 0.562)	0.034 (-0.006, 0.081)	ns					NA		ns|NA
Musc/Skel	phecode_703	Chrystal arthropathies	0.765 (0.755, 0.774)	0.77 (0.76, 0.779)	0.006 (0.001, 0.011)	+		0.726 (0.697, 0.745)	0.729 (0.704, 0.749)	0.004 (0.002, 0.007)	+		+|+
Musc/Skel	phecode_703-1	Hyperuricemia	0.769 (0.761, 0.78)	0.777 (0.768, 0.787)	0.007 (0.003, 0.013)	+		0.781 (0.754, 0.8)	0.783 (0.758, 0.803)	0.004 (0, 0.006)	ns		+|ns
Musc/Skel	phecode_703-11	Gout	0.769 (0.76, 0.779)	0.776 (0.767, 0.786)	0.007 (0.002, 0.012)	+		0.78 (0.773, 0.797)	0.784 (0.774, 0.798)	0.003 (0, 0.006)	ns		+|ns
Musc/Skel	phecode_704	Systemic vasculitis	0.695 (0.658, 0.727)	0.672 (0.636, 0.702)	-0.024 (-0.035, -0.008)	-					NA		-|NA
Musc/Skel	phecode_705	Rheumatoid arthritis and other inflammatory polyarthropathies	0.654 (0.644, 0.667)	0.659 (0.646, 0.673)	0.006 (0.001, 0.01)	+		0.596 (0.548, 0.644)	0.61 (0.573, 0.647)	0.019 (-0.001, 0.031)	ns		+|ns
Musc/Skel	phecode_705-1	Rheumatoid arthritis	0.626 (0.612, 0.642)	0.64 (0.625, 0.657)	0.013 (0.006, 0.02)	+		0.594 (0.563, 0.62)	0.607 (0.574, 0.632)	0.017 (-0.001, 0.04)	ns		+|ns
Musc/Skel	phecode_705-3	Polymyalgia rheumatica	0.738 (0.72, 0.751)	0.735 (0.716, 0.751)	-0.002 (-0.008, 0.003)	ns					NA		ns|NA
Musc/Skel	phecode_706	Other inflammatory spondylopathies	0.61 (0.587, 0.629)	0.621 (0.6, 0.638)	0.01 (-0.005, 0.027)	ns					NA		ns|NA
Musc/Skel	phecode_707	Other arthropathies	0.652 (0.648, 0.658)	0.668 (0.662, 0.674)	0.015 (0.011, 0.018)	+		0.572 (0.563, 0.582)	0.59 (0.572, 0.595)	0.017 (-0.004, 0.025)	ns		+|ns
Musc/Skel	phecode_707-8	Polyarthritis	0.421 (0.389, 0.453)	0.454 (0.423, 0.484)	0.032 (0.014, 0.047)	+					NA		+|NA
Musc/Skel	phecode_708	Osteoarthritis	0.637 (0.633, 0.642)	0.643 (0.638, 0.647)	0.005 (0.004, 0.007)	+		0.592 (0.586, 0.601)	0.59 (0.586, 0.599)	-0.002 (-0.003, 0)	ns		+|ns
Musc/Skel	phecode_708-1	Primary osteoarthritis	0.606 (0.593, 0.617)	0.605 (0.594, 0.615)	-0.001 (-0.005, 0.004)	ns		0.56 (0.548, 0.577)	0.556 (0.542, 0.574)	-0.006 (-0.007, -0.002)	-		ns|-
Musc/Skel	phecode_708-11	Primary osteoarthritis of hip, pelvic region and thigh	0.61 (0.59, 0.626)	0.603 (0.587, 0.622)	-0.005 (-0.014, 0.002)	ns					NA		ns|NA
Musc/Skel	phecode_708-12	Primary osteoarthritis of knee, lower leg	0.633 (0.617, 0.649)	0.626 (0.606, 0.642)	-0.007 (-0.014, 0.001)	ns					NA		ns|NA
Musc/Skel	phecode_708-7	Generalized osteoarthritis	0.632 (0.621, 0.642)	0.636 (0.625, 0.649)	0.005 (-0.002, 0.014)	ns		0.586 (0.541, 0.626)	0.585 (0.535, 0.622)	-0.004 (-0.007, 0)	ns		ns|ns
Musc/Skel	phecode_708-8	Secondary osteoarthritis	0.573 (0.544, 0.607)	0.579 (0.556, 0.611)	0.006 (-0.014, 0.03)	ns					NA		ns|NA
Musc/Skel	phecode_709	Acquired deformities of fingers and toes	0.671 (0.66, 0.682)	0.672 (0.663, 0.683)	0.002 (-0.002, 0.006)	ns					NA		ns|NA
Musc/Skel	phecode_709-2	Acquired deformities of toe	0.674 (0.663, 0.685)	0.676 (0.668, 0.686)	0.002 (-0.002, 0.006)	ns					NA		ns|NA
Musc/Skel	phecode_709-21	Hallux valgus (Bunion)	0.695 (0.684, 0.704)	0.693 (0.682, 0.704)	-0.001 (-0.006, 0.003)	ns					NA		ns|NA
Musc/Skel	phecode_709-22	Hallux rigidus	0.589 (0.553, 0.618)	0.594 (0.564, 0.632)	0.008 (-0.011, 0.026)	ns					NA		ns|NA
Musc/Skel	phecode_709-24	Hammer toe	0.706 (0.682, 0.722)	0.707 (0.684, 0.724)	0.001 (-0.005, 0.008)	ns					NA		ns|NA
Musc/Skel	phecode_710	Acquired deformities of limbs	0.616 (0.596, 0.643)	0.605 (0.581, 0.626)	-0.013 (-0.025, 0.001)	ns					NA		ns|NA
Musc/Skel	phecode_710-3	Acquired deformities of the knee	0.599 (0.577, 0.63)	0.579 (0.548, 0.607)	-0.02 (-0.036, -0.006)	-					NA		-|NA
Musc/Skel	phecode_711	Disorder of patella	0.515 (0.505, 0.527)	0.531 (0.521, 0.543)	0.015 (0.004, 0.029)	+					NA		+|NA
Musc/Skel	phecode_711-1	Derangement of meniscus	0.522 (0.509, 0.531)	0.53 (0.517, 0.542)	0.009 (-0.003, 0.019)	ns					NA		ns|NA
Musc/Skel	phecode_712	Other specific joint derangements	0.547 (0.523, 0.565)	0.537 (0.518, 0.556)	-0.01 (-0.02, 0.004)	ns					NA		ns|NA
Musc/Skel	phecode_712-1	Loose body in joint	0.507 (0.469, 0.534)	0.511 (0.478, 0.553)	0.01 (-0.022, 0.042)	ns					NA		ns|NA
Musc/Skel	phecode_713	Symptoms related to joints	0.578 (0.565, 0.592)	0.6 (0.587, 0.61)	0.022 (0.013, 0.03)	+		0.64 (0.627, 0.658)	0.647 (0.636, 0.662)	0.006 (0.003, 0.013)	+		+|+
Musc/Skel	phecode_713-2	Effusion of joint	0.577 (0.551, 0.609)	0.619 (0.594, 0.653)	0.043 (0.015, 0.071)	+					NA		+|NA
Musc/Skel	phecode_713-3	Pain in joint	0.581 (0.569, 0.596)	0.61 (0.597, 0.624)	0.029 (0.018, 0.036)	+					NA		+|NA
Musc/Skel	phecode_714	Deforming dorsopathies	0.696 (0.671, 0.715)	0.689 (0.67, 0.714)	-0.005 (-0.015, 0.005)	ns		0.578 (0.534, 0.627)	0.564 (0.529, 0.612)	-0.012 (-0.018, -0.002)	-		ns|-
Musc/Skel	phecode_714-3	Scoliosis	0.718 (0.696, 0.739)	0.72 (0.698, 0.743)	0.002 (-0.009, 0.011)	ns					NA		ns|NA
Musc/Skel	phecode_715	Non-inflammatory spondylopathy	0.639 (0.63, 0.646)	0.65 (0.642, 0.659)	0.012 (0.007, 0.017)	+		0.615 (0.585, 0.624)	0.62 (0.587, 0.628)	0.001 (-0.002, 0.008)	ns		+|ns
Musc/Skel	phecode_715-1	Spondylosis	0.639 (0.629, 0.649)	0.649 (0.64, 0.659)	0.01 (0.004, 0.015)	+		0.602 (0.59, 0.612)	0.593 (0.577, 0.605)	-0.008 (-0.013, -0.006)	-		+|-
Musc/Skel	phecode_715-3	Spondylolisthesis	0.667 (0.644, 0.687)	0.678 (0.654, 0.701)	0.012 (-0.004, 0.024)	ns					NA		ns|NA
Musc/Skel	phecode_715-4	Spinal stenosis	0.648 (0.636, 0.661)	0.669 (0.653, 0.682)	0.019 (0.011, 0.03)	+					NA		+|NA
Musc/Skel	phecode_716	Intervertebral disc disorder	0.551 (0.538, 0.565)	0.577 (0.565, 0.588)	0.026 (0.013, 0.036)	+					NA		+|NA
Musc/Skel	phecode_716-2	Degenerative disc disease	0.325 (0.288, 0.373)	0.488 (0.443, 0.535)	0.156 (0.117, 0.201)	+					NA		+|NA
Musc/Skel	phecode_716-3	Spinal disc displacement (herniation)	0.551 (0.535, 0.567)	0.57 (0.556, 0.589)	0.019 (0.007, 0.031)	+					NA		+|NA
Musc/Skel	phecode_718	Back pain	0.583 (0.574, 0.593)	0.603 (0.594, 0.612)	0.021 (0.013, 0.028)	+		0.567 (0.55, 0.585)	0.565 (0.548, 0.583)	-0.002 (-0.003, -0.002)	-		+|-
Musc/Skel	phecode_718-1	Radiculopathy	0.557 (0.533, 0.579)	0.586 (0.561, 0.615)	0.029 (0.005, 0.055)	+					NA		+|NA
Musc/Skel	phecode_718-2	Cervicalgia	0.604 (0.578, 0.633)	0.634 (0.608, 0.662)	0.028 (0.009, 0.053)	+					NA		+|NA
Musc/Skel	phecode_718-4	Low back pain	0.533 (0.512, 0.548)	0.585 (0.565, 0.597)	0.053 (0.038, 0.071)	+					NA		+|NA
Musc/Skel	phecode_718-5	Sciatica	0.591 (0.568, 0.618)	0.639 (0.616, 0.661)	0.049 (0.029, 0.07)	+					NA		+|NA
Musc/Skel	phecode_719	Disorders of muscle	0.57 (0.539, 0.596)	0.56 (0.532, 0.581)	-0.01 (-0.025, 0.009)	ns					NA		ns|NA
Musc/Skel	phecode_721	Synoviopathy and bursopathy	0.556 (0.546, 0.568)	0.567 (0.556, 0.578)	0.011 (0.003, 0.018)	+					NA		+|NA
Musc/Skel	phecode_721-1	Synovitis and tenosynovitis	0.554 (0.538, 0.573)	0.561 (0.542, 0.573)	0.006 (-0.01, 0.021)	ns					NA		ns|NA
Musc/Skel	phecode_721-11	Trigger finger	0.575 (0.553, 0.593)	0.591 (0.568, 0.615)	0.016 (-0.01, 0.032)	ns					NA		ns|NA
Musc/Skel	phecode_721-2	Ganglion cyst	0.543 (0.515, 0.57)	0.533 (0.508, 0.558)	-0.01 (-0.028, 0.011)	ns					NA		ns|NA
Musc/Skel	phecode_721-5	Bursitis	0.499 (0.481, 0.52)	0.533 (0.51, 0.55)	0.031 (0.012, 0.058)	+					NA		+|NA
Musc/Skel	phecode_721-6	Baker's cyst [popliteal cyst]	0.627 (0.59, 0.665)	0.596 (0.561, 0.632)	-0.031 (-0.058, -0.012)	-					NA		-|NA
Musc/Skel	phecode_722	Fasciopathy	0.675 (0.657, 0.689)	0.676 (0.656, 0.69)	0.002 (-0.003, 0.007)	ns					NA		ns|NA
Musc/Skel	phecode_722-4	Palmar fascial fibromatosis [Dupuytren]	0.717 (0.704, 0.736)	0.719 (0.704, 0.735)	0.002 (-0.003, 0.006)	ns					NA		ns|NA
Musc/Skel	phecode_723	Enthesopathy/Enthesitis/Tendinopathy	0.506 (0.491, 0.517)	0.539 (0.527, 0.55)	0.033 (0.021, 0.045)	+					NA		+|NA
Musc/Skel	phecode_723-1	Adhesive capsulitis of shoulder	0.551 (0.522, 0.578)	0.565 (0.535, 0.596)	0.013 (-0.009, 0.031)	ns					NA		ns|NA
Musc/Skel	phecode_723-2	Rotator cuff tear or rupture	0.573 (0.558, 0.592)	0.576 (0.564, 0.596)	0.003 (-0.007, 0.012)	ns					NA		ns|NA
Musc/Skel	phecode_723-6	Impingement syndrome of shoulder*	0.48 (0.466, 0.501)	0.523 (0.51, 0.542)	0.044 (0.028, 0.062)	+					NA		+|NA
Musc/Skel	phecode_724	Other symptoms and disorders of the soft tissue	0.567 (0.557, 0.578)	0.586 (0.577, 0.597)	0.018 (0.011, 0.026)	+		0.547 (0.518, 0.577)	0.562 (0.551, 0.594)	0.022 (0.002, 0.038)	+		+|+
Musc/Skel	phecode_724-1	Myalgia	0.61 (0.592, 0.632)	0.647 (0.627, 0.667)	0.037 (0.025, 0.047)	+					NA		+|NA
Musc/Skel	phecode_724-5	Exostosis	0.554 (0.533, 0.567)	0.562 (0.546, 0.581)	0.011 (-0.005, 0.024)	ns					NA		ns|NA
Musc/Skel	phecode_724-52	Osteophyte*	0.559 (0.544, 0.58)	0.568 (0.551, 0.588)	0.008 (-0.006, 0.022)	ns					NA		ns|NA
Musc/Skel	phecode_726	Osteoporosis and low bone density	0.756 (0.745, 0.766)	0.76 (0.75, 0.769)	0.004 (0.001, 0.005)	+		0.757 (0.732, 0.774)	0.758 (0.734, 0.775)	0.001 (-0.001, 0.003)	ns		+|ns
Musc/Skel	phecode_726-1	Osteoporosis	0.762 (0.755, 0.771)	0.766 (0.758, 0.774)	0.004 (0.002, 0.006)	+		0.749 (0.737, 0.784)	0.75 (0.739, 0.788)	0.002 (-0.002, 0.006)	ns		+|ns
Musc/Skel	phecode_726-2	Pathologic fracture	0.724 (0.698, 0.754)	0.731 (0.7, 0.756)	0.008 (-0.006, 0.022)	ns					NA		ns|NA
Musc/Skel	phecode_727	Other disorders of bone	0.645 (0.629, 0.659)	0.647 (0.632, 0.661)	0.003 (-0.003, 0.01)	ns					NA		ns|NA
Musc/Skel	phecode_728	Chondropathies	0.492 (0.464, 0.517)	0.511 (0.475, 0.541)	0.02 (-0.004, 0.043)	ns					NA		ns|NA
Cong	phecode_773	Congenital malformation of kidney	0.592 (0.532, 0.631)	0.588 (0.538, 0.631)	-0.002 (-0.033, 0.023)	ns					NA		ns|NA
Signs/Symptoms	phecode_800	Chest pain	0.528 (0.52, 0.536)	0.553 (0.546, 0.561)	0.024 (0.017, 0.032)	+		0.548 (0.529, 0.576)	0.541 (0.517, 0.569)	-0.008 (-0.013, -0.005)	-		+|-
Signs/Symptoms	phecode_800-2	Precordial pain	0.509 (0.496, 0.522)	0.549 (0.535, 0.564)	0.04 (0.024, 0.056)	+					NA		+|NA
Signs/Symptoms	phecode_801	Cough	0.561 (0.542, 0.575)	0.586 (0.567, 0.598)	0.025 (0.007, 0.043)	+					NA		+|NA
Signs/Symptoms	phecode_805	Fever of unknown origin	0.569 (0.555, 0.581)	0.586 (0.57, 0.6)	0.018 (0.005, 0.028)	+					NA		+|NA
Signs/Symptoms	phecode_807	Malaise and fatigue	0.591 (0.571, 0.61)	0.622 (0.606, 0.641)	0.03 (0.019, 0.043)	+					NA		+|NA
Signs/Symptoms	phecode_808	Syncope and collapse	0.637 (0.626, 0.648)	0.636 (0.624, 0.646)	-0.001 (-0.005, 0.004)	ns		0.674 (0.656, 0.695)	0.674 (0.655, 0.694)	-0.001 (-0.001, 0)	ns		ns|ns
Signs/Symptoms	phecode_809	Pain	0.579 (0.567, 0.59)	0.606 (0.593, 0.615)	0.026 (0.016, 0.037)	+					NA		+|NA
Signs/Symptoms	phecode_809-3	Pain in limb	0.565 (0.55, 0.579)	0.59 (0.578, 0.607)	0.027 (0.015, 0.037)	+					NA		+|NA
Signs/Symptoms	phecode_810	Shock	0.726 (0.689, 0.759)	0.739 (0.707, 0.769)	0.017 (-0.014, 0.044)	ns					NA		ns|NA
Signs/Symptoms	phecode_812	Edema	0.655 (0.64, 0.667)	0.666 (0.651, 0.681)	0.013 (-0.002, 0.022)	ns					NA		ns|NA
Signs/Symptoms	phecode_814	Jaundice (not of newborn)	0.599 (0.562, 0.627)	0.595 (0.554, 0.623)	-0.004 (-0.03, 0.028)	ns					NA		ns|NA
Signs/Symptoms	phecode_815	Symptoms and signs concerning food and fluid intake	0.713 (0.688, 0.745)	0.726 (0.689, 0.756)	0.011 (-0.016, 0.033)	ns		0.599 (0.579, 0.618)	0.598 (0.578, 0.618)	-0.001 (-0.004, 0)	ns		ns|ns
Signs/Symptoms	phecode_819	General symptoms and other findings	0.689 (0.683, 0.696)	0.701 (0.694, 0.707)	0.011 (0.006, 0.016)	+		0.694 (0.67, 0.724)	0.698 (0.675, 0.725)	0.004 (-0.001, 0.007)	ns		+|ns
Signs/Symptoms	phecode_829	Nonspecific findings on examination of blood	0.701 (0.694, 0.709)	0.705 (0.698, 0.713)	0.003 (0.001, 0.006)	+		0.659 (0.618, 0.684)	0.652 (0.607, 0.674)	-0.007 (-0.013, -0.001)	-		+|-
Signs/Symptoms	phecode_835	Cytology and pathology findings	0.44 (0.406, 0.492)	0.474 (0.428, 0.521)	0.037 (-0.006, 0.076)	ns					NA		ns|NA
Signs/Symptoms	phecode_840	Allergy	0.563 (0.549, 0.576)	0.562 (0.552, 0.573)	-0.001 (-0.007, 0.004)	ns					NA		ns|NA
Signs/Symptoms	phecode_840-8	Allergies related to other diseases/symptoms	0.456 (0.438, 0.474)	0.459 (0.44, 0.478)	0.003 (-0.009, 0.018)	ns					NA		ns|NA
Signs/Symptoms	phecode_841	Drug and medical agent allergy	0.588 (0.583, 0.595)	0.592 (0.586, 0.598)	0.004 (0.001, 0.007)	+					NA		+|NA
Signs/Symptoms	phecode_841-1	Allergy to other anti-infective agents	0.592 (0.587, 0.599)	0.595 (0.59, 0.601)	0.003 (0.001, 0.006)	+					NA		+|NA
Signs/Symptoms	phecode_841-11	Penicillin allergy	0.577 (0.57, 0.585)	0.586 (0.579, 0.595)	0.009 (0.005, 0.013)	+					NA		+|NA
Signs/Symptoms	phecode_841-12	Allergy to antibiotic agent (excluding penicillin)	0.636 (0.626, 0.648)	0.64 (0.629, 0.651)	0.004 (-0.003, 0.009)	ns					NA		ns|NA
Signs/Symptoms	phecode_841-13	Allergy to sulfonamides	0.687 (0.666, 0.716)	0.678 (0.652, 0.703)	-0.01 (-0.02, 0.002)	ns					NA		ns|NA
Signs/Symptoms	phecode_841-3	Allergy to narcotic agent	0.606 (0.587, 0.622)	0.622 (0.606, 0.639)	0.016 (0.006, 0.024)	+					NA		+|NA
Signs/Symptoms	phecode_841-4	Allergy to analgesic agent	0.602 (0.591, 0.616)	0.609 (0.601, 0.625)	0.009 (0.001, 0.015)	+					NA		+|NA
Signs/Symptoms	phecode_848	Nonspecific abnormal findings of other body structures	0.551 (0.516, 0.594)	0.556 (0.523, 0.594)	0.005 (-0.027, 0.031)	ns					NA		ns|NA
Stat	phecode_979	Transplated organ	0.563 (0.531, 0.591)	0.594 (0.556, 0.631)	0.029 (-0.011, 0.077)	ns					NA		ns|NA
Stat	phecode_981	Family history of malignant neoplasm	0.515 (0.503, 0.525)	0.519 (0.508, 0.53)	0.005 (-0.002, 0.012)	ns		0.553 (0.516, 0.581)	0.539 (0.492, 0.574)	-0.008 (-0.025, -0.002)	-		ns|-
Stat	phecode_983	Family history of other endocrine and metabolic diseases	0.506 (0.457, 0.545)	0.515 (0.466, 0.552)	0.013 (-0.039, 0.057)	ns					NA		ns|NA
Stat	phecode_988	Family history of cardiovascular disease	0.573 (0.564, 0.582)	0.58 (0.569, 0.59)	0.008 (0.002, 0.014)	+					NA		+|NA
Stat	phecode_990	Family history of digestive disorders	0.582 (0.546, 0.612)	0.568 (0.538, 0.601)	-0.014 (-0.039, 0.011)	ns					NA		ns|NA
Stat	phecode_997	Family history of other condition	0.697 (0.681, 0.716)	0.737 (0.72, 0.759)	0.04 (0.026, 0.054)	+		0.546 (0.525, 0.561)	0.536 (0.505, 0.551)	-0.01 (-0.023, -0.004)	-		+|-

### Sheet: ST5 SignificantEndpointsRatio
Phecode category	Number of PheCodes in category	Number of PheCodes with significant C-idx delta	Fraction significant
Death	1	1	1
Metab	30	25	0.833333
Mental	27	20	0.740741
Eye	38	27	0.710526
Signs/Symptoms	25	14	0.56
ID	25	13	0.52
Derm	33	17	0.515152
Resp	45	23	0.511111
Neuro	56	26	0.464286
Musc/Skel	70	31	0.442857
Blood	26	11	0.423077
Endo	18	7	0.388889
GI	101	39	0.386139
Stat	6	2	0.333333
Cardio	92	27	0.293478
Genitourinary	69	15	0.217391
Neoplasms	76	9	0.118421
Hearing	13	1	0.0769231

### Sheet: ST6 HazardRatios
			UKB					EPIC
Category	Code	Name	Unadjusted	Adj. Age+Sex	Adj. SCORE2	Adj. ASCVD	Adj. QRISK3	Unadjusted	Adj. Age+Sex
Death	OMOP_4306655	All-Cause Death	3.32 (3.22, 3.78)	2.73 (2.61, 3)	2.47 (2.34, 2.67)	2.42 (2.33, 2.64)	2.35 (2.23, 2.51)	3.29 (2.68, 3.56)	0.91 (0.77, 1.12)
ID	phecode_002	Staphylococcus	3.39 (3.26, 3.89)	3.67 (3.27, 4.04)	3.26 (3.02, 3.74)	3.21 (2.83, 3.39)	2.85 (2.58, 3.1)
ID	phecode_002-1	Staphylococcus aureus	3.2 (3.12, 4.06)	3.48 (3.24, 4.24)	3.33 (3.06, 3.93)	3.25 (2.91, 3.65)	2.97 (1.47, 3.46)
ID	phecode_003	Escherichia coli	3.24 (3.09, 3.62)	3.59 (3.55, 4.38)	3.41 (3.29, 4.21)	3.29 (3.1, 4.13)	2.91 (2.72, 3.69)
ID	phecode_004	Streptococcus	3.51 (3.34, 4.07)	4.07 (3.91, 4.58)	3.89 (3.55, 4.16)	3.81 (3.33, 4.05)	3.39 (2.92, 3.64)
ID	phecode_009	Pseudomonas	3.58 (3.13, 3.92)	3.35 (2.51, 4.33)	3.16 (2.17, 3.86)	3.16 (2.13, 3.7)	2.65 (1.89, 3.03)
ID	phecode_011	Klebsiella	3.55 (3.15, 3.87)	3.86 (3.48, 5)	3.17 (3.13, 4.76)	3.14 (3.04, 4.7)	2.74 (2.64, 4.2)
ID	phecode_015	Clostridium	3.65 (3.1, 4.19)	4.46 (3.46, 4.93)	4.15 (3.29, 4.49)	3.64 (3.17, 4.34)	3.36 (2.92, 4.02)
ID	phecode_015-2	Clostridium difficile	3.94 (3.01, 4.2)	4.28 (3.38, 5.06)	3.65 (3.23, 4.68)	3.63 (3.13, 4.47)	3.25 (2.87, 4.16)
ID	phecode_052	Herpesvirus	3.38 (3.23, 4.09)	4.82 (4.41, 5.61)	4.7 (4.44, 5.75)	5.24 (4.69, 7.61)	4.56 (1.24, 7.52)
ID	phecode_052-3	Varicella zoster virus	3.59 (3.29, 4.57)	4.77 (4.04, 7.72)	4.94 (4.24, 8.12)	4.85 (4.21, 8.37)	4.82 (4.48, 8.71)
ID	phecode_052-32	Herpes zoster	3.47 (3.13, 4.06)	4.32 (3.81, 6.21)	4.44 (3.91, 6.51)	4.39 (3.79, 6.28)	4.6 (3.97, 6.54)
ID	phecode_056	Human papillomavirus	3.31 (2.81, 3.87)	3.68 (3.2, 4.08)	3.77 (3.27, 4.22)	3.79 (3.18, 3.94)	3.79 (3.32, 4.07)
ID	phecode_059	Coronavirus	3.8 (3.21, 4.18)	3.72 (3.23, 4.56)	3.41 (3.01, 4.05)	3.65 (3.05, 3.88)	3.23 (2.84, 3.51)
ID	phecode_059-1	COVID-19*	3.79 (3.24, 4.14)	3.77 (3.24, 4.55)	3.43 (3.02, 4.04)	3.66 (3.04, 3.89)	3.33 (2.84, 3.5)
ID	phecode_061	Influenza virus	3.67 (3.44, 3.94)	3.99 (3.86, 5.1)	3.81 (3.28, 4.92)	3.74 (3.23, 5.28)	3.61 (2.87, 4.83)
ID	phecode_070	Candidiasis	3.36 (3.12, 3.58)	3.17 (2.71, 3.61)	3.15 (2.49, 3.28)	3.09 (2.38, 3.18)	2.66 (2.21, 2.96)
ID	phecode_089	Infections	3.32 (3.01, 3.51)	3.62 (2.96, 3.78)	3.01 (2.71, 3.52)	3.01 (2.59, 3.41)	2.76 (2.35, 3.11)	5.14 (4.8, 5.6)	2.29 (2.11, 2.51)
ID	phecode_089-1	Bacterial infections	3.42 (3.03, 3.46)	3.29 (3, 3.77)	2.97 (2.7, 3.5)	2.95 (2.57, 3.43)	2.66 (2.32, 3.1)	5.24 (4.8, 5.83)	2.31 (2.09, 2.59)
ID	phecode_089-2	Viral infections	3.59 (3.29, 3.62)	3.7 (3.62, 4.87)	3.44 (3.4, 4.42)	3.61 (3.38, 4.15)	3.19 (2.95, 3.55)	3.48 (3.26, 3.92)	1.46 (1.18, 1.73)
ID	phecode_089-3	Fungal infections	3.38 (3.14, 3.71)	3.07 (2.81, 3.79)	3.16 (2.62, 3.46)	2.83 (2.51, 3.38)	2.86 (2.28, 3.11)	3.07 (2.58, 3.42)	2.4 (1.86, 3.03)
ID	phecode_092	Bacteremia, Sepsis, and SIRS	3.41 (3.17, 3.62)	3.17 (2.86, 3.41)	2.85 (2.58, 3.13)	2.83 (2.47, 3.04)	2.78 (2.33, 2.87)	2.74 (2.6, 2.86)	1.21 (1.09, 1.34)
ID	phecode_092-2	Sepsis	3.32 (3.21, 3.55)	3.34 (2.91, 3.43)	2.99 (2.63, 3.16)	2.82 (2.51, 3.09)	2.63 (2.36, 2.93)	2.76 (2.61, 2.86)	1.16 (1.08, 1.32)
ID	phecode_095	Sequela of infection	3.78 (2.08, 5.3)	3.16 (2.86, 5.03)	3.79 (2.87, 5.2)	3.54 (2.99, 8.66)	3.11 (2.49, 7.07)
ID	phecode_096	Contact or exposure to infectious agent	3.56 (3.34, 5.46)	4.65 (3.49, 5.56)	4.36 (3.21, 4.96)	4.57 (3.06, 4.77)	2.73 (2.59, 4.29)
ID	phecode_098	Carrier or suspected carrier of infectious diseases	4.08 (3.58, 4.8)	4.8 (4.31, 5.78)	4.45 (3.99, 5.39)	4.74 (4.58, 5.63)	5.14 (4.34, 5.43)
Neoplasms	phecode_100	Malignant neoplasm of the head and neck	3.36 (2.99, 4.21)	3.16 (2.49, 3.91)	2.62 (2.06, 3.36)	2.52 (2.05, 3.27)	2.56 (2.04, 3.38)
Neoplasms	phecode_101	Malignant neoplasm of the digestive organs	3.04 (2.84, 3.1)	2.15 (1.95, 2.26)	2 (1.81, 2.1)	2.02 (1.8, 2.07)	1.97 (1.74, 2.02)	3.09 (2.65, 3.36)	2 (1.74, 2.21)
Neoplasms	phecode_101-1	Malignant neoplasm of the esophagus	3.75 (3.13, 4.51)	2.57 (2.38, 2.81)	2.27 (2.12, 2.53)	2.27 (2.11, 2.5)	2.21 (2.02, 2.37)
Neoplasms	phecode_101-2	Malignant neoplasm of stomach	3.56 (3.45, 4.84)	3.03 (2.71, 3.69)	2.7 (2.43, 3.26)	2.29 (2.18, 3.1)	2.21 (2.09, 3.05)
Neoplasms	phecode_101-4	Malignant neoplasm of the colon and rectum	3.08 (2.87, 3.47)	1.91 (1.66, 1.98)	1.78 (1.62, 1.94)	1.73 (1.58, 1.91)	1.67 (1.52, 1.83)	2.52 (2.28, 2.75)	1.56 (1.41, 1.68)
Neoplasms	phecode_101-41	Malignant neoplasm of the colon	3.1 (2.89, 3.54)	2.02 (1.75, 2.14)	1.99 (1.71, 2.08)	1.97 (1.69, 2.09)	1.89 (1.63, 1.96)	2.16 (1.76, 2.31)	1.16 (0.95, 1.27)
Neoplasms	phecode_101-42	Malignant neoplasm of the rectum	3.02 (2.84, 3.26)	1.82 (1.44, 1.89)	1.76 (1.43, 1.86)	1.6 (1.33, 1.85)	1.7 (1.26, 1.75)
Neoplasms	phecode_101-6	Malignant neoplasm of the liver and intrahepatic bile ducts	3.56 (3.25, 3.88)	2.98 (2.56, 3.39)	2.78 (2.39, 3.05)	2.44 (2.05, 2.77)	2.5 (2.05, 2.85)
Neoplasms	phecode_101-8	Malignant neoplasm of the pancreas	3.32 (2.91, 3.51)	2.64 (1.98, 3.19)	2.18 (1.73, 2.74)	2.38 (1.79, 2.92)	2.22 (1.74, 3)
Neoplasms	phecode_102	Malignant neoplasm of the thoracic and respiratory organs	3.54 (3.24, 3.77)	3.42 (3.18, 3.57)	2.5 (2.36, 2.65)	2.53 (2.37, 2.63)	2.63 (2.45, 2.72)
Neoplasms	phecode_102-1	Malignant neoplasm of the of bronchus and lung	3.6 (3.14, 3.77)	3.3 (3.14, 3.84)	2.46 (2.31, 2.71)	2.49 (2.32, 2.71)	2.57 (2.41, 2.8)
Neoplasms	phecode_103	Malignant neoplasm of the skin	3.63 (2.82, 3.79)	1.97 (1.93, 2.41)	2.07 (1.95, 2.44)	1.6 (1.51, 1.81)	1.67 (1.54, 1.84)	3.34 (3.12, 3.53)	1.2 (1.15, 1.49)
Neoplasms	phecode_103-1	Melanomas of skin	3.51 (3.12, 4.94)	2.95 (2.52, 3.39)	2.69 (2.59, 3.39)	1.98 (1.82, 2.74)	2.3 (1.8, 2.72)
Neoplasms	phecode_103-3	Carcinoma in situ of skin	3.35 (2.89, 3.8)	2.01 (1.72, 2.48)	1.93 (1.75, 2.54)	1.76 (1.56, 2.38)	1.79 (1.57, 2.43)
Neoplasms	phecode_104	Malignant sarcoma-related cancers	2.7 (2.37, 3.34)	3 (2.51, 4.28)	3.39 (2.47, 4.18)	3.52 (2.76, 5)	3.41 (2.73, 4.87)
Neoplasms	phecode_105	Malignant neoplasm of the breast	3.68 (3.34, 4)	1.08 (1.04, 1.24)	1.1 (1.03, 1.23)	1.08 (1.01, 1.24)	1.08 (1.01, 1.24)	2.34 (1.98, 2.54)	1.35 (1.22, 1.42)
Neoplasms	phecode_106	Gynecological malignant neoplasms	1.85 (1.72, 1.89)	1.36 (1.25, 1.48)	1.36 (1.25, 1.47)	1.4 (1.24, 1.47)	1.36 (1.25, 1.51)
Neoplasms	phecode_106-2	Malignant neoplasm of the uterus	2.15 (2.03, 2.37)	1.78 (1.45, 1.86)	1.7 (1.49, 1.92)	1.8 (1.49, 1.92)	1.72 (1.48, 1.96)
Neoplasms	phecode_106-21	Malignant neoplasm of endometrium	2.21 (2.02, 2.42)	1.79 (1.39, 1.91)	1.71 (1.41, 1.84)	1.84 (1.42, 1.88)	1.79 (1.41, 1.87)
Neoplasms	phecode_106-3	Malignant neoplasm of the ovary	2.05 (1.92, 2.26)	1.74 (1.61, 1.82)	1.75 (1.59, 1.8)	1.75 (1.63, 1.8)	1.75 (1.63, 1.8)
Neoplasms	phecode_107	Malignant neoplasm of male genitalia	2.07 (1.98, 2.21)	1.2 (1.16, 1.32)	1.23 (1.17, 1.33)	1.24 (1.19, 1.35)	1.25 (1.2, 1.36)	1.14 (1.08, 1.25)	0.81 (0.72, 0.91)
Neoplasms	phecode_107-2	Malignant neoplasm of the prostate	2.05 (2, 2.23)	1.22 (1.17, 1.32)	1.23 (1.19, 1.33)	1.25 (1.2, 1.35)	1.26 (1.21, 1.36)	1.14 (1.07, 1.23)	0.83 (0.72, 0.91)
Neoplasms	phecode_108	Malignant neoplasm of the urinary tract	3.27 (2.97, 3.85)	2.11 (1.74, 2.35)	1.94 (1.54, 2.14)	1.97 (1.58, 2.14)	1.87 (1.5, 2.07)	3.55 (2.89, 4.04)	1.44 (1.19, 1.69)
Neoplasms	phecode_108-4	Malignant neoplasm of the kidney	3.4 (3.23, 4.45)	2.67 (2.52, 3.22)	2.44 (2.25, 2.94)	2.58 (2.33, 3)	2.38 (2.15, 2.82)
Neoplasms	phecode_108-41	Malignant neoplasm of kidney, except pelvis	3.26 (3.13, 4.91)	2.75 (2.52, 3.29)	2.44 (2.25, 2.99)	2.74 (2.36, 3.07)	2.56 (2.21, 2.94)
Neoplasms	phecode_108-5	Malignant neoplasm of the bladder	3.19 (2.96, 4.07)	1.89 (1.65, 2.12)	1.61 (1.47, 1.88)	1.65 (1.44, 1.84)	1.63 (1.43, 1.83)	3.67 (2.92, 4.02)	1.47 (1.17, 1.61)
Neoplasms	phecode_109	Malignant neoplasm of the eye, brain and other parts of central nervous system	3.37 (2.82, 4.71)	4.02 (2.57, 4.18)	3.19 (2.48, 4.03)	3.07 (2.33, 4.07)	3.68 (2.46, 4.08)
Neoplasms	phecode_109-3	Malignant neoplasm of brain	3.58 (2.86, 5.01)	3.54 (2.73, 4.26)	3.5 (2.65, 4.17)	3.61 (2.59, 4.05)	2.98 (2.67, 4.06)
Neoplasms	phecode_112	Malignant neoplasm of other and ill-defined sites	3.14 (2.85, 3.28)	1.69 (1.58, 1.91)	1.65 (1.55, 1.87)	1.66 (1.54, 1.85)	1.66 (1.55, 1.85)	2.99 (2.75, 3.1)	1.57 (1.42, 1.69)
Neoplasms	phecode_116	Secondary malignant neoplasm	3.18 (2.94, 3.37)	2.45 (2.4, 2.66)	2.15 (2.15, 2.36)	2.19 (2.16, 2.39)	2.19 (2.18, 2.39)	2.01 (1.81, 2.12)	1.24 (1.05, 1.37)
Neoplasms	phecode_116-1	Secondary malignancy of lymph nodes	3.11 (3.01, 3.69)	2.72 (2.52, 3.09)	2.51 (2.21, 2.73)	2.55 (2.24, 2.79)	2.66 (2.24, 2.83)	0.99 (0.91, 1.15)	0.89 (0.72, 0.99)
Neoplasms	phecode_116-2	Secondary malignancy of respiratory organs	3.14 (2.94, 3.24)	2.95 (2.74, 3.07)	2.61 (2.42, 2.73)	2.59 (2.48, 2.8)	2.64 (2.41, 2.76)
Neoplasms	phecode_116-3	Secondary malignant neoplasm of digestive systems	3.22 (3.01, 3.56)	3.11 (2.74, 3.29)	2.8 (2.44, 2.95)	2.62 (2.47, 3.01)	2.59 (2.42, 2.9)
Neoplasms	phecode_116-4	Secondary malignant neoplasm of liver	2.98 (2.74, 3.3)	2.26 (2.04, 2.65)	2.28 (1.91, 2.52)	2.33 (1.96, 2.52)	2.32 (1.94, 2.51)
Neoplasms	phecode_116-5	Secondary malignancy of brain/spine	3.11 (2.64, 4)	3.08 (2.69, 4.48)	2.61 (2.35, 3.81)	2.77 (2.48, 4.1)	2.91 (2.6, 4.25)
Neoplasms	phecode_116-6	Secondary malignancy of bone	3.22 (2.91, 3.41)	2.09 (2.01, 2.4)	2.13 (1.91, 2.25)	2.15 (1.94, 2.32)	2.05 (1.99, 2.34)
Neoplasms	phecode_120	Hemo onc - by cell of origin	3.3 (3.14, 3.76)	2.36 (2.08, 2.52)	2.2 (1.94, 2.33)	2.29 (2, 2.43)	2.24 (1.99, 2.41)	2.73 (2.26, 2.81)	1.17 (0.98, 1.33)
Neoplasms	phecode_120-1	Myeloid	3.51 (3.22, 3.72)	2.64 (2.52, 2.8)	2.42 (2.24, 2.47)	2.48 (2.28, 2.51)	2.46 (2.27, 2.52)
Neoplasms	phecode_120-2	Lymphoid	3.13 (3.01, 3.82)	2.39 (2.12, 2.79)	2.32 (2.06, 2.71)	2.2 (2.11, 2.77)	2.18 (2.09, 2.7)
Neoplasms	phecode_120-21	Mature B-cell	3.3 (3.08, 4.1)	2.42 (2.14, 2.93)	2.37 (2.12, 2.93)	2.32 (2.14, 2.96)	2.29 (2.13, 2.92)
Neoplasms	phecode_121	Leukemia	3.46 (3.09, 3.68)	2.29 (1.96, 2.73)	2.02 (1.84, 2.52)	2.21 (1.94, 2.53)	2.18 (1.89, 2.6)
Neoplasms	phecode_121-2	Chronic leukemia	3.39 (3.07, 3.87)	2.23 (1.85, 2.73)	2.29 (1.82, 2.61)	2.09 (1.8, 2.47)	2.2 (1.72, 2.42)
Neoplasms	phecode_121-21	Chronic lymphoid leukemia	3.66 (3.11, 4.27)	2.67 (2.15, 2.93)	2.29 (2.14, 2.84)	2.22 (2.14, 2.7)	2.24 (1.8, 2.62)
Neoplasms	phecode_122	Lymphoma	3.39 (3.1, 4.26)	2.43 (2.23, 2.95)	2.33 (2.17, 2.91)	2.32 (2.23, 3.08)	2.37 (2.21, 3.09)
Neoplasms	phecode_122-2	Non-Hodgkin lymphoma	3.26 (3.08, 4.36)	2.63 (2.22, 3.18)	2.48 (2.15, 3.12)	2.6 (2.25, 3.45)	2.64 (2.22, 3.46)
Neoplasms	phecode_122-22	Diffuse large B-cell lymphoma*	3.05 (2.88, 4.2)	2.94 (2.33, 3.81)	2.95 (2.29, 3.82)	2.87 (2.21, 3.92)	2.82 (2.11, 3.88)
Neoplasms	phecode_123	Multiple myeloma and malignant plasma cell neoplasms	3.7 (3.48, 4.46)	2.79 (2.6, 3.28)	2.66 (2.53, 3.1)	2.74 (2.66, 3.27)	2.99 (2.64, 3.24)
Neoplasms	phecode_123-1	Multiple myeloma	3.69 (3.51, 4.44)	3.01 (2.69, 3.36)	2.79 (2.61, 3.13)	3.11 (2.75, 3.34)	3.06 (2.75, 3.32)
Neoplasms	phecode_124	Myeloproliferative disorder	3.35 (2.77, 3.52)	2.89 (2.53, 3.28)	2.51 (2.25, 2.84)	2.55 (2.32, 2.83)	2.51 (2.34, 2.88)
Neoplasms	phecode_130	Cancer (solid tumor, excluding BCC)	2.96 (2.81, 3.22)	1.69 (1.64, 2.08)	1.71 (1.55, 1.97)	1.58 (1.56, 1.97)	1.69 (1.53, 1.94)	2.61 (2.48, 2.75)	1.42 (1.26, 1.47)
Neoplasms	phecode_132	Sequelae of cancer	3.44 (3.2, 3.85)	1.59 (1.28, 1.74)	1.56 (1.25, 1.71)	1.5 (1.22, 1.75)	1.5 (1.21, 1.73)
Neoplasms	phecode_135	Benign neoplasm of the head and neck	3.78 (3.09, 5.54)	2.68 (2.07, 3.27)	2.58 (1.98, 3.09)	1.77 (1.67, 2.81)	2.34 (1.67, 2.78)
Neoplasms	phecode_135-5	Benign neoplasm of the paranasal sinus and nasal cavity	4.75 (3.28, 5.64)	2.02 (1.84, 3.06)	2.12 (1.88, 3.02)	1.75 (1.4, 2.74)	1.98 (1.46, 2.87)
Neoplasms	phecode_136	Benign neoplasm of the digestive organs	2.74 (2.63, 3.12)	2 (1.85, 2.18)	1.74 (1.65, 1.91)	1.71 (1.55, 1.82)	1.49 (1.37, 1.61)	0.94 (0.83, 1.06)	1.94 (1.53, 2.31)
Neoplasms	phecode_136-2	Benign neoplasm of stomach	3.17 (2.78, 3.27)	1.58 (1.39, 1.71)	1.62 (1.44, 1.73)	1.45 (1.3, 1.54)	1.33 (1.2, 1.4)
Neoplasms	phecode_136-4	Benign neoplasm of colon, rectum, anus and anal canal	2.71 (2.66, 3.36)	2.11 (2.03, 2.38)	1.82 (1.79, 2.01)	1.77 (1.7, 1.98)	1.54 (1.52, 1.7)
Neoplasms	phecode_136-41	Benign neoplasm of the colon	2.91 (2.67, 3.3)	2.1 (1.98, 2.24)	1.86 (1.77, 1.94)	1.78 (1.69, 1.88)	1.59 (1.49, 1.66)
Neoplasms	phecode_136-42	Benign neoplasm of rectum and anus	3.11 (2.98, 3.3)	2.29 (1.99, 2.53)	1.77 (1.69, 2.05)	1.61 (1.55, 1.92)	1.64 (1.45, 1.78)
Neoplasms	phecode_138	Benign neoplasm of the skin	3.14 (2.85, 3.96)	3.41 (2.8, 3.91)	3.17 (2.81, 3.89)	2.81 (2.23, 3.8)	2.79 (2.18, 3.73)	3.76 (1.92, 14.74)	3.43 (1.73, 13.03)
Neoplasms	phecode_138-2	Melanocytic nevi*	3.34 (2.79, 4.03)	3.45 (2.85, 4.24)	3.29 (2.8, 4.16)	2.47 (2.03, 3.34)	2.38 (2.02, 3.31)
Neoplasms	phecode_139	Benign sarcoma-related cancers	3.2 (2.51, 3.69)	2.54 (1.8, 2.67)	2.47 (1.68, 2.65)	2 (1.71, 2.78)	1.8 (1.58, 2.6)
Neoplasms	phecode_139-5	Lipoma	4.13 (2.47, 5.4)	2.23 (1.32, 3.86)	2.07 (1.11, 3.57)	1.79 (1.05, 3.82)	1.6 (0.86, 3.15)
Neoplasms	phecode_139-53	Lipoma of other skin subcutaneous tissue	3.11 (2.52, 3.68)	2.75 (2.36, 3.47)	3 (2.28, 3.89)	3.3 (2.37, 3.88)	3.44 (2.42, 4.43)
Neoplasms	phecode_139-54	Testicular limpoma	1.43 (1.28, 1.67)	0.99 (0.92, 1.2)	1.01 (0.89, 1.19)	0.98 (0.88, 1.18)	1 (0.87, 1.19)
Neoplasms	phecode_139-6	Hemangioma and lymphangioma	3.95 (2.76, 4.47)	3.12 (2.64, 4.05)	2.75 (2.24, 4.04)	2.63 (2.18, 5.08)	3.13 (2.25, 5.25)
Neoplasms	phecode_139-61	Hemangioma	3.51 (2.8, 5.28)	2.88 (2.27, 4.77)	2.74 (1.89, 4.78)	2.71 (1.8, 8.13)	3.55 (1.86, 8.31)
Neoplasms	phecode_144	Gynecological benign neoplasms	2.02 (2, 2.25)	1.59 (1.49, 1.68)	1.58 (1.45, 1.63)	1.45 (1.33, 1.59)	1.48 (1.37, 1.62)
Neoplasms	phecode_144-1	Benign neoplasms of external female genital organs and cervix	2.27 (2.09, 2.5)	2.07 (1.77, 2.19)	2.16 (1.83, 2.33)	2.1 (1.83, 2.45)	2.17 (1.86, 2.5)
Neoplasms	phecode_144-13	Benign neoplasms of the cervix	2.3 (2.22, 2.66)	2.11 (1.86, 2.3)	2.07 (1.94, 2.47)	2.14 (1.95, 2.55)	2.09 (1.98, 2.56)
Neoplasms	phecode_144-2	Benign neoplasms of the uterus	2.12 (2.01, 2.34)	1.59 (1.51, 1.7)	1.5 (1.45, 1.63)	1.45 (1.31, 1.57)	1.49 (1.35, 1.61)
Neoplasms	phecode_144-21	Leiomyoma of uterus	2.35 (2.23, 2.44)	1.62 (1.54, 1.74)	1.51 (1.47, 1.66)	1.33 (1.23, 1.47)	1.42 (1.23, 1.48)
Neoplasms	phecode_144-3	Benign neoplasms of the ovary	1.91 (1.53, 2.44)	1.78 (1.41, 2.41)	1.82 (1.35, 2.38)	1.75 (1.34, 2.4)	1.73 (1.31, 2.36)
Neoplasms	phecode_148	Benign neoplasm of the eye, brain and other parts of central nervous system	3.59 (3.4, 5.54)	3.72 (2.92, 4.56)	3.66 (2.66, 4.27)	3.43 (2.41, 4.1)	3.5 (2.4, 4.13)
Neoplasms	phecode_148-2	Benign neoplasm of meninges (Meningioma)	5.22 (3.47, 6.26)	3.65 (2.28, 4.05)	3.28 (1.98, 3.84)	2.56 (1.71, 3.74)	2.78 (1.69, 3.82)
Neoplasms	phecode_149	Benign neoplasm of the endocrine glands	3.96 (2.96, 4.85)	2.78 (2.24, 3.87)	3.47 (2.24, 3.77)	3.24 (2.06, 3.72)	2.73 (2.09, 3.78)
Neoplasms	phecode_149-3	Benign neoplasm of the parathyroid gland	4.25 (3.47, 5.46)	2.54 (2, 3.42)	2.65 (2.2, 3.55)	2.47 (2.33, 3.61)	2.78 (2.28, 3.53)
Blood	phecode_160	Nutritional anemias	3.26 (3.19, 3.59)	3.56 (3.45, 3.88)	3.23 (3.04, 3.45)	2.83 (2.6, 2.96)	2.62 (2.44, 2.79)	2.68 (2.52, 3.03)	1.57 (1.38, 1.68)
Blood	phecode_160-1	Iron deficiency anemia	3.26 (3.13, 3.64)	3.52 (3.38, 3.84)	3.23 (2.99, 3.46)	2.8 (2.56, 2.99)	2.64 (2.4, 2.82)	2.63 (2.48, 2.89)	1.54 (1.34, 1.63)
Blood	phecode_160-2	Megaloblastic anemia	3.51 (3.18, 3.82)	3.85 (3.61, 4.07)	3.63 (3.24, 3.77)	3.09 (2.75, 3.36)	2.98 (2.63, 3.22)
Blood	phecode_162	Aplastic anemia	3.6 (3.06, 4.01)	3.59 (3.12, 4.64)	3.3 (2.89, 4.15)	3.27 (2.82, 4.29)	3.47 (2.85, 4.34)
Blood	phecode_164	Anemia	3.26 (3.04, 3.45)	3.4 (3.17, 3.85)	3.14 (2.86, 3.49)	2.8 (2.51, 3.13)	2.6 (2.34, 2.92)	3.18 (3.09, 3.39)	1.65 (1.57, 1.75)
Blood	phecode_164-1	Microcytic anemia	3.31 (3.12, 3.61)	3.45 (3.35, 3.77)	3.28 (2.97, 3.4)	2.73 (2.52, 2.92)	2.64 (2.37, 2.76)	2.67 (2.5, 2.91)	1.54 (1.35, 1.63)
Blood	phecode_164-2	Macrocytic anemia	3.48 (3.2, 4.07)	3.94 (3.63, 4.26)	3.56 (3.25, 3.83)	3.12 (2.82, 3.45)	3.05 (2.66, 3.26)
Blood	phecode_164-6	Anemia secondary to chronic diseases and conditions	3.47 (3.15, 3.91)	4.31 (3.47, 5.22)	3.84 (3.25, 4.67)	3.21 (3.01, 4.16)	3.03 (2.98, 3.98)
Blood	phecode_165	Hemoglobinopathies	3.01 (2.71, 3.05)	3 (2.66, 3.06)	2.76 (2.58, 3)	1.57 (1.29, 1.91)	1.63 (1.33, 1.91)
Blood	phecode_168	Coagulation defects, purpura and other hemorrhagic conditions	3.87 (3.63, 4.21)	4.06 (3.59, 4.65)	3.94 (3.47, 4.43)	3.39 (3.24, 4.31)	3.34 (2.92, 3.86)
Blood	phecode_168-1	Hypo-coagulability	3.85 (3.41, 4.08)	3.9 (0, 4.02)	4.08 (3.49, 4.13)	3.66 (3.27, 3.86)	3.72 (3.13, 3.79)
Blood	phecode_168-2	Hyper-coagulability	4.51 (3.4, 6.32)	4.17 (3.06, 7.44)	4.04 (2.69, 6.41)	4.14 (2.73, 6.4)	3.43 (2.29, 4.67)
Blood	phecode_169	Platelet defects	3.43 (3.24, 4.08)	3.42 (3.09, 3.68)	3.22 (2.83, 3.37)	3.13 (2.68, 3.38)	3.09 (2.62, 3.33)
Blood	phecode_169-1	Thrombocytopenia	3.5 (3.37, 3.85)	3.39 (3.21, 3.73)	3.17 (2.95, 3.41)	3.09 (2.79, 3.36)	3.06 (2.72, 3.32)
Blood	phecode_170	Decreased white blood cell count	3.01 (2.86, 3.38)	3 (2.57, 3.57)	2.91 (2.45, 3.44)	3.11 (2.55, 3.59)	3.02 (2.54, 3.61)
Blood	phecode_170-1	Neutropenia	3.03 (2.79, 3.4)	3.23 (2.51, 3.51)	3.14 (2.39, 3.38)	3.17 (2.47, 3.56)	3.23 (2.46, 3.58)
Blood	phecode_172	Other disorders of white blood cells	3.42 (2.95, 3.97)	3.21 (2.59, 3.78)	3.04 (2.18, 3.27)	3.02 (1.97, 3.37)	3.05 (1.93, 3.18)
Blood	phecode_174	Diseases of spleen	3.33 (2.91, 3.78)	3.63 (3.16, 4.33)	3.2 (2.88, 3.9)	3.12 (2.85, 4.27)	3.25 (2.81, 4.47)
Blood	phecode_174-2	Splenomegaly	3.42 (2.99, 4.24)	3.72 (3.34, 5.08)	3.35 (2.86, 3.93)	3.32 (2.73, 3.49)	3.14 (2.6, 3.27)
Blood	phecode_177	Abnormality of the lymph nodes	3.52 (3.01, 3.61)	3.8 (3.54, 3.9)	3.44 (3.13, 3.48)	3.4 (3.05, 3.5)	3.05 (2.68, 3.2)
Blood	phecode_177-2	Enlargement of lymph nodes [Lymphadenopathy]	3.3 (3.13, 3.64)	3.51 (3.28, 3.72)	3.04 (2.8, 3.22)	3.03 (2.76, 3.24)	2.89 (2.7, 3.19)
Blood	phecode_177-4	Lymphedema	4.06 (3.28, 4.32)	3.67 (3.08, 4.28)	3.92 (3.04, 4.09)	3.67 (3.07, 4.11)	2.83 (2.36, 3.13)
Blood	phecode_180	Other disorders involving the immune mechanism	3.66 (3.22, 4.03)	3.45 (2.76, 3.9)	3.28 (2.67, 3.84)	3.59 (2.72, 4.01)	3.48 (2.68, 4.66)
Blood	phecode_180-3	Paraproteinemias	3.67 (3.16, 4.2)	3.36 (2.68, 3.85)	3.36 (2.63, 3.87)	3.39 (2.48, 3.74)	3.5 (2.57, 3.83)
Blood	phecode_180-31	Monoclonal gammopathy	3.66 (3.15, 4.34)	3.22 (2.75, 4.03)	3.41 (2.74, 4.04)	3.72 (2.58, 3.9)	3.75 (2.65, 4.06)
Blood	phecode_181	Autoimmune disease	3.05 (2.48, 3.89)	2.91 (2.65, 3.46)	2.59 (2.28, 2.95)	2.43 (2.29, 3.02)	2.02 (1.91, 2.56)	3.7 (3.21, 4.58)	3.87 (3.14, 4.77)
Endo	phecode_200	Disorders of thyroid gland	3.15 (2.99, 3.7)	1.85 (1.66, 1.99)	1.74 (1.57, 1.89)	1.68 (1.52, 1.84)	1.56 (1.42, 1.68)	3.45 (3.17, 3.64)	1.92 (1.64, 1.99)
Endo	phecode_200-1	Hypothyroidism	3.17 (3.01, 3.72)	1.85 (1.68, 1.98)	1.78 (1.59, 1.85)	1.72 (1.52, 1.77)	1.52 (1.41, 1.64)	3.27 (3.04, 3.38)	1.79 (1.52, 1.88)
Endo	phecode_200-13	Postprocedural hypothyroidism	3.5 (3.01, 3.83)	2.48 (1.69, 2.59)	2.42 (1.71, 2.57)	2.41 (1.7, 2.51)	2.37 (1.61, 2.49)
Endo	phecode_200-14	Hypothyroidism, not specified as secondary	3.11 (2.98, 3.68)	1.82 (1.68, 1.91)	1.69 (1.59, 1.79)	1.6 (1.51, 1.71)	1.46 (1.4, 1.58)
Endo	phecode_200-2	Goiter	3.28 (2.33, 3.57)	2.49 (1.8, 2.68)	2.38 (1.77, 2.58)	2.05 (1.53, 2.63)	1.64 (1.54, 2.6)
Endo	phecode_200-22	Uninodular goiter [single thyroid nodule]	3.58 (2.7, 3.91)	2.97 (1.73, 3.23)	2.98 (1.71, 3.21)	2.98 (1.57, 3.39)	3.08 (1.63, 3.53)
Endo	phecode_200-23	Multinodular goiter	3.38 (2.53, 3.77)	2.42 (1.98, 2.84)	2.29 (1.76, 2.7)	2.29 (1.44, 2.47)	2.28 (1.42, 2.47)
Endo	phecode_200-3	Thyrotoxicosis [hyperthyroidism]	3.39 (2.86, 4.42)	2.59 (1.79, 4.03)	2.26 (1.61, 3.43)	2.57 (1.63, 3.39)	2.49 (1.52, 3.15)
Endo	phecode_202	Diabetes mellitus	2.89 (2.88, 3.45)	3.13 (3.05, 3.6)	2.75 (2.62, 3.05)	2.57 (2.5, 2.87)	2.15 (2.09, 2.3)	2.39 (2.28, 2.52)	2.03 (1.98, 2.25)
Endo	phecode_202-1	Type 1 diabetes	3.23 (3.13, 3.68)	3.47 (3.34, 3.93)	2.92 (2.78, 3.22)	2.03 (1.91, 2.23)	1.96 (1.9, 2.21)
Endo	phecode_202-2	Type 2 diabetes	2.99 (2.9, 3.52)	3.15 (3.05, 3.73)	2.77 (2.63, 3.16)	2.05 (1.98, 2.26)	2.1 (1.99, 2.25)	2.42 (2.25, 2.51)	2.1 (1.99, 2.29)
Endo	phecode_204	Elevated blood glucose level	2.99 (2.84, 3.43)	3.13 (2.86, 3.54)	2.8 (2.61, 3.3)	2.89 (2.78, 3.3)	2.64 (2.54, 3.01)
Endo	phecode_205	Hypoglycemia	3.52 (3.11, 4.26)	3.63 (3.17, 4.46)	3.14 (2.79, 3.76)	2.31 (2.11, 2.66)	2.08 (1.87, 2.22)
Endo	phecode_208	Disorders of parathyroid gland	3.16 (3.09, 3.63)	3.14 (2.95, 3.68)	3.1 (2.75, 3.42)	2.9 (2.5, 3.11)	2.48 (2.16, 2.92)
Endo	phecode_208-2	Hyperparathyroidism	3.23 (2.95, 3.44)	3.28 (2.97, 3.42)	3.11 (2.79, 3.22)	2.79 (2.54, 3.12)	2.42 (2.19, 3)
Endo	phecode_208-21	Primary hyperparathyroidism	3.53 (2.95, 4.96)	2.98 (2.19, 5.03)	2.99 (2.23, 5.11)	3.17 (2.23, 5.08)	3.1 (2.19, 5.01)
Endo	phecode_209	Disorders of the pituitary gland and its hypothalamic control	4.05 (3.33, 4.84)	4.99 (4.03, 5.65)	4.87 (4.05, 5.85)	5.06 (4.24, 5.75)	4.78 (3.86, 4.84)
Endo	phecode_211	Disorders of adrenal glands	4.06 (3.49, 4.29)	4.58 (4.22, 6.11)	4.39 (3.86, 5.55)	4.98 (4.46, 6.23)	4.32 (4.1, 5.58)
Metab	phecode_230	Malnutrition and underweight	3.54 (3.09, 3.59)	3.12 (2.69, 3.33)	2.77 (2.47, 2.97)	2.62 (2.2, 2.72)	2.6 (2.18, 2.69)
Metab	phecode_230-2	Abnormal loss of weight and underweight	3.31 (3.12, 3.69)	2.88 (2.64, 3.26)	2.55 (2.38, 2.97)	2.6 (2.13, 2.69)	2.35 (2.12, 2.67)
Metab	phecode_230-21	Abnormal weight loss	3.2 (3.09, 3.59)	2.91 (2.63, 3.16)	2.58 (2.42, 2.83)	2.49 (2.16, 2.61)	2.38 (2.15, 2.57)
Metab	phecode_230-3	Anorexia	3.58 (3.06, 3.8)	3.54 (2.91, 3.97)	3.13 (2.9, 3.69)	3.08 (2.7, 3.52)	3 (2.63, 3.41)
Metab	phecode_232	Vitamin deficiencies	3.25 (3.19, 3.54)	3.57 (3.46, 4.04)	3.28 (3.16, 3.71)	3.1 (2.71, 3.28)	2.74 (2.45, 2.92)
Metab	phecode_232-2	Vitamin B group deficiency	3.37 (3.22, 4.23)	4.34 (3.72, 5.25)	3.93 (3.37, 4.61)	3.43 (2.94, 4.07)	3.39 (2.77, 3.85)
Metab	phecode_232-27	Vitamin B12 deficiency	3.58 (3.16, 3.98)	4.5 (4.03, 5.08)	4.21 (3.46, 4.35)	3.19 (2.67, 3.67)	3.19 (2.47, 3.53)
Metab	phecode_232-4	Vitamin D deficiency	3.14 (3.03, 3.35)	3.06 (2.89, 3.4)	2.85 (2.69, 3.16)	2.58 (2.16, 2.7)	2.21 (1.89, 2.35)
Metab	phecode_236	Overweight and obesity	3.77 (3.12, 4.29)	4.28 (3.88, 5.2)	3.55 (3.2, 4.16)	3.31 (2.94, 3.81)	1.88 (1.69, 2.07)	1.87 (1.76, 2.45)	3.18 (2.81, 4.09)
Metab	phecode_236-1	Obesity	3.79 (2.99, 4.33)	4.61 (3.86, 5.25)	3.73 (3.25, 4.14)	3.5 (2.92, 3.83)	1.97 (1.71, 2.09)
Metab	phecode_239	Hyperlipidemia	2.98 (2.89, 3.58)	2.22 (2.19, 2.46)	2.1 (2, 2.21)	1.88 (1.82, 2.01)	1.73 (1.66, 1.8)
Metab	phecode_239-1	Hypercholesterolemia	3.2 (2.94, 3.53)	2.31 (2.19, 2.42)	2.12 (2.01, 2.18)	1.9 (1.82, 1.99)	1.7 (1.67, 1.8)
Metab	phecode_239-11	Pure hypercholesterolemia	2.99 (2.98, 3.61)	2.32 (2.18, 2.45)	2.13 (2.01, 2.21)	1.89 (1.82, 2.01)	1.75 (1.67, 1.82)
Metab	phecode_244	Disorders of lipoprotein metabolism and other lipidemias	3.49 (3.18, 3.85)	3.3 (3.07, 3.59)	2.84 (2.67, 3.03)	2.72 (2.45, 2.96)	2.51 (2.22, 2.83)	1.63 (1.54, 1.7)	1.17 (1.06, 1.24)
Metab	phecode_247	Disorders of mineral metabolism and mineral deficiencies	3.27 (3.11, 3.57)	3.59 (3.32, 3.73)	3.2 (2.95, 3.37)	2.88 (2.6, 3.06)	2.63 (2.43, 2.88)	2.73 (2.6, 3.03)	1.49 (1.34, 1.67)
Metab	phecode_247-3	Disorder of phosphorus metabolism	3.3 (3.11, 3.85)	3.76 (3.66, 4.6)	3.61 (3.29, 4.44)	3.75 (3.2, 4.37)	3.64 (3.21, 4.06)
Metab	phecode_247-4	Disorders of magnesium metabolism	3.29 (3.17, 3.83)	3.69 (3.52, 4.32)	3.29 (3.2, 3.8)	2.95 (2.79, 3.24)	2.83 (2.62, 2.95)
Metab	phecode_247-5	Disorders of calcium metabolism	3.36 (3.14, 3.36)	3.69 (3.37, 3.86)	3.48 (3.09, 3.56)	3.29 (2.9, 3.38)	3 (2.64, 3.13)
Metab	phecode_247-7	Disorders of iron metabolism	3.2 (3.12, 3.42)	3.46 (3.37, 3.7)	3.16 (2.99, 3.32)	2.75 (2.56, 2.92)	2.55 (2.4, 2.75)	2.7 (2.53, 2.96)	1.58 (1.35, 1.66)
Metab	phecode_247-72	Iron deficiency	3.25 (3.11, 3.41)	3.49 (3.41, 3.76)	3.13 (3.01, 3.37)	2.75 (2.58, 2.93)	2.57 (2.43, 2.77)	2.64 (2.47, 2.87)	1.54 (1.33, 1.61)
Metab	phecode_248	Disorders of plasma-protein metabolism, NEC	3.27 (3.15, 3.72)	3.41 (3.15, 4.34)	3.54 (3.16, 4.21)	3.3 (3.06, 4.03)	3.83 (3.35, 4.21)
Metab	phecode_256	Disorders of fluid, electrolyte and acid-base balance	3.36 (3.25, 3.58)	3.3 (2.89, 3.32)	2.78 (2.62, 3.06)	2.78 (2.45, 2.86)	2.46 (2.32, 2.7)	3.73 (3.51, 4.03)	1.45 (1.32, 1.59)
Metab	phecode_256-1	Hyperosmolality and/or hypernatremia	3.92 (3.61, 4.22)	3.64 (3.36, 4.35)	3.3 (3.03, 4)	3.23 (3.11, 3.81)	3.18 (2.88, 3.68)
Metab	phecode_256-2	Hyposmolality and/or hyponatremia	3.44 (3.05, 3.67)	2.51 (2.47, 3.01)	2.56 (2.3, 2.87)	2.28 (2.21, 2.76)	2.34 (2.16, 2.67)
Metab	phecode_256-3	Mixed disorder of acid-base balance	3.59 (3.47, 4.12)	3.79 (3.62, 4.93)	3.53 (3.3, 4.44)	3.37 (3.09, 4.15)	3.06 (2.84, 3.72)
Metab	phecode_256-31	Acidosis	3.76 (3.33, 4.38)	4.02 (3.59, 5.27)	3.8 (3.29, 4.77)	3.52 (3.06, 4.38)	3.38 (2.8, 8.87)
Metab	phecode_256-4	Hyperkalemia [Hyperpotassemia]	3.5 (3.37, 4.71)	3.34 (3.25, 4.44)	3.11 (2.9, 3.81)	2.61 (2.45, 3.08)	2.41 (2.25, 2.74)
Metab	phecode_256-5	Hypokalemia [Hypopotassemia]	3.54 (3.23, 3.57)	3.39 (3.3, 3.87)	3.12 (2.97, 3.63)	3 (2.86, 3.49)	2.82 (2.61, 3.24)
Metab	phecode_256-6	Fluid overload	3.41 (3.37, 4.19)	3.25 (3.2, 4.06)	2.93 (2.91, 3.61)	2.63 (2.6, 3.19)	2.5 (2.44, 2.98)
Metab	phecode_256-7	Volume depletion	3.39 (3.1, 3.7)	3.36 (2.89, 3.48)	2.98 (2.68, 3.3)	2.78 (2.51, 3.08)	2.66 (2.36, 2.9)	3.85 (3.62, 4)	1.2 (1.14, 1.39)
Mental	phecode_280	Substance related disorders	3.86 (3.44, 4.25)	3.54 (3.2, 3.8)	3.01 (2.81, 3.3)	2.99 (2.76, 3.17)	2.7 (2.6, 2.9)
Mental	phecode_280-1	Alcohol use disorders	3.84 (3.46, 4.42)	3.46 (3.28, 3.96)	3.09 (2.88, 3.51)	2.99 (2.84, 3.38)	2.78 (2.68, 3.07)
Mental	phecode_280-11	Alcohol abuse	4.05 (3.94, 4.32)	3.79 (3.61, 3.93)	3.4 (3.2, 3.49)	3.37 (3.18, 3.48)	3.24 (3.03, 3.31)
Mental	phecode_280-12	Alcohol dependence	4.48 (3.47, 4.9)	3.88 (3.41, 4.95)	3.73 (2.94, 3.95)	3.22 (2.86, 3.75)	2.96 (2.66, 3.43)
Mental	phecode_280-13	Alcoholic liver disease	4.69 (4.1, 6.82)	4.93 (4.34, 5.56)	4.41 (3.9, 4.94)	4.32 (3.84, 4.94)	4.04 (3.46, 4.3)
Mental	phecode_281	Substance abuse, dependence, and withdrawl	3.93 (3.52, 4.23)	3.92 (3.7, 4.2)	2.25 (2.02, 2.3)	2.22 (2, 2.28)	2.09 (1.92, 2.2)	5 (4.51, 5.54)	4.76 (4.43, 5.56)
Mental	phecode_281-1	Substance abuse	4.06 (3.92, 4.29)	3.71 (3.52, 3.75)	3.23 (3.07, 3.28)	3.15 (3.08, 3.3)	2.94 (2.91, 3.12)
Mental	phecode_281-2	Substance dependence	3.87 (3.48, 4.2)	3.85 (3.67, 4.16)	2.06 (2.04, 2.13)	2.06 (2.02, 2.1)	1.98 (1.93, 1.99)	4.61 (4.17, 5.09)	4.33 (4.05, 5.02)
Mental	phecode_282	Nicotine dependence (current and history of)	3.65 (3.41, 3.91)	3.63 (3.55, 3.87)	2.02 (1.96, 2.07)	2 (1.95, 2.05)	1.93 (1.88, 1.98)	4.66 (4.21, 5.17)	4.6 (4.08, 5.07)
Mental	phecode_282-1	Current tobacco use and nicotine dependence	3.62 (3.39, 3.84)	3.64 (3.53, 3.8)	2 (1.95, 2.06)	1.97 (1.95, 2.04)	1.91 (1.88, 1.97)	4.6 (4.15, 5.08)	4.33 (4.03, 5)
Mental	phecode_283	Other behavioral problems	3.57 (3.05, 4.01)	3.71 (3.5, 4.36)	3.27 (3.1, 3.97)	3.12 (2.99, 3.9)	2.79 (2.65, 3.42)
Mental	phecode_283-4	Patient's noncompliance with medical treatment and regimen	3.47 (3.06, 3.5)	3.67 (3.4, 3.79)	3.52 (3.21, 3.57)	3.1 (2.98, 3.5)	2.8 (0.93, 3.13)
Mental	phecode_283-8	Other problems related to lifestyle	3.83 (3.24, 4.15)	3.12 (3.03, 3.74)	2.84 (2.72, 3.27)	2.76 (2.58, 3.27)	2.62 (2.33, 3.04)
Mental	phecode_284	Suicide ideation and attempt or self harm	4.68 (3.81, 5.08)	4.53 (3.55, 4.81)	3.74 (3.1, 4.31)	3.84 (3.03, 4.1)	2.56 (2.38, 3.07)
Mental	phecode_284-2	Suicide and self-inflicted harm	4.51 (3.82, 5.31)	4.38 (3.52, 5.06)	3.68 (3.07, 4.4)	3.71 (3.01, 4.14)	2.53 (2.38, 3.17)
Mental	phecode_284-29	Intentional self-harm*	4.66 (3.77, 5.23)	4.5 (3.52, 4.99)	4 (3.09, 4.38)	3.84 (3.03, 4.14)	2.52 (2.36, 3.18)
Mental	phecode_286	Mood [affective] disorders	3.97 (3.44, 4.02)	4 (3.69, 4.59)	3.49 (3.11, 3.91)	3.35 (2.99, 3.74)	2.83 (2.54, 3.14)	1.98 (1.64, 2.2)	1.37 (1.09, 1.53)
Mental	phecode_286-1	Bipolar disorder	3.47 (3.1, 4.3)	3.53 (3.37, 4.13)	2.95 (2.73, 3.44)	2.82 (2.48, 3.17)	1.62 (1.33, 1.74)
Mental	phecode_286-2	Major depressive disorder	3.78 (3.59, 4.09)	4.15 (3.85, 4.52)	3.55 (3.24, 3.87)	3.48 (3.1, 3.7)	2.84 (2.61, 3.09)	2.03 (1.7, 2.2)	1.36 (1.08, 1.48)
Mental	phecode_287	Psychotic disorder	3.27 (3.16, 3.64)	3.33 (3.21, 3.6)	3.16 (3.13, 3.52)	4.16 (3.68, 4.56)	2.96 (2.67, 3.1)
Mental	phecode_288	Anxiety disorders	3.52 (3.06, 3.93)	3.75 (3.18, 3.9)	3.18 (2.82, 3.52)	3.1 (2.77, 3.44)	2.61 (2.27, 2.76)	2.65 (2.18, 2.92)	1.76 (1.42, 2.07)
Mental	phecode_288-2	Panic disorder [episodic paroxysmal anxiety]	3.27 (2.91, 3.72)	4.68 (3.83, 5.2)	4.49 (3.54, 4.66)	4.18 (3.45, 4.52)	3.85 (2.96, 3.95)
Mental	phecode_288-4	Phobic disorders	3.66 (2.9, 3.74)	2.94 (2.42, 3.41)	3.21 (2.29, 3.53)	2.92 (2.25, 3.58)	2.92 (2.17, 3.29)
Mental	phecode_290	Reaction to severe stress, and adjustment disorders	3.62 (3.08, 4.82)	3.1 (2.74, 4.1)	3.39 (2.4, 3.87)	3.19 (2.33, 3.53)	2.5 (2.21, 3.27)
Mental	phecode_299	Mental disorder, not otherwise specified	3.86 (3, 4.07)	3.56 (2.92, 4.28)	3.65 (2.95, 4.26)	4.11 (3.08, 4.62)	3.81 (2.99, 7.38)
Mental	phecode_308	Signs and symptoms involving emotional state	4.08 (3.38, 4.58)	4.22 (3.77, 5.02)	3.77 (3.28, 4.47)	3.72 (3.19, 4.41)	3.35 (2.88, 3.94)
Mental	phecode_308-7	Restlessness and agitation*	3.11 (2.9, 4.44)	2.73 (2.33, 3.62)	2.51 (2.09, 3.37)	2.4 (2.06, 3.03)	2.22 (2.09, 3.04)
Neuro	phecode_324	Extrapyramidal and movement disorders	3.24 (3.08, 3.43)	2.52 (2.21, 2.87)	2.41 (2.13, 2.75)	2.38 (2.06, 2.64)	2.13 (1.83, 2.37)	2.38 (2.06, 2.82)	1.03 (0.87, 1.2)
Neuro	phecode_324-1	Parkinsonism	3.47 (3.43, 4.1)	1.8 (1.57, 2.15)	1.97 (1.61, 2.2)	1.93 (1.61, 2.22)	1.89 (1.57, 2.16)
Neuro	phecode_324-11	Parkinson's disease (Primary)	3.44 (3.26, 3.91)	1.77 (1.47, 2.06)	1.93 (1.5, 2.12)	1.92 (1.51, 2.12)	1.87 (1.49, 2.08)
Neuro	phecode_324-3	Dystonia	3.31 (2.88, 3.58)	3.59 (3.07, 4.34)	3 (2.76, 4.3)	2.91 (2.74, 4.22)	3.11 (2.57, 4.36)
Neuro	phecode_324-4	Tremor	3.59 (3.09, 3.75)	3.84 (3.43, 4.33)	3.63 (3.18, 4.06)	3.42 (2.94, 3.75)	2.95 (2.58, 3.4)
Neuro	phecode_325	Symptoms and signs related to movement disorders	3.51 (3.11, 3.64)	3.44 (2.96, 3.8)	3.18 (2.74, 3.58)	2.97 (2.59, 3.44)	2.58 (1.76, 2.68)	3.51 (3.35, 4.08)	1.14 (1.03, 1.28)
Neuro	phecode_325-2	Abnormality of gait and mobility	3.51 (3.22, 3.65)	3.45 (3.09, 3.76)	3.18 (2.86, 3.54)	2.96 (2.69, 3.37)	2.68 (2.42, 3.04)	3.84 (3.63, 4.37)	1.15 (1.07, 1.32)
Neuro	phecode_326	Demyelinating diseases of the central nervous system	3.73 (3.31, 6.01)	3.16 (2.86, 6.21)	4.41 (3.11, 6.33)	3.77 (2.75, 4.45)	3.79 (2.74, 4.62)
Neuro	phecode_326-1	Multiple sclerosis	3.51 (3.16, 4.43)	3.44 (3.24, 6.59)	3.84 (3.45, 6.93)	3.58 (3.01, 5.86)	3.61 (3.06, 6.21)
Neuro	phecode_327	Other degenerative diseases of nervous system	3.35 (2.93, 3.88)	2.87 (2.36, 3.27)	2.8 (2.15, 3.02)	2.53 (2.04, 2.81)	2.25 (1.94, 2.61)
Neuro	phecode_328	Dementias and cerebral degeneration	3.55 (3.14, 3.68)	1.96 (1.77, 2.21)	1.96 (1.75, 2.15)	1.87 (1.67, 2.06)	1.79 (1.61, 1.96)	3.67 (3.55, 3.94)	1.48 (1.39, 1.61)
Neuro	phecode_328-1	Alzheimer's disease	3.65 (3.16, 3.69)	1.57 (1.43, 1.75)	1.55 (1.43, 1.74)	1.57 (1.44, 1.76)	1.58 (1.45, 1.77)	3.59 (3.23, 3.77)	1.9 (1.73, 2.13)
Neuro	phecode_328-7	Vascular dementia	3.76 (3.63, 4.49)	2.76 (2.59, 3.37)	2.63 (2.34, 3.06)	2.47 (2.33, 2.81)	2.29 (2.18, 2.64)
Neuro	phecode_328-9	Dementia NOS	3.41 (3.25, 3.8)	2.06 (1.91, 2.3)	2.09 (1.89, 2.23)	1.97 (1.78, 2.11)	1.85 (1.71, 2.02)	4 (3.85, 4.46)	1.63 (1.5, 1.84)
Neuro	phecode_329	Symptoms and signs involving cognitive functions and awareness	3.5 (3.23, 3.55)	2.91 (2.81, 3.17)	2.75 (2.63, 2.99)	2.69 (2.52, 2.91)	2.51 (2.38, 2.74)	4.99 (4.82, 5.26)	1.6 (1.45, 1.82)
Neuro	phecode_329-1	Memory loss	3.43 (2.9, 4.09)	3.46 (2.71, 3.94)	2.99 (2.54, 3.66)	3.62 (2.75, 4.25)	3.64 (2.74, 4.12)
Neuro	phecode_329-9	Delirium	3.54 (3.33, 3.76)	3.02 (2.77, 3.27)	2.85 (2.67, 3.12)	2.93 (2.63, 3.1)	2.83 (2.5, 2.96)	3.44 (3.18, 3.63)	1.29 (1.21, 1.43)
Neuro	phecode_330	Epilepsy, recurrent seizures, convulsions	4.04 (3.59, 5.41)	4.53 (3.86, 6.14)	4.59 (3.73, 6.27)	4.48 (3.63, 6.57)	3.54 (3.17, 5.67)	3.02 (2.42, 3.57)	1.19 (1.02, 1.48)
Neuro	phecode_330-1	Epilepsy	3.7 (3.23, 5.59)	4.33 (3.65, 6.92)	4.28 (3.64, 7.2)	4.24 (3.59, 8.06)	3.34 (3.17, 7.04)
Neuro	phecode_330-3	Convulsions	4.07 (3.41, 4.42)	4.24 (3.77, 4.54)	4.14 (3.76, 4.46)	3.96 (3.72, 4.41)	3.52 (3.24, 4.02)
Neuro	phecode_331	Headache	3.34 (3.06, 4.04)	2.65 (2.44, 3.12)	2.56 (2.37, 3)	2.41 (2.34, 2.85)	2.21 (2.15, 2.58)	2.31 (1.9, 2.87)	1.25 (0.94, 1.69)
Neuro	phecode_331-6	Migraine	3.87 (3.68, 4.05)	1.8 (1.44, 2.08)	1.8 (1.45, 2.14)	1.66 (1.43, 2.01)	1.64 (1.4, 1.92)
Neuro	phecode_331-8	Headache NOS	3.49 (2.97, 3.82)	3.04 (2.81, 3.5)	2.87 (2.69, 3.28)	2.85 (2.7, 3.09)	2.55 (2.41, 2.73)
Neuro	phecode_333	Sleep disorders	4.21 (3.24, 4.44)	3.81 (3.53, 4.89)	3.32 (2.96, 3.75)	3.11 (2.73, 3.48)	1.68 (1.61, 1.88)
Neuro	phecode_333-1	Sleep apnea	4.24 (3.42, 4.61)	4.03 (3.53, 5.08)	3.41 (2.93, 3.87)	3.13 (2.73, 3.57)	1.65 (1.57, 1.83)
Neuro	phecode_334	Disorders of other cranial nerves	3.43 (2.94, 3.57)	3.71 (3.1, 3.99)	3.56 (2.77, 3.63)	3.5 (2.72, 3.58)	2.48 (2.3, 2.93)
Neuro	phecode_334-2	Facial nerve disorders and weakness	3.21 (2.88, 3.96)	3.87 (3, 4.26)	3.27 (2.66, 3.79)	3.19 (2.5, 3.58)	2.1 (1.96, 2.5)
Neuro	phecode_334-21	Bell's palsy	3.37 (2.89, 4.8)	3.56 (2.94, 4.91)	3 (2.5, 3.88)	3.13 (2.44, 3.84)	2.25 (1.93, 2.97)
Neuro	phecode_335	Nerve root and plexus disorders	3.06 (2.87, 3.91)	3.19 (2.86, 4.02)	3.16 (2.59, 3.51)	2.9 (2.47, 3.37)	2.64 (2.18, 2.99)
Neuro	phecode_336	Mononeuropathies	3.35 (3.12, 4.1)	3.51 (3.28, 4.4)	3.34 (3.21, 4.14)	2.98 (2.93, 3.65)	2.53 (2.41, 2.95)	1.85 (1.61, 2.4)	1.34 (1.16, 1.94)
Neuro	phecode_336-1	Carpal tunnel syndrome	3.52 (3, 3.85)	3.25 (3.06, 3.82)	3.16 (2.94, 3.54)	2.74 (2.65, 3.12)	2.37 (2.22, 2.61)
Neuro	phecode_336-2	Lesion of median, ulnar, radial nerve	3.87 (2.97, 4.88)	3.24 (2.91, 4.29)	3.06 (2.57, 3.76)	3.02 (2.37, 3.49)	2.42 (1.89, 2.93)
Neuro	phecode_336-5	Mononeuritis of lower limb	4.4 (3.73, 5.7)	2.82 (2.06, 3.04)	2.93 (2.19, 3.09)	2.59 (1.98, 2.89)	2.51 (2, 2.79)
Neuro	phecode_336-55	Lesion of plantar nerve	4.2 (2.94, 4.98)	2.09 (1.34, 2.53)	2.14 (1.41, 2.58)	1.86 (1.26, 2.29)	2.12 (1.29, 2.26)
Neuro	phecode_337	Polyneuropathies	3.29 (3.2, 3.74)	3.48 (3.41, 3.98)	3.24 (3.2, 3.71)	2.57 (2.55, 2.96)	2.25 (2.18, 2.54)
Neuro	phecode_337-8	Polyneuropathy in diseases classified elsewhere	3.48 (3.06, 3.74)	3.55 (3.13, 3.87)	3.2 (2.84, 3.4)	2.32 (2.16, 2.55)	2.12 (1.99, 2.27)
Neuro	phecode_341	Cerebral palsy and other paralytic syndromes	3.37 (3.08, 3.54)	3.3 (2.98, 3.35)	2.95 (2.7, 3)	2.82 (2.58, 2.95)	2.6 (2.49, 2.87)
Neuro	phecode_341-2	Hemiplegia and hemiparesis	3.53 (3.22, 3.67)	3.37 (3.2, 3.55)	3.01 (2.91, 3.2)	2.83 (2.78, 3.11)	2.77 (2.64, 3.07)
Neuro	phecode_344	Disorders of the circulation of the cerebrospinal fluid	3.51 (3.08, 4.19)	4.23 (4.02, 5.59)	4.04 (3.69, 5.29)	4.06 (3.82, 5.76)	3.7 (3.44, 5.09)
Neuro	phecode_344-1	Hydrocephalus	3.21 (2.96, 3.83)	3.74 (3.41, 4.51)	3.64 (3.26, 4.45)	4.01 (3.27, 4.51)	3.57 (3.12, 4.27)
Neuro	phecode_346	Brain damage and brain death	3.63 (2.91, 3.91)	3.71 (3.17, 4.18)	3.39 (2.84, 3.93)	3.36 (3.01, 4.22)	3.65 (3.19, 4.44)
Neuro	phecode_347	Other disorders of the brain and CNS	3.86 (3.07, 4.26)	4.34 (3.92, 5.44)	3.68 (3.48, 5.22)	3.83 (3.54, 5.78)	4.25 (3.5, 5.84)
Neuro	phecode_348	Other diseases of spinal cord	3.54 (3.18, 3.96)	3.49 (2.97, 3.7)	3.24 (2.84, 3.55)	3.17 (2.68, 3.44)	3.06 (2.58, 3.37)
Neuro	phecode_348-2	Myelopathies	3.48 (3.3, 4.47)	3.3 (3.09, 4.43)	3.13 (2.91, 4.18)	3.42 (2.69, 4.01)	3.21 (2.57, 3.89)
Neuro	phecode_349	Disorder of nervous system	4.14 (3.68, 4.66)	3.81 (0, 5.88)	4.01 (3.47, 5.3)	3.69 (3.18, 5.25)	3.75 (3.23, 4.98)
Neuro	phecode_350	Other symptoms involving nervous system	3.47 (3.36, 3.69)	3.19 (3.01, 3.22)	2.98 (2.79, 3.04)	2.83 (2.61, 2.88)	2.57 (2.38, 2.62)	4.43 (4.23, 4.7)	1.34 (1.29, 1.43)
Neuro	phecode_350-5	Repeated falls*	3.52 (3.4, 3.75)	3.17 (3.01, 3.2)	2.97 (2.83, 3.01)	2.8 (2.69, 2.87)	2.53 (2.45, 2.62)
Neuro	phecode_351	Disturbances of skin sensation	4.61 (3.9, 6.5)	4.57 (3.9, 6.55)	4.21 (3.65, 5.77)	4.1 (3.39, 4.84)	3.62 (3.31, 4.44)
Neuro	phecode_351-3	Paresthesia of skin*	4.85 (3.59, 6.57)	5.14 (3.64, 6.47)	4.82 (3.34, 5.79)	4.61 (3.48, 5.34)	4.12 (3.3, 5.04)
Neuro	phecode_353	Symptoms and signs involving general sensations and perceptions	3.48 (3.15, 3.91)	3.43 (3.05, 4.58)	3.8 (3.04, 4.38)	3.22 (3.03, 4.15)	2.98 (2.74, 3.67)
Neuro	phecode_353-1	Hallucinations	3.45 (3.23, 3.82)	4.2 (3.05, 4.66)	3.75 (3.02, 4.46)	3.39 (3.15, 4.34)	3.23 (2.82, 3.9)
Neuro	phecode_354	Dizziness and giddiness	3.07 (3, 3.22)	3.15 (2.75, 3.41)	2.89 (2.47, 3.18)	2.8 (2.4, 3.18)	2.66 (2.28, 2.92)
Neuro	phecode_355	Coma and other alteration of consciousness	3.47 (3.31, 4.17)	3.67 (3.31, 4.07)	3.34 (3.1, 3.62)	3.03 (2.95, 3.4)	2.73 (2.67, 3.04)
Neuro	phecode_355-2	Alteration of consciousness	3.57 (3.5, 3.89)	4 (3.8, 4.26)	3.63 (3.6, 3.77)	3.46 (3.2, 3.8)	3.05 (2.91, 3.29)
Neuro	phecode_356	Speech disturbance	3.8 (3.06, 3.86)	3.75 (3, 4.13)	3.38 (2.75, 3.82)	3.17 (2.62, 3.72)	3.18 (2.48, 3.5)
Neuro	phecode_356-2	Aphasia and dysphasia	3.48 (3.09, 3.98)	3.2 (2.72, 4.49)	2.9 (2.4, 4.16)	2.73 (2.2, 3.87)	2.69 (2.16, 3.64)
Eye	phecode_360	Inflammation of eyelids	4.04 (2.95, 4.84)	4.14 (2.83, 5.86)	3.79 (2.81, 5.61)	3.58 (2.95, 5.97)	4.11 (3.06, 6.17)
Eye	phecode_360-2	Chalazion	4.14 (3.36, 5.21)	5.67 (3.85, 7.07)	5.64 (3.84, 7.26)	5.44 (4.71, 9.34)	7.28 (4.72, 8.93)
Eye	phecode_360-4	Blepharitis	3.46 (2.91, 4.41)	3.28 (2.53, 4.18)	3.27 (2.48, 4.06)	3.17 (2.38, 4.08)	3.14 (2.29, 4.01)
Eye	phecode_361	Disorders of eyelid function	3.15 (2.98, 3.38)	2.4 (2.26, 2.79)	2.44 (2.25, 2.79)	2.38 (2.17, 2.7)	2.31 (2.11, 2.62)	1.78 (1.67, 1.98)	0.91 (0.81, 1.03)
Eye	phecode_361-1	Entropion and trichiasis of eyelid	3.52 (3.09, 4.27)	2.28 (2.07, 2.68)	2.45 (2.04, 2.64)	2.12 (1.93, 2.65)	2.34 (1.94, 2.64)
Eye	phecode_361-3	Ptosis of eyelid	3.25 (2.98, 3.69)	3.03 (2.57, 3.31)	3.12 (2.59, 3.33)	3 (2.64, 3.3)	2.95 (2.51, 3.21)
Eye	phecode_361-4	Blepharochalasis	3.46 (2.91, 4.74)	3.19 (2.69, 4.94)	3.35 (2.68, 4.99)	3.05 (2.69, 5.15)	3.43 (2.57, 5.23)
Eye	phecode_362	Other disorders of the eyelids	3.14 (2.88, 3.49)	2.18 (1.93, 2.33)	2.09 (1.79, 2.26)	2.1 (1.85, 2.26)	1.84 (1.72, 2.16)
Eye	phecode_363	Disorders of lacrimal system	3.24 (2.96, 3.61)	2.27 (1.96, 2.68)	2.23 (1.91, 2.65)	2.05 (1.81, 2.39)	1.98 (1.76, 2.2)
Eye	phecode_363-7	Stenosis and insufficiency of lacrimal passages	3.44 (3.25, 4.53)	1.95 (1.57, 3.02)	2.11 (1.57, 3.06)	1.98 (1.5, 2.92)	1.93 (1.42, 2.84)
Eye	phecode_366	Noninflammatory disorders of conjunctiva	2.84 (2.45, 3.15)	2.8 (2.43, 3.2)	2.76 (2.32, 3.1)	2.5 (2.24, 2.92)	2.59 (2.2, 2.93)
Eye	phecode_367	Inflammation of the eye	3.47 (2.94, 3.65)	3.75 (3.28, 4.29)	3.73 (3.23, 4.27)	3.86 (3.22, 4.41)	3.87 (3.15, 4.35)
Eye	phecode_369	Noninflammatory disorders of the cornea	2.95 (2.84, 3.74)	2.98 (2.79, 3.71)	2.96 (2.79, 3.69)	3.04 (2.75, 3.64)	2.96 (2.75, 3.65)
Eye	phecode_369-4	Corneal degenerations	3.42 (2.92, 4)	2.78 (2.32, 3.53)	2.94 (2.31, 3.5)	2.83 (2.27, 3.35)	2.55 (2.24, 3.35)
Eye	phecode_371	Cataract	3.33 (3.05, 3.7)	3.05 (2.85, 3.4)	3.2 (2.84, 3.39)	2.96 (2.77, 3.31)	2.94 (2.75, 3.28)	3.01 (2.93, 3.06)	2.72 (2.62, 2.77)
Eye	phecode_371-3	Nuclear cataract	3.34 (2.95, 3.73)	3.19 (2.78, 3.47)	3.19 (2.79, 3.47)	3.1 (2.75, 3.45)	3.12 (2.75, 3.45)
Eye	phecode_371-31	Age-related nuclear cataract	3.38 (2.95, 3.67)	3.23 (2.78, 3.43)	3.18 (2.79, 3.43)	3.17 (2.75, 3.41)	3.18 (2.75, 3.41)
Eye	phecode_374	Disorders of the retina	3.06 (2.91, 3.42)	3.04 (2.9, 3.43)	2.96 (2.83, 3.32)	2.82 (2.57, 3.01)	2.72 (2.5, 2.9)	3 (2.83, 3.18)	2.4 (2.31, 2.65)
Eye	phecode_374-1	Retinal detachments and breaks	3.49 (2.97, 3.72)	3.45 (3.06, 3.98)	3.47 (3.08, 3.99)	3.64 (3.1, 4.11)	3.54 (3.1, 4.09)
Eye	phecode_374-3	Retinal vascular changes and occlusions	3.12 (2.87, 3.64)	2.97 (2.44, 3.3)	2.65 (2.27, 2.98)	2.59 (2.08, 2.96)	2.6 (2.04, 2.85)
Eye	phecode_374-4	Retinal disorders in diseases classified elsewhere	3.24 (3.17, 3.85)	3.43 (3.31, 4.03)	3.03 (2.91, 3.57)	2.26 (2.23, 2.78)	2.21 (2.14, 2.49)
Eye	phecode_374-5	Macular degeneration	3.14 (2.98, 3.43)	2.54 (2.5, 2.82)	2.51 (2.48, 2.77)	2.44 (2.42, 2.7)	2.41 (2.37, 2.64)
Eye	phecode_375	Abnormal intraocular pressure	3.21 (2.92, 3.61)	3.11 (2.74, 3.47)	3.12 (2.72, 3.43)	3.1 (2.69, 3.34)	3.12 (2.69, 3.36)	2.43 (2.31, 2.57)	2.3 (2.14, 2.49)
Eye	phecode_375-1	Glaucoma	3.21 (2.98, 3.61)	3.06 (2.72, 3.39)	3.01 (2.71, 3.36)	2.97 (2.66, 3.26)	2.99 (2.67, 3.29)
Eye	phecode_375-11	Open angle glaucoma	3.58 (3.14, 4.06)	3.4 (3.05, 4.03)	3.5 (3.05, 4.02)	3.39 (2.94, 3.92)	3.4 (2.94, 3.9)
Eye	phecode_375-12	Angle-Closure Glaucoma	3.67 (3.08, 4.01)	3.9 (3.27, 5.16)	4.07 (3.46, 5.55)	4.14 (3.52, 6.08)	4.27 (3.62, 6.47)
Eye	phecode_376	Disorders of vitreous body	3.29 (2.9, 3.75)	3.38 (2.87, 4.08)	3.36 (2.86, 4.04)	3.1 (2.83, 4.03)	3.35 (2.84, 4.06)
Eye	phecode_376-2	Vitreous opacities	3.29 (2.93, 3.72)	3.19 (2.92, 4.1)	3.17 (2.9, 4.05)	3.13 (2.87, 4.08)	3.15 (2.89, 4.1)
Eye	phecode_377	Hemorrhage of the eye	3.56 (3.23, 3.69)	3.77 (0.02, 3.87)	3.65 (0, 3.76)	3.21 (3.02, 3.46)	3.03 (2.85, 3.25)
Eye	phecode_381	Strabismus	3.62 (2.71, 4.03)	3.76 (2.95, 4.09)	3.24 (2.86, 3.93)	3.23 (2.57, 3.51)	3.1 (2.61, 3.48)
Eye	phecode_386	Visual disturbances	3.2 (2.95, 3.42)	3.5 (3.02, 3.66)	3.38 (2.96, 3.52)	3.31 (2.98, 3.47)	3.22 (2.99, 3.48)
Eye	phecode_386-1	Amblyopia	3.16 (2.83, 3.6)	3.55 (3.19, 4.37)	3.53 (3.18, 4.36)	3.55 (3.15, 4.29)	3.58 (3.16, 4.35)
Eye	phecode_386-2	Diplopia	3.07 (2.78, 5.03)	3.84 (2.88, 4.39)	3.29 (2.52, 4.19)	3.26 (2.38, 4.74)	3.13 (2.31, 4.89)
Eye	phecode_386-4	Visual field defects	3.26 (2.55, 4.11)	3.11 (2.41, 4.14)	3.25 (2.31, 4.08)	3.22 (2.24, 4.01)	3.41 (2.3, 3.94)
Eye	phecode_387	Disorders of refraction and accommodation	3.13 (2.86, 3.38)	3.1 (2.81, 3.39)	3.14 (2.82, 3.41)	3.13 (2.82, 3.41)	3.15 (2.83, 3.43)
Eye	phecode_387-2	Myopia	3.35 (2.71, 3.39)	3.34 (2.71, 3.46)	3.45 (2.72, 3.46)	3.44 (2.73, 3.45)	3.46 (2.74, 3.48)
Eye	phecode_387-3	Astigmatism	3.07 (2.97, 3.7)	2.73 (2.58, 3.2)	2.72 (2.57, 3.2)	2.72 (2.58, 3.24)	2.71 (2.58, 3.25)
Eye	phecode_388	Blindness and low vision	3.42 (3.17, 3.62)	3.52 (0, 3.71)	3.55 (3.13, 3.67)	3.84 (3.49, 3.99)	3.71 (3.42, 3.93)
Hearing	phecode_390	Disorders of external ear	4.6 (3.17, 5.32)	3.08 (2.3, 3.34)	2.88 (2.2, 3.26)	2.71 (2.04, 3.21)	2.25 (1.89, 3.13)
Hearing	phecode_391	Disorders of the middle ear	3.88 (2.9, 4.83)	4.52 (3.12, 4.72)	4.2 (3.11, 4.54)	3.98 (2.97, 4.48)	4.23 (2.95, 4.48)
Hearing	phecode_391-1	Otitis media	3.27 (2.87, 3.94)	3.35 (3.25, 4.39)	3.39 (3.29, 4.41)	3.24 (3.02, 4.56)	3.3 (3.04, 4.61)
Hearing	phecode_394	Disorders of vestibular function	2.97 (2.68, 3.47)	2.22 (2.09, 2.63)	2.23 (2.06, 2.68)	2.24 (2.07, 2.58)	2.06 (1.92, 2.36)
Hearing	phecode_394-1	Meniere disease	3.66 (3.17, 3.88)	2.78 (2.43, 3.63)	2.73 (2.44, 3.74)	2.46 (2.08, 3.44)	2.27 (2.04, 3.31)
Hearing	phecode_394-2	Vertigo	3.02 (2.63, 3.22)	2.65 (2.31, 2.98)	2.7 (2.21, 2.84)	2.65 (2.24, 2.82)	2.41 (1.98, 2.51)
Hearing	phecode_394-21	Paroxysmal vertigo	3.22 (2.9, 3.47)	2.55 (2.21, 3.28)	2.46 (2.23, 3.36)	2.41 (2.38, 3.19)	2.59 (2.13, 2.92)
Hearing	phecode_395	Other diseases of inner ear	3.18 (2.81, 5.36)	3.3 (2.69, 4.64)	3.05 (2.52, 4.42)	3.63 (2.48, 4.27)	3 (2.44, 4.01)
Hearing	phecode_395-1	Labyrinthitis	3.19 (2.93, 5.66)	3.03 (2.66, 4.77)	2.98 (2.67, 4.72)	2.98 (2.62, 4.54)	2.96 (2.57, 4.26)
Hearing	phecode_396	Hearing impairment	3.17 (2.87, 3.53)	2.08 (1.94, 2.37)	2.06 (1.89, 2.31)	2.01 (1.87, 2.27)	1.92 (1.79, 2.15)	2.5 (2.28, 2.72)	0.92 (0.84, 1.05)
Hearing	phecode_396-2	Sensorineural hearing loss	2.97 (2.79, 3.15)	2.1 (1.83, 2.5)	2.06 (1.79, 2.48)	2.15 (1.8, 2.45)	2.09 (1.84, 2.47)
Hearing	phecode_397	Other hearing abnormality	3.22 (2.89, 3.69)	3.18 (2.32, 3.79)	3.09 (2.25, 3.54)	3.12 (2.25, 3.6)	2.71 (2.16, 3.48)
Hearing	phecode_397-1	Tinnitus	3.32 (2.91, 3.5)	3.05 (2.36, 3.96)	2.96 (2.32, 3.75)	3.01 (2.32, 3.94)	2.78 (2.26, 3.86)
Cardio	phecode_400	Rheumatic fever and chronic rheumatic heart diseases	3.41 (3.23, 3.82)	2.48 (2.28, 2.83)	2.49 (2.17, 2.67)	2.41 (2.06, 2.63)	2.16 (1.87, 2.38)	2.64 (2.48, 3.34)	1.77 (1.54, 2.46)
Cardio	phecode_400-2	Chronic rheumatic heart diseases	3.43 (3.28, 3.91)	2.49 (2.28, 2.84)	2.46 (2.17, 2.67)	2.27 (2.06, 2.64)	2.13 (1.87, 2.38)	2.6 (2.47, 3.35)	1.78 (1.56, 2.5)
Cardio	phecode_401	Hypertension	2.94 (2.79, 3.2)	2.27 (2.19, 2.35)	2.01 (1.95, 2.1)	1.82 (1.77, 1.9)	1.62 (1.58, 1.67)	2.94 (2.89, 2.99)	1.62 (1.56, 1.7)
Cardio	phecode_401-1	Essential hypertension	2.86 (2.74, 3.21)	2.26 (2.2, 2.37)	2.05 (1.95, 2.12)	1.87 (1.78, 1.92)	1.62 (1.6, 1.67)	2.91 (2.87, 2.96)	1.64 (1.57, 1.72)
Cardio	phecode_401-3	Hypertensive chronic kidney disease	3.23 (3.02, 4.29)	3.09 (2.89, 4.1)	2.71 (2.59, 3.6)	2.52 (2.4, 3.19)	2.37 (2.15, 2.68)
Cardio	phecode_402	Elevated blood pressure reading without diagnosis of hypertension	3.04 (2.67, 3.2)	3.49 (2.85, 3.64)	3.33 (2.81, 3.55)	3.36 (2.8, 3.43)	3.21 (2.77, 3.33)
Cardio	phecode_403	Angina pectoris	3.04 (2.79, 3.17)	2.29 (2.09, 2.33)	1.98 (1.89, 2.1)	1.88 (1.77, 2)	1.71 (1.6, 1.81)	3.1 (2.95, 3.41)	1.7 (1.57, 1.92)
Cardio	phecode_404	Ischemic heart disease	3.01 (2.92, 3.51)	2.18 (2.06, 2.38)	1.98 (1.88, 2.16)	1.88 (1.78, 2.04)	1.7 (1.62, 1.85)	2.81 (2.68, 2.96)	1.19 (1.11, 1.27)
Cardio	phecode_404-1	Myocardial infarction [Heart attack]	3.2 (3.11, 4.02)	2.32 (2.24, 2.62)	2.03 (1.96, 2.26)	1.96 (1.85, 2.11)	1.72 (1.68, 1.9)	2.89 (2.65, 3.52)	0.93 (0.85, 1.11)
Cardio	phecode_404-11	Acute myocardial infarction	3.22 (3.09, 4.21)	2.29 (2.02, 2.44)	2.01 (1.76, 2.02)	1.87 (1.65, 1.88)	1.68 (1.51, 1.74)	3.99 (3.63, 4.71)	1.11 (1, 1.36)
Cardio	phecode_404-2	Coronary atherosclerosis [Atherosclerotic heart disease]	3.11 (2.96, 3.52)	2.12 (2.04, 2.21)	1.88 (1.85, 1.99)	1.8 (1.73, 1.88)	1.65 (1.6, 1.71)
Cardio	phecode_406	Chronic pulmonary heart disease	3.81 (3.54, 4.5)	3.31 (3.05, 3.9)	3.02 (2.65, 3.44)	2.99 (2.57, 3.22)	2.7 (2.34, 2.9)
Cardio	phecode_406-1	Pulmonary hypertension	3.71 (3.58, 4.4)	3.45 (3, 3.9)	3.17 (2.65, 3.52)	3.05 (2.56, 3.28)	2.89 (2.31, 2.99)
Cardio	phecode_410	Inflammation of the heart [Carditis]	3.56 (3.07, 3.82)	2.97 (2.57, 3.54)	2.95 (2.49, 3.44)	2.97 (2.35, 3.47)	2.51 (1.98, 2.96)
Cardio	phecode_410-2	Endocarditis	3.69 (3.38, 3.96)	3.29 (2.54, 3.52)	3.13 (2.46, 3.42)	3.02 (2.27, 3.35)	2.9 (1.99, 5.37)
Cardio	phecode_411	Other diseases of pericardium	3.4 (3.08, 3.72)	3.35 (2.84, 3.46)	2.88 (2.56, 3.09)	2.82 (2.48, 3.03)	2.69 (2.51, 3.07)
Cardio	phecode_411-2	Pericardial effusion (noninflammatory)*	3.46 (3.14, 4.1)	3.37 (3.1, 3.84)	3.07 (2.82, 3.57)	2.85 (2.78, 3.53)	2.92 (2.82, 3.76)
Cardio	phecode_413	Heart valve disorders	3.27 (3.21, 3.76)	2.44 (2.24, 2.86)	2.4 (2.11, 2.69)	2.26 (1.99, 2.58)	2.05 (1.84, 2.32)	3.49 (3.25, 3.83)	1.75 (1.56, 1.98)
Cardio	phecode_413-1	Mitral valve disorders	3.51 (3.2, 3.71)	2.49 (2.25, 2.86)	2.36 (2.1, 2.67)	2.27 (2.02, 2.65)	2.15 (1.9, 2.42)	1.87 (1.71, 2.11)	1.49 (1.33, 1.87)
Cardio	phecode_413-11	Mitral valve insufficiency	3.15 (2.9, 3.46)	2.28 (2.19, 2.49)	2.2 (2.04, 2.34)	2.15 (2, 2.34)	2.09 (1.95, 2.21)
Cardio	phecode_413-2	Aortic valve disorders	3.67 (3.26, 3.97)	2.41 (2.26, 2.77)	2.37 (2.17, 2.64)	2.1 (1.99, 2.47)	1.92 (1.83, 2.21)	3.99 (3.73, 4.33)	1.95 (1.85, 2.21)
Cardio	phecode_413-21	Aortic stenosis	3.62 (3.34, 4.31)	2.6 (2.52, 3.07)	2.45 (2.41, 2.9)	2.19 (2.14, 2.54)	2 (1.95, 2.24)
Cardio	phecode_413-22	Aortic insufficiency	3.53 (3.33, 3.86)	2.56 (2.34, 3.02)	2.44 (2.22, 2.92)	2.34 (2.22, 2.86)	2.2 (2.04, 2.52)
Cardio	phecode_413-3	Tricuspid valve disorders	3.29 (3.17, 3.9)	2.56 (2.29, 2.86)	2.47 (2.19, 2.71)	2.48 (2.1, 2.62)	2.23 (1.92, 2.37)
Cardio	phecode_413-32	Tricuspid value insufficiency*	3.38 (3.13, 3.96)	3.18 (2.55, 3.54)	2.99 (2.48, 3.41)	2.9 (2.34, 3.25)	2.65 (2.15, 2.87)
Cardio	phecode_413-6	Heart valve replaced	3.65 (2.74, 4.24)	2.04 (1.86, 2.58)	1.99 (1.78, 2.41)	1.96 (1.64, 2.3)	1.83 (1.5, 2.36)
Cardio	phecode_414	Cardiomyopathy	3.16 (2.89, 3.64)	2.73 (2.51, 3.12)	2.53 (2.32, 2.9)	2.3 (2.08, 2.75)	2.22 (1.95, 2.59)
Cardio	phecode_414-2	Dilated cardiomyopathy*	3.32 (2.96, 4.63)	2.59 (2.17, 3.09)	2.5 (2.15, 3.11)	2.51 (2.27, 3.17)	2.29 (2.09, 2.68)
Cardio	phecode_416	Cardiac arrhythmia and conduction disorders	3.08 (2.99, 3.32)	1.83 (1.75, 2)	1.75 (1.68, 1.9)	1.69 (1.61, 1.84)	1.52 (1.47, 1.67)	4.21 (4.04, 4.58)	1.47 (1.36, 1.65)
Cardio	phecode_416-1	Paroxysmal tachycardia	3.3 (3.08, 3.58)	2.5 (2.39, 2.94)	2.29 (2.24, 2.69)	2.65 (2.18, 2.68)	2.01 (1.96, 2.47)
Cardio	phecode_416-11	Supraventricular tachycardia	3.36 (2.98, 3.8)	2.85 (2.42, 2.91)	2.44 (2.22, 2.75)	2.34 (2.15, 2.69)	2.16 (1.95, 2.47)
Cardio	phecode_416-12	Ventricular tachycardia	3.16 (2.94, 3.57)	2.19 (1.99, 2.68)	2.06 (1.85, 2.53)	2.2 (1.82, 2.5)	1.97 (1.61, 2.31)
Cardio	phecode_416-2	Atrial fibrillation and flutter	3.04 (3.01, 3.39)	1.83 (1.78, 2.04)	1.77 (1.7, 1.93)	1.7 (1.65, 1.89)	1.54 (1.49, 1.69)	3.29 (3.14, 3.54)	1.34 (1.22, 1.43)
Cardio	phecode_416-21	Atrial fibrillation	3.53 (2.96, 3.62)	2.03 (1.94, 2.45)	2.02 (1.85, 2.34)	1.99 (1.79, 2.31)	1.85 (1.67, 2.12)
Cardio	phecode_416-211	Paroxysmal atrial fibrillation*	3.17 (2.95, 3.53)	2 (1.92, 2.39)	1.95 (1.82, 2.28)	1.9 (1.76, 2.26)	1.75 (1.58, 2.01)
Cardio	phecode_416-212	Persistent atrial fibrillation*	3.57 (3.45, 4.73)	2.59 (2.38, 3.64)	2.57 (2.27, 3.54)	2.48 (2.19, 3.48)	2.33 (1.8, 2.67)
Cardio	phecode_416-4	Heart block	3.45 (3.31, 3.66)	1.97 (1.93, 2.2)	1.86 (1.84, 2.09)	1.75 (1.72, 1.96)	1.6 (1.57, 1.79)	4.98 (4.37, 5.28)	1.54 (1.3, 1.63)
Cardio	phecode_416-41	Atrioventricular block	3.36 (3.25, 3.51)	1.8 (1.74, 1.96)	1.67 (1.65, 1.86)	1.59 (1.56, 1.78)	1.54 (1.46, 1.69)
Cardio	phecode_416-42	Left bundle branch block	3.5 (3.12, 3.78)	2.31 (2.1, 2.35)	2.03 (1.94, 2.19)	1.98 (1.78, 2.03)	1.79 (1.59, 1.87)
Cardio	phecode_416-43	Right bundle branch block	3.53 (3.22, 3.87)	1.99 (1.88, 2.44)	1.96 (1.82, 2.33)	1.8 (1.76, 2.16)	1.55 (1.53, 1.87)
Cardio	phecode_416-5	Premature depolarization [Premature beats]	3.38 (3.24, 3.92)	2.1 (1.6, 2.46)	2.09 (1.56, 2.44)	1.98 (1.49, 2.44)	2.04 (1.46, 2.36)
Cardio	phecode_416-52	Ventricular premature depolarization*	3.45 (3.12, 4.1)	2.48 (1.73, 2.93)	2.11 (1.66, 2.89)	2.42 (1.6, 2.91)	2.32 (1.57, 2.77)
Cardio	phecode_416-7	Sinoatrial node dysfunction	3.42 (2.88, 3.9)	1.91 (1.67, 2.22)	2 (1.66, 2.16)	1.86 (1.63, 2.41)	1.94 (1.55, 2.1)
Cardio	phecode_416-71	Sick sinus syndrome*	3.51 (2.96, 3.95)	1.89 (1.73, 2.21)	2 (1.71, 2.21)	1.85 (1.68, 2.44)	1.74 (1.59, 2.11)
Cardio	phecode_417	Abnormalities of heart beat	3.19 (3.09, 3.37)	2.92 (2.76, 3.16)	2.64 (2.51, 2.87)	2.68 (2.48, 2.78)	2.34 (2.19, 2.43)	6.17 (5.08, 7.17)	1.99 (1.52, 2.15)
Cardio	phecode_417-1	Palpitations	3.05 (2.69, 3.5)	2.02 (1.91, 2.45)	1.91 (1.74, 2.35)	2.02 (1.74, 2.58)	1.96 (1.67, 2.45)
Cardio	phecode_417-2	Tachycardia	3.13 (3.02, 3.78)	3.5 (3.42, 3.87)	3.39 (3.13, 3.48)	3.11 (3.05, 3.46)	2.77 (2.69, 3.03)
Cardio	phecode_417-3	Bradycardia*	3.47 (3.19, 3.64)	2.03 (1.98, 2.26)	1.92 (1.89, 2.12)	1.99 (1.91, 2.11)	1.8 (1.73, 1.9)
Cardio	phecode_418	Abnormal results of cardiovascular function studies	3.3 (2.89, 3.5)	3.68 (3.13, 4.21)	3.4 (2.93, 3.97)	3.31 (2.82, 3.86)	3.17 (2.57, 3.65)
Cardio	phecode_419	Presence of cardiac device	3.23 (3.14, 3.86)	2.39 (2.15, 2.66)	2.34 (2.02, 2.49)	2.27 (1.95, 2.46)	2.08 (1.82, 2.28)
Cardio	phecode_420	Cardiac arrest	3.5 (3.23, 4.16)	3.35 (3.01, 3.65)	3.09 (2.84, 3.43)	3.1 (2.84, 3.41)	2.86 (2.64, 3.11)
Cardio	phecode_423	Abnormal cardiac sounds	3.26 (2.78, 3.83)	2.73 (2.13, 3.75)	2.76 (2.08, 3.62)	2.71 (2.01, 3.45)	2.31 (1.85, 2.99)
Cardio	phecode_423-1	Cardiac murmurs	3.24 (2.83, 3.85)	2.86 (2.19, 3.81)	2.67 (2.13, 3.69)	2.71 (2.07, 3.53)	2.37 (1.9, 3.09)
Cardio	phecode_424	Heart failure	3.48 (3.27, 4.18)	2.91 (2.78, 3.39)	2.62 (2.45, 2.97)	2.38 (2.27, 2.75)	2.21 (2.01, 2.38)	3.95 (3.72, 4.12)	1.5 (1.46, 1.64)
Cardio	phecode_424-1	Left heart failure	3.57 (3.15, 4.05)	2.86 (2.71, 3.32)	2.58 (2.45, 2.93)	2.38 (2.29, 2.73)	2.08 (2.01, 2.37)
Cardio	phecode_425	Cardiomegaly	3.49 (3.26, 3.67)	2.92 (2.7, 3.1)	2.6 (2.43, 2.84)	2.53 (2.22, 2.7)	2.08 (1.9, 2.31)
Cardio	phecode_426	Other heart disorders in diseases NEC	3.61 (3.05, 3.95)	2.81 (2.58, 3.31)	2.51 (2.37, 3.04)	2.51 (2.28, 2.92)	2.16 (2.06, 2.61)	2.9 (2.57, 3.11)	1.57 (1.39, 1.68)
Cardio	phecode_430	Nontraumatic Intracranial hemorrhage	3.22 (2.93, 3.87)	2.37 (2.24, 2.95)	2.21 (2.12, 2.78)	2.44 (2, 2.69)	2.13 (1.99, 2.75)
Cardio	phecode_430-1	Nontraumatic subarachnoid hemorrhage	3.51 (2.95, 4.1)	3.18 (2.36, 3.92)	2.47 (2.12, 3.62)	2.33 (1.96, 3.46)	2.21 (1.87, 3.55)
Cardio	phecode_430-2	Nontraumatic intracerebral hemorrhage	3.51 (2.97, 3.81)	2.7 (2.36, 2.95)	2.64 (2.28, 2.82)	2.59 (2.2, 2.76)	2.55 (2.2, 2.79)
Cardio	phecode_431	Stroke and transient cerebral ischemic attacks	3.18 (3.09, 3.43)	2.5 (2.23, 2.74)	2.32 (2.1, 2.54)	2.2 (2, 2.42)	2.16 (1.91, 2.3)	3.16 (2.87, 3.27)	1.29 (1.13, 1.38)
Cardio	phecode_431-1	Stroke	3.29 (3.25, 3.41)	2.64 (2.47, 2.87)	2.42 (2.31, 2.65)	2.41 (2.2, 2.57)	2.32 (2.11, 2.49)	2.94 (2.79, 3.08)	1.1 (0.96, 1.22)
Cardio	phecode_431-11	Cerebral infarction [Ischemic stroke]	3.34 (3.26, 3.6)	2.7 (2.47, 2.94)	2.53 (2.31, 2.7)	2.43 (2.22, 2.63)	2.39 (2.12, 2.5)	2.77 (2.64, 3.06)	1.07 (0.98, 1.2)
Cardio	phecode_431-12	Hemorrhagic stroke	3.14 (3.04, 3.73)	2.87 (2.46, 3.05)	2.59 (2.32, 2.87)	2.49 (2.23, 2.82)	2.58 (2.22, 2.88)
Cardio	phecode_431-2	Transient cerebral ischemic attacks	3.06 (2.84, 3.67)	1.93 (1.8, 2.77)	1.89 (1.78, 2.68)	1.83 (1.71, 2.47)	1.76 (1.66, 2.33)
Cardio	phecode_433	Other cerebrovascular disease	3.27 (3, 3.88)	2.72 (2.52, 2.97)	2.53 (2.34, 2.75)	2.59 (2.28, 2.71)	2.31 (2.18, 2.58)	3.57 (3.44, 3.65)	1.47 (1.35, 1.51)
Cardio	phecode_433-1	Occlusion and stenosis of cerebral arteries	3.3 (3.11, 3.74)	3.01 (2.82, 3.27)	2.86 (2.67, 3.13)	2.79 (2.65, 3.45)	2.83 (2.59, 3.47)
Cardio	phecode_433-2	Occlusion and stenosis of precerebral arteries	4.04 (3.46, 4.34)	2.95 (2.75, 3.53)	2.56 (2.37, 3.12)	2.52 (2.35, 3.08)	2.5 (2.35, 3.07)
Cardio	phecode_433-21	Carotid artery stenosis	4.14 (3.49, 4.6)	3.07 (2.84, 3.71)	2.64 (2.45, 3.28)	2.61 (2.44, 3.23)	2.56 (2.45, 3.2)
Cardio	phecode_436	Atherosclerosis [ASCVD]	3.23 (3.15, 3.73)	2.24 (2.07, 2.3)	2.03 (1.89, 2.09)	1.88 (1.76, 1.96)	1.72 (1.62, 1.79)
Cardio	phecode_437	Vascular insufficiency of intestine	3.45 (2.88, 3.7)	3.82 (2.97, 4.17)	3.1 (2.6, 3.53)	3.2 (2.61, 3.55)	2.91 (2.38, 3.44)
Cardio	phecode_438	Aneurysm or ectasia	3.3 (3.19, 3.71)	2.69 (2.5, 2.94)	2.36 (2.19, 2.61)	2.41 (2.2, 2.62)	2.34 (2.17, 2.51)	3.46 (3.05, 3.66)	1.33 (1.16, 1.61)
Cardio	phecode_438-1	Aortic aneurysm and ectasia	3.84 (3.45, 4.39)	2.52 (2.24, 2.57)	2.21 (1.98, 2.28)	2.22 (1.98, 2.29)	2.07 (1.92, 2.17)
Cardio	phecode_438-11	Abdominal aortic aneurysm	4.21 (3.57, 4.71)	2.45 (2.28, 2.6)	2.03 (1.87, 2.17)	2.06 (1.85, 2.12)	1.97 (1.78, 2.04)
Cardio	phecode_438-12	Thoracic aneurysm	3.69 (3.47, 4.38)	3.55 (3.01, 3.96)	3.58 (3.1, 4.02)	3.82 (3.03, 4.22)	3.84 (3, 4.46)
Cardio	phecode_439	Hemorrhoids	2.73 (2.23, 3.3)	2.73 (2.24, 3.04)	2.55 (2.18, 2.9)	2.24 (2.04, 2.75)	1.97 (1.86, 2.47)	0.37 (0.2, 0.66)	0.39 (0.2, 1.1)
Cardio	phecode_440	Embolism and thrombosis	3.55 (3.13, 3.89)	3.09 (2.74, 3.76)	2.93 (2.54, 3.49)	3.01 (2.5, 3.49)	2.64 (2.21, 3.09)	1.49 (1.27, 1.6)	1.52 (1.31, 1.81)
Cardio	phecode_440-1	Venous thromboembolism	3.58 (3.13, 3.83)	3.54 (3.06, 4.08)	3.34 (2.88, 3.87)	3.25 (2.89, 3.92)	2.81 (2.48, 3.4)	1.13 (0.96, 1.37)	1.06 (0.8, 1.27)
Cardio	phecode_440-13	Phlebitis and thrombophlebitis	3.45 (3.14, 4.09)	3.19 (3.01, 3.91)	3.19 (2.91, 3.73)	3.01 (2.89, 3.87)	2.6 (2.43, 3.22)
Cardio	phecode_440-2	Arterial embolism and thrombosis	3.49 (3.31, 3.94)	3.23 (3.03, 3.91)	2.96 (2.78, 3.52)	2.75 (2.65, 3.37)	2.7 (2.5, 3.17)
Cardio	phecode_440-3	Pulmonary embolism	3.51 (2.93, 4.41)	3.05 (2.43, 3.83)	2.88 (2.28, 3.61)	3.24 (2.27, 3.66)	2.55 (1.92, 3.15)	2.09 (1.79, 2.71)	1.86 (1.35, 2.33)
Cardio	phecode_443	Other specified disorders of arteries and arterioles	3.6 (3.45, 4.06)	3.69 (3.44, 3.92)	3.02 (2.93, 3.49)	2.72 (2.67, 3.07)	2.68 (2.62, 3.21)
Cardio	phecode_443-1	Stricture of artery [Arterial stenosis]	3.74 (3.23, 4.95)	3.45 (3.19, 4.44)	3.08 (2.69, 3.49)	2.55 (2.45, 3.07)	2.53 (2.38, 2.9)
Cardio	phecode_444	Venous insufficiency	3.32 (3.23, 3.59)	2.9 (2.83, 3.15)	2.76 (2.71, 3.06)	2.99 (2.81, 3.11)	2.34 (2.29, 2.56)	1.6 (1.25, 1.68)	3.03 (2.43, 3.9)
Cardio	phecode_444-1	Varicose veins	3.4 (3.12, 3.63)	3 (2.8, 3.2)	2.86 (2.69, 3.08)	3.13 (2.77, 3.34)	2.52 (2.25, 2.65)	1.66 (1.3, 1.74)	3.21 (2.61, 4.25)
Cardio	phecode_444-11	Varicose veins of lower extremities	3.49 (3.21, 3.7)	2.79 (2.63, 2.94)	2.59 (2.52, 2.86)	2.88 (2.65, 2.96)	2.3 (2.07, 2.34)	1.81 (1.43, 1.99)	4.17 (3.33, 5.54)
Cardio	phecode_446	Hypotension	3.4 (3.16, 3.53)	3.12 (2.85, 3.24)	2.72 (2.67, 3.1)	2.59 (2.56, 3)	2.36 (2.29, 2.69)	3.98 (3.86, 4.31)	1.56 (1.31, 1.65)
Cardio	phecode_446-2	Orthostatic hypotension	3.53 (3.18, 3.73)	2.98 (2.6, 3.38)	2.83 (2.47, 3.23)	2.54 (2.27, 2.95)	2.26 (2.03, 2.54)
Cardio	phecode_447	Nonspecific low blood-pressure reading	3.44 (2.9, 3.92)	2.81 (2.28, 3.46)	3.08 (2.24, 3.35)	3.2 (2.22, 3.53)	2.85 (2.11, 3.43)
Cardio	phecode_448	Peripheral vascular disease	3.5 (3.12, 3.9)	3.43 (3.18, 4.02)	2.82 (2.71, 3.2)	2.68 (2.56, 3.06)	2.54 (1.42, 2.96)	3.37 (2.92, 3.65)	2.55 (1.97, 2.96)
Cardio	phecode_448-1	Raynaud's syndrome	4.14 (3.42, 4.87)	3.23 (2.66, 4.15)	2.97 (2.4, 3.67)	2.8 (2.35, 3.62)	2.46 (2.09, 3.1)
Cardio	phecode_448-9	Peripheral vascular disease NOS [includes PAD]	3.7 (3.14, 4.75)	3.4 (2.99, 4.31)	2.84 (2.55, 3.32)	2.68 (2.38, 3.06)	2.53 (2.29, 2.94)
Resp	phecode_460	Acute respiratory infection	3.34 (3.2, 4.03)	3.48 (3.24, 3.9)	2.95 (2.7, 3.21)	2.87 (2.65, 3.12)	2.54 (2.38, 2.72)	4.43 (4.1, 4.87)	1.84 (1.74, 2.01)
Resp	phecode_460-1	Acute upper respiratory infection	4.15 (2.85, 4.52)	3.79 (3.13, 4.64)	3.27 (2.97, 4.33)	3.07 (2.93, 3.99)	2.6 (2.48, 3.48)
Resp	phecode_460-2	Acute lower respiratory infection	3.34 (3.15, 3.8)	3.62 (3.25, 3.68)	2.92 (2.68, 3.09)	2.82 (2.58, 3.01)	2.52 (2.34, 2.71)	4 (3.7, 4.25)	1.68 (1.58, 1.78)
Resp	phecode_462	Sinusitis	3.86 (3.43, 3.96)	4.91 (3.79, 7.85)	4.49 (3.46, 6.82)	4.07 (3.3, 5.88)	4.26 (3.41, 5.79)
Resp	phecode_462-2	Chronic sinusitis	3.7 (3.45, 4.77)	5.26 (4.06, 9.73)	4.14 (3.56, 8.17)	3.98 (3.36, 7.19)	4.22 (3.41, 7.04)
Resp	phecode_463	Rhinitis and nasal congestion	3.02 (2.22, 3.96)	5.14 (2.77, 6.74)	5.28 (2.74, 6.71)	4.87 (3.01, 7.68)	4.83 (2.99, 7.54)
Resp	phecode_463-1	Chronic rhinitis	4.44 (3.2, 5.97)	5.13 (3.21, 5.79)	5.13 (3.48, 5.84)	5.77 (4.31, 6.13)	5.49 (4.31, 6.05)
Resp	phecode_463-2	Allergic rhinitis	3.21 (2.68, 3.62)	4.27 (3.57, 5.02)	4.26 (3.66, 5.23)	3.72 (3.21, 5.08)	4.34 (3.26, 4.98)
Resp	phecode_463-21	Seasonal allergic rhinitis	3.29 (2.71, 3.81)	4.55 (3.43, 5.06)	4.61 (3.51, 5)	4.65 (2.98, 4.89)	4.66 (3.09, 5.04)
Resp	phecode_465	Pharyngitis	4.09 (3.48, 5.41)	4.57 (3.72, 6.68)	3.85 (3.45, 6.38)	4.25 (3.32, 5.54)	3.48 (0.36, 5.08)
Resp	phecode_465-1	Acute Pharyngitis	4.45 (3.36, 5.03)	4.39 (3.34, 6.41)	4.13 (3.29, 6.26)	4.07 (3.68, 6.55)	3.9 (3.63, 5.98)
Resp	phecode_466	Tonsillitis and adenoiditis	3.15 (2.83, 5.44)	2.62 (1.55, 3.1)	2.38 (1.51, 2.99)	2.26 (1.72, 3.23)	2.15 (1.66, 3.15)
Resp	phecode_468	Pneumonia	3.43 (3.24, 3.86)	3.21 (2.95, 3.65)	2.85 (2.62, 3.16)	2.79 (2.52, 3.09)	2.56 (2.31, 2.82)	4.64 (4.4, 4.86)	1.6 (1.52, 1.77)
Resp	phecode_468-1	Viral pneumonia	3.58 (3.21, 4.07)	4.11 (3.27, 4.7)	3.82 (3.08, 4.06)	3.84 (3.05, 3.87)	3.1 (2.68, 3.42)
Resp	phecode_468-2	Bacterial pneumonia	3.72 (3.36, 3.87)	3.72 (3.22, 4.34)	3.55 (2.62, 3.83)	3.61 (2.63, 3.88)	3.36 (2.56, 3.76)
Resp	phecode_468-8	Bronchopneumonia	3.65 (3.21, 4.26)	3.14 (2.82, 3.91)	2.91 (2.55, 3.49)	3.25 (2.53, 3.49)	2.66 (2.34, 3.28)
Resp	phecode_468-9	Lobar pneumonia*	3.35 (3.24, 4.03)	3.19 (2.89, 3.71)	2.83 (2.54, 3.13)	2.81 (2.5, 3.09)	2.53 (2.33, 2.84)
Resp	phecode_469	Bronchitis	3.26 (2.85, 4.01)	3.29 (2.7, 3.95)	2.7 (2.31, 3.42)	2.7 (2.27, 3.42)	2.41 (1.95, 2.77)
Resp	phecode_471	Other disorders of nose and nasal sinuses	3.77 (3.07, 5.6)	1.52 (1.34, 2.55)	1.49 (1.24, 2.25)	1.44 (1.08, 2.16)	1.47 (1.05, 2.14)
Resp	phecode_471-2	Deviated nasal septum	3.17 (2.73, 4.14)	1.71 (0.9, 2.37)	1.8 (0.95, 2.47)	1.83 (0.91, 2.33)	1.69 (0.91, 2.33)
Resp	phecode_471-5	Nasal polyps	4.36 (3.42, 5.52)	2.38 (1.81, 3.31)	2.42 (1.87, 3.27)	1.97 (1.36, 2.79)	2.02 (1.39, 2.94)
Resp	phecode_472	Diseases of vocal cords and larynx, not elsewhere classified	3.54 (3.27, 4.31)	3.61 (3.24, 4.74)	2.99 (2.54, 3.88)	2.86 (2.54, 3.78)	2.82 (2.48, 3.52)
Resp	phecode_473	Other diseases of upper respiratory tract	3.24 (2.52, 3.89)	2.93 (2.37, 3.72)	2.97 (2.24, 3.28)	2.74 (2.26, 3.31)	2.36 (1.97, 3.13)
Resp	phecode_474	Chronic obstructive pulmonary disease [COPD]	3.46 (3.03, 3.86)	3.24 (3.07, 3.82)	2.44 (2.36, 2.75)	2.6 (2.36, 2.76)	2.45 (2.25, 2.62)	3.2 (2.83, 3.29)	2.39 (2.11, 2.48)
Resp	phecode_474-1	Emphysema	3.68 (3.51, 4.4)	4.03 (3.5, 4.32)	2.73 (2.5, 2.98)	2.92 (2.57, 3.09)	2.91 (2.62, 3.14)	3.44 (3.1, 3.77)	3.04 (2.69, 3.51)
Resp	phecode_475	Asthma	2.45 (2.42, 2.88)	2.94 (2.63, 3.07)	2.92 (2.56, 3.02)	2.67 (2.41, 2.82)	2.08 (1.9, 2.19)	3.11 (2.88, 4.45)	4.29 (4.04, 6.29)
Resp	phecode_476	Bronchiectasis	3.3 (2.82, 3.68)	2.44 (1.96, 2.83)	2.33 (1.86, 2.66)	2.42 (1.83, 2.63)	2.23 (1.75, 2.48)
Resp	phecode_478	Aspiration pneumonia	3.24 (3.12, 4.44)	2.82 (2.51, 3.49)	2.57 (2.29, 3.06)	2.69 (2.34, 3.07)	2.67 (2.33, 3.19)
Resp	phecode_479	Pulmonary insufficiency and acute respiratory distress syndrome	3.51 (3.09, 3.73)	3.34 (2.96, 3.79)	3.06 (2.66, 3.34)	3.05 (2.62, 3.27)	2.79 (2.41, 2.97)	5.45 (4.27, 5.86)	4.17 (3.51, 5.03)
Resp	phecode_479-3	Respiratory failure	3.38 (3.14, 3.92)	3.39 (3.1, 3.97)	2.96 (2.68, 3.4)	3.11 (2.77, 3.66)	2.85 (2.56, 3.3)	3.96 (3.19, 4.16)	3.09 (2.75, 3.72)
Resp	phecode_479-6	Pulmonary collapse [Atelectasis]	3.42 (3.18, 3.67)	3.32 (2.94, 3.69)	3.1 (2.7, 3.36)	3.05 (2.59, 3.23)	2.82 (2.41, 2.94)
Resp	phecode_480	Pulmonary edema	3.98 (3.43, 4.25)	4.16 (3.45, 5.13)	4.17 (0, 4.66)	3.39 (2.8, 4.44)	3.64 (2.56, 4.01)
Resp	phecode_481	Interstitial pulmonary diseases	3.62 (3.24, 4.11)	3.21 (2.86, 3.54)	2.98 (2.58, 3.17)	2.88 (2.5, 3.09)	2.57 (1.46, 2.69)
Resp	phecode_483	Pleural effusion	3.28 (3.21, 3.59)	3.12 (2.83, 3.2)	2.78 (2.65, 2.98)	2.77 (2.54, 2.95)	2.59 (2.41, 2.86)	2.63 (2.45, 2.76)	1.32 (1.17, 1.46)
Resp	phecode_484	Pneumothorax and air leak	4.05 (3.31, 4.37)	4.17 (3.4, 4.43)	3.57 (3.05, 3.85)	3.58 (3.1, 3.81)	3.95 (3.36, 4.22)
Resp	phecode_486	Other respiratory disorders	3.64 (3.36, 4)	3.75 (3.41, 3.94)	3.22 (2.92, 3.28)	3.19 (2.93, 3.32)	3.16 (2.96, 3.38)	2.95 (2.77, 3.33)	2.19 (2.02, 2.37)
Resp	phecode_487	Hemorrhage from respiratory passages	3.81 (3.18, 4.16)	3.75 (3.02, 3.82)	3.29 (2.72, 3.39)	3.24 (2.69, 3.43)	2.88 (2.39, 3.01)	7.55 (6.58, 11.13)	3.5 (2.86, 5.52)
Resp	phecode_487-1	Epistaxis	3.41 (3.14, 4.77)	3.11 (3.06, 4.38)	3.13 (2.93, 4.18)	3.02 (2.86, 3.91)	2.62 (2.52, 3.34)
Resp	phecode_487-3	Hemoptysis	4.43 (3.38, 4.98)	4.31 (3.35, 4.7)	3.52 (2.72, 3.66)	3.21 (2.66, 3.55)	2.98 (2.49, 3.33)
Resp	phecode_488	Abnormalities of breathing	3.28 (3.09, 3.8)	3.74 (3.39, 4.22)	3.37 (3.09, 3.75)	3.29 (2.93, 3.44)	2.78 (2.58, 3)	3.13 (2.71, 3.51)	1.84 (1.47, 2.26)
Resp	phecode_488-1	Dyspnea [Shortness of breath]	3.35 (3.09, 3.6)	3.55 (3.2, 3.8)	3.27 (2.9, 3.41)	3.09 (2.78, 3.16)	2.72 (2.49, 2.81)
Resp	phecode_488-8	Mouth breathing*	5.26 (3.75, 6.87)	3.27 (2.25, 5.14)	3.97 (2.21, 5.4)	3.53 (2.22, 4.79)	2.84 (2.17, 3.54)
Resp	phecode_491	Pleurisy	3.48 (3.09, 3.69)	2.68 (2.45, 2.83)	2.47 (2.29, 2.59)	2.54 (2.26, 2.68)	2.55 (2.22, 2.58)
Resp	phecode_494	Voice disturbance	3.63 (2.74, 3.87)	2.96 (2.3, 3.67)	2.91 (2.33, 3.8)	2.95 (2.54, 3.89)	2.76 (2.43, 3.64)
Resp	phecode_495	Abnormal findings on diagnostic imaging of lung	3.34 (3.1, 3.99)	4.05 (3.57, 4.91)	3.33 (2.95, 3.94)	3.34 (2.95, 3.85)	3.23 (2.97, 3.85)
GI	phecode_500	Disorders of tooth develoment	3.12 (2.79, 3.74)	2.23 (1.84, 3.04)	2.22 (1.79, 3.07)	2.28 (1.81, 3.11)	2.22 (1.79, 3.07)
GI	phecode_500-4	Disturbances in tooth eruption	3.51 (2.96, 4.45)	2.48 (2.18, 3.13)	2.37 (2.13, 3.13)	2.48 (2.14, 3.19)	2.31 (2.06, 3.12)
GI	phecode_500-41	Impacted teeth*	3.43 (3.09, 4.05)	2.49 (2.16, 2.86)	2.42 (2.15, 2.85)	2.25 (1.92, 2.86)	2.16 (1.87, 2.77)
GI	phecode_501	Dental caries	3.4 (2.95, 4.28)	3.82 (3.06, 4.35)	3.14 (2.87, 3.92)	2.76 (1.99, 3.44)	2.56 (1.7, 3.04)
GI	phecode_502	Other diseases of teeth and supporting structures	3.28 (2.73, 3.85)	3.46 (3.2, 4.62)	3.15 (2.85, 4.17)	3.22 (2.57, 3.86)	2.7 (2.34, 3.39)
GI	phecode_503	Diseases of pulp and periapical tissues	3.57 (3.1, 4.66)	3.77 (3.05, 5.26)	4.57 (3.16, 5.14)	3.23 (3.01, 5.73)	3.72 (2.76, 4.94)
GI	phecode_503-5	Periapical abscess	4.3 (2.96, 5.6)	3.97 (3.12, 5.77)	3.76 (3.19, 5.7)	5.25 (3.24, 5.56)	3.79 (2.7, 4.89)
GI	phecode_504	Periodontal diseases	3.61 (3.02, 4.05)	3.37 (2.74, 4.04)	2.98 (2.44, 3.52)	2.79 (2.08, 2.82)	2.17 (1.97, 2.79)
GI	phecode_504-3	Periodontitis	3.61 (3.39, 4.54)	4 (3.01, 4.51)	3.32 (2.91, 4.35)	2.64 (2.34, 3.79)	2.68 (2.28, 3.76)
GI	phecode_504-32	Chronic periodontitis	3.99 (3.53, 5.47)	3.41 (3.2, 4.59)	3.16 (3.06, 4.31)	2.88 (2.29, 3.48)	2.83 (2.2, 3.42)
GI	phecode_506	Diseases of salivary glands	3.9 (3.03, 4.38)	3.59 (2.35, 3.8)	3.34 (2.06, 3.42)	3.18 (1.87, 3.67)	2.91 (1.72, 3.75)
GI	phecode_507	Lesions of mouth	3.46 (3.17, 4.02)	4.09 (3.33, 4.76)	3.72 (3.22, 4.62)	4.16 (3.24, 4.61)	3.82 (3.23, 4.57)	1.5 (1.19, 1.74)	1.91 (1.47, 2.22)
GI	phecode_508	Diseases of lips	3.48 (3.14, 4.18)	3.91 (3.31, 4.58)	3.91 (3.38, 4.71)	4.6 (3.81, 5.85)	4.48 (3.74, 5.72)
GI	phecode_509	Diseases of tongue	4.33 (3.79, 6.92)	4.28 (3.16, 5.76)	4.17 (3.3, 6.15)	4.46 (3.37, 6.13)	3.79 (3.27, 6.12)
GI	phecode_510	Diseases of esophagus	3 (2.81, 3.71)	2.4 (2.28, 3.09)	2.34 (2.14, 2.91)	2.16 (2.03, 2.84)	1.94 (1.83, 2.52)	5.52 (4.44, 6.82)	1.96 (1.48, 2.45)
GI	phecode_510-2	Esophagitis	3.11 (2.76, 3.7)	2.71 (2.3, 3.55)	2.63 (2.17, 3.38)	2.55 (2.05, 3.27)	2.27 (1.85, 2.88)
GI	phecode_510-8	Barrett's esophagus	3.35 (3.03, 3.93)	1.83 (1.67, 2.08)	1.73 (1.62, 2)	1.55 (1.49, 1.84)	1.55 (1.37, 1.73)
GI	phecode_511	Gastro-esophageal reflux disease	2.97 (2.7, 3.32)	2.77 (2.53, 3)	2.52 (2.36, 2.8)	2.56 (2.3, 2.79)	2.15 (1.98, 2.36)	1.69 (1.53, 1.84)	1.11 (0.96, 1.2)
GI	phecode_512	Dysphagia	3.21 (2.88, 3.3)	3.1 (2.72, 3.32)	2.79 (2.56, 3.28)	2.71 (2.5, 3.26)	2.52 (2.22, 3)	2.66 (2.14, 2.79)	0.8 (0.67, 0.89)
GI	phecode_513	Peptic ulcer	3.2 (3.09, 3.39)	2.99 (2.76, 3.37)	2.72 (2.49, 3.05)	2.48 (2.17, 2.74)	2.3 (1.99, 2.53)	8.92 (7.1, 10.32)	3.15 (2.74, 3.62)
GI	phecode_513-1	Esophageal ulcer	2.93 (2.8, 3.46)	2.72 (2.44, 3.43)	2.7 (2.43, 3.52)	2.61 (2.28, 3.63)	2.36 (2.2, 3.34)
GI	phecode_513-2	Gastric ulcer	2.99 (2.9, 3.28)	2.8 (2.58, 3.52)	2.62 (2.35, 3.24)	2.24 (2.02, 2.86)	1.98 (1.81, 2.55)
GI	phecode_513-3	Duodenal ulcer	3.78 (2.94, 4.14)	3.23 (2.31, 3.61)	2.88 (2.01, 3.09)	2.61 (1.79, 2.74)	2.57 (1.75, 2.81)
GI	phecode_514	Gastrointestinal obstruction	3.15 (3.11, 3.22)	2.82 (2.47, 3.08)	2.68 (2.32, 2.95)	2.7 (2.32, 3.05)	2.61 (2.26, 2.94)	2.7 (2.4, 3.29)	2.02 (1.49, 2.8)
GI	phecode_514-1	Esophageal obstruction (Stricture and stenosis of esophagus)	3.24 (2.75, 3.54)	2.54 (2.28, 2.61)	2.42 (2.17, 2.56)	2.44 (2.16, 2.5)	2.3 (2.09, 2.4)
GI	phecode_514-2	Intestinal obstruction	3.18 (2.97, 3.28)	2.98 (2.29, 3.29)	2.83 (2.15, 3.11)	2.96 (2.24, 3.1)	2.81 (2.11, 2.97)
GI	phecode_514-3	Ileus	3.6 (3.39, 4.3)	3.49 (3.14, 4.08)	3.28 (2.97, 3.91)	3.11 (3.02, 3.75)	3.27 (3.02, 3.77)
GI	phecode_515	Heartburn and epigastric pain	3.51 (3.18, 3.98)	3.22 (2.88, 3.72)	3.3 (2.7, 3.5)	3.26 (2.7, 3.44)	2.97 (2.59, 3.2)
GI	phecode_516	Other diseases of stomach and duodenum	3.34 (3.01, 3.65)	3.27 (2.94, 3.83)	2.84 (2.59, 3.41)	2.76 (2.4, 3.25)	2.46 (2.2, 2.98)	1.07 (0.99, 1.3)	0.74 (0.58, 0.86)
GI	phecode_517	Gastrointestinal angiodysplasia	3.06 (2.92, 3.99)	2.54 (2.19, 3.5)	2.46 (2.17, 3.47)	2.24 (1.94, 3.27)	2.29 (1.96, 3.24)
GI	phecode_518	Appendicitis	4.02 (3.27, 4.2)	3.17 (2.53, 3.77)	2.67 (2.27, 3.56)	2.8 (2.35, 3.65)	2.8 (2.27, 3.64)
GI	phecode_520	Hernia	3.07 (2.95, 3.39)	1.95 (1.76, 2.15)	1.83 (1.69, 2.07)	1.79 (1.65, 2.02)	1.65 (1.48, 1.8)	2.86 (2.65, 3.04)	1.57 (1.44, 1.73)
GI	phecode_520-1	Hernia of the abdominal wall	3.75 (3.43, 4.34)	1.26 (1.19, 1.38)	1.25 (1.18, 1.37)	1.23 (1.16, 1.34)	1.22 (1.14, 1.32)	5.81 (5.47, 6.52)	1.96 (1.61, 2.22)
GI	phecode_520-11	Inguinal hernia	4.02 (3.55, 5.21)	1.03 (0.98, 1.05)	1.03 (0.99, 1.07)	0.98 (0.96, 1.05)	1.06 (1.01, 1.12)	6.31 (5.43, 6.93)	1.6 (1.3, 1.88)
GI	phecode_520-13	Umbilical hernia	4.39 (3.8, 5.23)	3.45 (3.18, 3.76)	3.14 (2.95, 3.37)	3.23 (2.88, 3.41)	2.6 (2.38, 2.81)
GI	phecode_520-14	Ventral hernia	3.32 (2.82, 3.93)	3.26 (3.13, 4.22)	3.21 (2.78, 3.76)	3.06 (2.84, 3.67)	2.29 (2.22, 2.87)
GI	phecode_520-15	Incisional hernia	3.75 (3.28, 4.61)	3.92 (3.39, 5.06)	3.37 (2.78, 4.31)	3.19 (2.68, 4.08)	2.5 (2.06, 3.09)
GI	phecode_520-2	Diaphragmatic hernia [Hiatal hernia]	2.96 (2.82, 3.09)	2.2 (1.97, 2.4)	2.1 (1.88, 2.29)	2.04 (1.84, 2.21)	1.76 (1.6, 1.9)	2.91 (2.73, 3.33)	1.49 (1.31, 1.77)
GI	phecode_522	Gastrointestinal inflammation	3.17 (2.85, 3.34)	2.79 (2.72, 3.25)	2.62 (2.4, 2.9)	2.5 (2.26, 2.77)	2.29 (2.07, 2.54)	3 (2.79, 3.62)	1.65 (1.49, 1.91)
GI	phecode_522-1	Inflammatory bowel disease	3.69 (2.59, 4.27)	3.8 (2.98, 4.75)	2.95 (2.54, 4.32)	3.4 (2.48, 4.34)	3.15 (2.54, 4.44)	4.38 (2.6, 9.2)	4.44 (2.65, 8)
GI	phecode_522-11	Crohn's disease	2.88 (2.22, 5.15)	3.07 (2.33, 5.59)	2.2 (1.8, 5.06)	2.55 (1.59, 6.46)	2.45 (1.64, 6.68)
GI	phecode_522-12	Ulcerative colitis	3.08 (2.16, 4)	2.92 (2.57, 4.73)	2.65 (2.34, 5)	3.1 (2.44, 5.52)	3.33 (2.35, 4.83)
GI	phecode_522-7	Ulceration of the lower GI tract	3.36 (2.47, 3.56)	3.61 (2.5, 4.33)	3.57 (2.47, 4.32)	3.54 (2.59, 4.2)	3.42 (2.51, 4.03)
GI	phecode_522-8	Duodenitis	3.4 (3.17, 4.59)	3.08 (2.75, 3.74)	2.58 (2.3, 3.11)	2.4 (2.15, 2.9)	2.41 (2.01, 2.72)
GI	phecode_522-9	Gastritis	3.03 (2.9, 3.37)	2.88 (2.75, 3.58)	2.71 (2.5, 3.2)	2.4 (2.35, 3.06)	2.34 (2.13, 2.74)	2.43 (2.24, 2.88)	1.41 (1.24, 1.64)
GI	phecode_523	Diverticular disease [Bowel diverticulosis]	2.86 (2.7, 3.21)	1.8 (1.77, 2.15)	1.78 (1.64, 1.98)	1.64 (1.51, 1.8)	1.46 (1.35, 1.57)	1.95 (1.83, 2.12)	1.22 (1.17, 1.33)
GI	phecode_523-2	Diverticula of colon	2.88 (2.85, 3.2)	1.85 (1.74, 2.08)	1.74 (1.62, 1.93)	1.57 (1.5, 1.79)	1.44 (1.33, 1.61)
GI	phecode_523-4	Diverticulitis	3.52 (2.99, 3.81)	3.41 (2.97, 4.28)	3.41 (2.54, 3.68)	3 (2.58, 3.66)	2.61 (2.35, 3.14)
GI	phecode_524	Functional intestinal disorder	3.91 (3.5, 4.36)	2.78 (2.16, 3.06)	2.71 (2.11, 2.98)	2.57 (2, 2.83)	2.27 (1.77, 2.31)	3.06 (2.62, 3.76)	0.82 (0.72, 1.16)
GI	phecode_524-1	Irritable bowel syndrome	4.04 (3.29, 4.33)	2.69 (2.09, 2.91)	2.63 (2.05, 2.84)	2.53 (1.94, 2.83)	2.12 (1.72, 2.32)
GI	phecode_525	Intestinal malabsorption	2.8 (2.48, 3.12)	2.81 (2.54, 3.11)	2.63 (2.48, 3.15)	2.71 (2.34, 3.35)	2.77 (2.33, 3.42)
GI	phecode_525-1	Celiac disease	2.97 (2.25, 3.63)	3.08 (2.76, 4.2)	3.46 (2.59, 4.13)	2.74 (2.45, 3.74)	2.99 (2.56, 4.02)
GI	phecode_526	Intestinal infection	3.52 (2.93, 3.79)	3.98 (3.31, 4.34)	3.42 (3.02, 4.07)	3.2 (2.8, 3.72)	2.93 (2.52, 3.25)	4.02 (3.84, 4.69)	1.35 (1.17, 1.54)
GI	phecode_526-1	Bacterial enteritis	3.39 (2.98, 3.64)	3.68 (3.12, 4.29)	3.41 (2.99, 4.13)	3.26 (2.9, 3.9)	3.19 (2.84, 3.83)
GI	phecode_526-12	Intestinal infection due to C. difficile	4.01 (3.09, 4.25)	3.63 (3.46, 5.11)	3.56 (3.3, 4.69)	3.7 (3.2, 4.46)	3.28 (2.9, 4.12)
GI	phecode_526-2	Viral enteritis	3.53 (3.22, 4.05)	5.21 (3.71, 5.57)	4.7 (3.47, 5.11)	4.05 (3.11, 4.5)	2.85 (2.68, 3.68)
GI	phecode_527	Abdominal pain	3.69 (3.25, 4.06)	2.87 (2.72, 3.35)	2.72 (2.5, 3.12)	2.6 (2.36, 2.98)	2.31 (2.13, 2.67)	1.24 (1.04, 1.43)	0.6 (0.45, 0.68)
GI	phecode_528	Nausea and vomiting	3.21 (3.08, 3.57)	3.25 (2.84, 3.28)	2.99 (2.65, 3.12)	2.88 (2.54, 2.99)	2.63 (2.3, 2.66)	2.8 (2.66, 3.07)	1.26 (1.12, 1.52)
GI	phecode_528-1	Nausea	3.21 (3.05, 3.51)	3.07 (2.93, 3.4)	2.86 (2.73, 3.18)	2.86 (2.61, 3.05)	2.51 (2.36, 2.74)	2.83 (2.67, 3.1)	1.27 (1.12, 1.55)
GI	phecode_528-2	Vomiting	3.16 (3.01, 3.43)	3.17 (2.84, 3.33)	3.02 (2.65, 3.11)	2.85 (2.54, 3.03)	2.53 (2.3, 2.69)	2.83 (2.67, 3.1)	1.29 (1.14, 1.57)
GI	phecode_529	Symptoms involving digestive system	3.16 (2.8, 3.55)	2.75 (2.59, 3.28)	2.52 (2.45, 3.12)	2.63 (2.37, 3)	2.28 (2.21, 2.78)
GI	phecode_529-2	Abdominal distension and flatulence	3.91 (2.7, 8.41)	3.55 (2.35, 7.14)	3.68 (2.4, 7.38)	3.38 (2.31, 6.64)	3 (2.15, 6)
GI	phecode_529-3	Fecal incontinence	3.64 (3.2, 3.97)	3.38 (3.25, 4.17)	3.45 (3.13, 4.07)	3.44 (3.11, 4.03)	3.11 (2.82, 3.65)
GI	phecode_529-5	Constipation	3.12 (2.98, 3.43)	2.66 (2.47, 3.17)	2.49 (2.29, 2.98)	2.54 (2.22, 2.88)	2.37 (2.07, 2.67)
GI	phecode_530	Disease of anus and rectum	3.23 (2.96, 3.35)	2.92 (2.77, 3.88)	2.81 (2.61, 3.86)	2.73 (2.56, 3.71)	2.61 (2.55, 3.72)	1.85 (1.67, 2.24)	2.76 (2.33, 3.33)
GI	phecode_530-1	Anal fissure	3.44 (2.37, 5.09)	2.68 (1.63, 2.88)	2.25 (1.31, 2.47)	2.12 (1.57, 2.61)	2.15 (1.62, 2.42)
GI	phecode_530-3	Rectal prolapse	3.15 (2.87, 3.54)	2.55 (1.83, 2.82)	2.51 (1.78, 2.87)	2.54 (1.87, 3.04)	2.44 (1.86, 3.08)
GI	phecode_532	Other disorders of the intestines	3 (2.96, 3.16)	3.07 (2.81, 3.77)	3 (2.67, 3.47)	3.18 (2.52, 3.45)	3.04 (2.32, 3.33)	1.12 (0.92, 1.2)	1.91 (1.71, 2.48)
GI	phecode_532-1	Intestinal fistula	3.58 (3.54, 4.29)	2.41 (2.2, 2.88)	2.5 (2.23, 2.76)	2.55 (2.15, 2.89)	2.45 (2.03, 2.67)
GI	phecode_532-4	Volvulus	3.32 (2.76, 4)	2.69 (2.11, 3.32)	2.71 (2.19, 3.37)	2.23 (1.95, 3.14)	2.11 (1.93, 3.03)
GI	phecode_535	Intestinal or peritoneal adhesions	3.54 (3.41, 4.59)	3.99 (3.54, 4.77)	3.79 (3.31, 4.31)	3.84 (3.34, 4.28)	3.22 (2.96, 3.66)
GI	phecode_537	Abnormality of the peritoneum	3.65 (3.51, 4.33)	4.27 (4.04, 5.33)	4.25 (3.63, 4.72)	3.88 (3.73, 4.97)	3.86 (3.7, 4.95)
GI	phecode_537-1	Peritonitis	3.98 (3.36, 4.39)	4.66 (4.05, 5.21)	4.25 (3.77, 4.75)	4.16 (3.69, 4.76)	4.17 (3.71, 4.56)
GI	phecode_540	Hepatitis	3.27 (2.74, 3.94)	3.14 (2.46, 3.59)	3.15 (2.24, 3.49)	3.61 (2.14, 3.81)	3.47 (2.13, 3.61)
GI	phecode_540-1	Chronic hepatitis	3.08 (2.76, 3.42)	2.96 (2.81, 3.32)	3.03 (2.65, 3.32)	2.99 (2.18, 3.8)	2.97 (2.16, 3.7)
GI	phecode_542	Chronic liver disease and sequelae	3.98 (3.53, 4.43)	4.72 (4.42, 5.58)	4 (3.81, 4.77)	3.68 (3.45, 4.13)	3.12 (2.92, 3.48)
GI	phecode_542-1	Fibrosis and cirrhosis of liver	4.4 (3.55, 5.92)	5.08 (4.24, 7.71)	4.46 (3.65, 6.76)	4.08 (3.27, 5.61)	3.69 (2.96, 4.81)
GI	phecode_542-2	Fatty liver disease (FLD)	3.87 (3.47, 4.33)	4.81 (4.38, 5.46)	4.01 (3.67, 4.54)	3.72 (3.38, 4.15)	2.74 (2.62, 3.26)
GI	phecode_542-3	Hepatic failure	3.78 (3.58, 4.89)	4.72 (4.24, 6.59)	4.53 (4.05, 6.28)	4.54 (3.91, 5.82)	4.04 (3.86, 5.84)
GI	phecode_542-4	Portal hypertension	4.45 (4.14, 5.57)	5.35 (4.6, 8.88)	5.08 (4.16, 8.02)	4.07 (3.62, 7.27)	3.99 (3.57, 7.25)
GI	phecode_545	Nonspecific abnormal results of function study of liver	3.39 (3.1, 3.8)	3.24 (2.99, 3.67)	3.11 (2.85, 3.47)	2.86 (2.54, 3.19)	2.69 (2.34, 2.87)
GI	phecode_546	Other disorders of liver	3.35 (3.13, 3.79)	3.46 (3.16, 3.78)	3.21 (2.87, 3.53)	3.21 (2.87, 3.47)	3.09 (2.69, 3.38)	3.07 (2.8, 3.47)	4.13 (3.48, 4.44)
GI	phecode_550	Disorders of the gallbladder	3.53 (3.37, 3.81)	3.97 (3.79, 4.83)	3.41 (3.16, 4.23)	3.22 (2.85, 3.95)	2.28 (2.02, 2.88)	3.18 (2.06, 3.85)	1.79 (1.22, 2.45)
GI	phecode_550-1	Gallstones [Cholelithiasis]	3.84 (3.16, 3.97)	3.71 (3.56, 4.63)	3.17 (3.01, 3.96)	2.91 (2.74, 3.62)	2.06 (2, 2.66)	3.85 (2.37, 4.62)	2.01 (1.32, 2.86)
GI	phecode_550-2	Cholecystitis	4.03 (3.3, 5.81)	4.66 (3.63, 6.4)	4.2 (3.45, 5.91)	3.9 (3.16, 5.06)	3.1 (2.7, 4.3)
GI	phecode_552	Other diseases of biliary tract	3.49 (3.14, 3.64)	3.08 (2.72, 3.9)	2.86 (2.43, 3.5)	2.52 (2.33, 3.32)	2.45 (2.15, 3.1)
GI	phecode_552-1	Cholangitis	3.11 (2.8, 3.8)	2.82 (2.05, 5.09)	2.32 (1.95, 4.88)	2.23 (1.86, 4.69)	2.22 (1.8, 4.5)
GI	phecode_552-2	Obstruction of bile duct	3.64 (3.05, 3.92)	2.94 (2.2, 3.12)	2.89 (2.14, 3.01)	2.77 (2.08, 3.12)	2.69 (2.03, 2.96)
GI	phecode_554	Diseases of the pancreas	3.06 (2.81, 3.33)	3.42 (3.01, 3.73)	3.13 (2.7, 3.4)	2.97 (2.57, 3.27)	2.65 (2.32, 2.88)
GI	phecode_554-1	Pancreatitis	3.25 (2.87, 3.35)	4.01 (3.32, 4.1)	3.41 (3.02, 3.68)	3.47 (3.05, 3.59)	2.98 (2.63, 3.07)
GI	phecode_554-11	Acute pancreatitis	3.05 (2.87, 3.45)	3.57 (3.4, 4.27)	3.52 (3.2, 3.96)	3.79 (3.21, 4.08)	3 (2.76, 3.46)
GI	phecode_554-2	Cyst and pseudocyst of pancreas	3.36 (2.84, 3.89)	3.84 (2.9, 4.06)	3.56 (2.66, 3.75)	3.62 (2.57, 4.24)	3.5 (2.27, 3.69)
GI	phecode_555	Ascites	3.52 (3.29, 3.56)	3.71 (3.27, 4.21)	3.48 (3.11, 3.9)	3.34 (3.01, 3.6)	3.08 (2.87, 3.41)
GI	phecode_556	Other symptoms involving the digestive system and abdomen	3.23 (3.03, 3.5)	2.9 (2.74, 3.3)	2.74 (2.56, 3.08)	2.53 (2.36, 2.85)	2.45 (2.23, 2.69)	0.81 (0.75, 0.92)	1.32 (1.16, 1.56)
GI	phecode_556-3	Abdominal or pelvic swelling, mass, or lump	3.7 (3.31, 4.41)	3.62 (3.33, 4.8)	4.07 (3.13, 4.67)	3.9 (3.28, 4.62)	3.47 (3.19, 4.55)
GI	phecode_556-8	Nonspecific abnormal findings in stool contents	3.32 (3.02, 3.96)	3.14 (2.79, 3.34)	2.93 (2.61, 3.18)	2.82 (2.43, 2.95)	2.61 (2.31, 2.75)
GI	phecode_557	Gastrointestinal hemorrhage	3.34 (3.16, 3.75)	3.5 (3.21, 4.21)	3.15 (2.89, 3.86)	3.07 (2.81, 3.89)	2.93 (2.54, 3.54)
GI	phecode_557-1	Hematemesis	4.09 (3.65, 4.29)	4.2 (3.87, 4.5)	3.9 (3.59, 3.98)	3.75 (3.57, 4.02)	3.41 (3.21, 3.71)
GI	phecode_557-2	Blood in stool	3.61 (3.31, 4.26)	3.22 (2.84, 3.57)	2.83 (2.56, 3.24)	2.83 (2.52, 3.2)	2.62 (2.24, 2.83)
GI	phecode_557-8	Hemorrhage of rectum and anus	2.8 (2.08, 3.3)	2.97 (2.36, 3.79)	2.89 (2.28, 3.64)	3.2 (2.33, 3.87)	2.99 (2.19, 3.63)
GI	phecode_558	Abnormal findings on diagnostic imaging of the digestive tract	3.27 (2.93, 3.59)	3.3 (3, 3.7)	2.87 (2.59, 3.13)	2.96 (2.56, 3.25)	2.65 (2.38, 3.11)
Genitourinary	phecode_580	Glomerular diseases	3.26 (3.07, 3.41)	3.14 (0, 3.28)	2.79 (0.15, 3.02)	2.35 (2.13, 2.52)	1.99 (1.87, 2.22)
Genitourinary	phecode_580-3	Nephrotic syndrome	3.22 (2.49, 4.63)	2.72 (2.2, 4.8)	2.64 (2.2, 4.49)	2.93 (2.07, 4.53)	2.42 (1.94, 4.14)
Genitourinary	phecode_581	Renal tubulo-interstitial diseases	3.17 (3.02, 3.53)	3.39 (3.19, 3.88)	3.14 (2.91, 3.54)	3.04 (2.83, 3.57)	3 (2.76, 3.41)
Genitourinary	phecode_581-3	Obstructive and reflux uropathy	3.34 (2.92, 3.74)	2.72 (2.48, 3.26)	2.72 (2.35, 3.1)	2.68 (2.3, 3.04)	2.61 (2.31, 3.06)
Genitourinary	phecode_581-31	Hydronephrosis	3.35 (2.93, 3.87)	2.57 (2.47, 3.39)	2.55 (2.32, 3.24)	2.48 (2.28, 3.21)	2.58 (2.34, 3.24)
Genitourinary	phecode_582	Acute kidney failure	3.49 (3.34, 4.01)	3.39 (3.12, 3.72)	3.09 (2.82, 3.29)	2.83 (2.58, 2.98)	2.51 (2.33, 2.61)	3.77 (3.7, 3.97)	1.64 (1.54, 1.73)
Genitourinary	phecode_583	Chronic kidney disease	3.31 (3.16, 3.88)	2.72 (2.47, 2.91)	2.39 (2.21, 2.59)	2.23 (1.99, 2.29)	1.9 (1.79, 2.08)	3.25 (3.09, 3.32)	1.4 (1.28, 1.45)
Genitourinary	phecode_583-1	End stage renal disease [CDK, stage 5]	3.24 (3.14, 4.1)	3.26 (3.06, 4.11)	2.98 (2.75, 3.67)	2.69 (2.53, 3.26)	2.58 (2.45, 2.93)
Genitourinary	phecode_584	Renal failure	3.34 (3.08, 4.08)	3.21 (2.89, 3.91)	2.89 (2.66, 3.52)	2.54 (2.37, 3.04)	2.5 (2.22, 2.92)
Genitourinary	phecode_585	Kidney stone disease	3.88 (3.52, 4.23)	2.31 (2.12, 2.58)	1.99 (1.92, 2.35)	2.01 (1.86, 2.27)	1.69 (1.63, 1.99)	5.12 (4.52, 6.11)	1.39 (0.96, 1.53)
Genitourinary	phecode_586	Other disorders of the kidney and ureters	3.82 (3.41, 3.98)	3.33 (2.95, 3.36)	3 (2.72, 3.06)	3.02 (2.74, 3.13)	2.77 (2.51, 2.93)
Genitourinary	phecode_586-2	Cyst of kidney	4.03 (3.38, 4.34)	3.5 (2.81, 3.53)	3.15 (2.56, 3.17)	3.1 (2.59, 3.18)	2.89 (2.4, 2.95)
Genitourinary	phecode_591	Urinary tract infection	3.26 (3.17, 3.6)	2.92 (2.64, 3.12)	2.79 (2.38, 2.87)	2.67 (2.24, 2.73)	2.35 (2.02, 2.5)
Genitourinary	phecode_592	Cystitis and urethritis	3.29 (2.62, 3.33)	2.74 (2.06, 2.83)	2.44 (1.98, 2.7)	2.53 (1.89, 2.63)	2.49 (1.87, 2.54)
Genitourinary	phecode_592-1	Cystitis	3.26 (2.77, 3.82)	2.77 (2.14, 3.08)	2.59 (2.03, 2.9)	2.37 (1.89, 2.82)	2.51 (1.86, 2.7)
Genitourinary	phecode_592-12	Chronic cystitis	3.58 (2.93, 4.42)	4.26 (3.12, 4.81)	3.94 (2.79, 4.93)	3.85 (2.6, 4.98)	3.75 (2.6, 4.88)
Genitourinary	phecode_593	Hematuria	3.13 (2.98, 3.74)	1.85 (1.69, 2.01)	1.77 (1.59, 1.92)	1.82 (1.54, 1.85)	1.73 (1.46, 1.76)	3.81 (3.36, 4.31)	1.57 (1.18, 1.92)
Genitourinary	phecode_594	Abnormality of urination	3.07 (3.04, 3.5)	2.16 (2, 2.5)	2.05 (1.88, 2.36)	2 (1.82, 2.3)	1.85 (1.68, 2.09)	4.5 (4.25, 4.93)	1.36 (1.22, 1.52)
Genitourinary	phecode_594-1	Retention of urine	3.4 (3.03, 4.08)	1.64 (1.53, 1.83)	1.58 (1.48, 1.77)	1.54 (1.43, 1.72)	1.5 (1.36, 1.63)	4.32 (3.93, 4.56)	1.15 (1.03, 1.36)
Genitourinary	phecode_594-2	Dysuria	3.46 (3.25, 4.56)	3.14 (2.96, 5.16)	3 (2.73, 4.51)	2.97 (2.35, 3.68)	2.47 (2.27, 3.86)
Genitourinary	phecode_594-3	Urinary incontinence	3.42 (3.13, 3.59)	3.21 (2.77, 3.6)	2.97 (2.59, 3.39)	2.86 (2.51, 3.34)	2.53 (2.18, 2.99)
Genitourinary	phecode_594-32	Stress incontinence	4.91 (3.32, 5.93)	2.01 (1.58, 2.1)	1.92 (1.55, 2.07)	1.86 (1.52, 2.06)	1.81 (1.44, 2)
Genitourinary	phecode_594-4	Frequency of urination and polyuria	3.83 (2.86, 3.88)	1.71 (1.42, 2.11)	1.62 (1.34, 2.03)	1.45 (1.26, 1.98)	1.32 (1.23, 1.88)
Genitourinary	phecode_596	Other disorders of bladder	3.18 (2.93, 3.76)	2.11 (1.93, 2.51)	2.01 (1.88, 2.34)	1.93 (1.9, 2.34)	1.75 (1.72, 2.01)	5.15 (4.07, 6.19)	1.73 (1.35, 2.45)
Genitourinary	phecode_596-1	Bladder neck obstruction	3.55 (3.04, 4.61)	1.55 (1.41, 1.65)	1.55 (1.39, 1.66)	1.53 (1.37, 1.67)	1.55 (1.36, 1.69)
Genitourinary	phecode_596-3	Diverticulum of bladder	3.77 (2.99, 4.37)	1.45 (1.25, 1.81)	1.41 (1.2, 1.75)	1.43 (1.22, 1.76)	1.35 (1.17, 1.71)
Genitourinary	phecode_597	Other disorders of urethra and urinary tract	3.36 (2.83, 3.85)	2.47 (1.82, 2.89)	2.34 (1.77, 2.82)	2.2 (1.65, 2.65)	2.17 (1.62, 2.64)
Genitourinary	phecode_597-1	Urethral stricture	3.34 (2.97, 4)	2.38 (1.88, 2.76)	2.15 (1.82, 2.7)	2.16 (1.71, 2.61)	2.02 (1.68, 2.57)
Genitourinary	phecode_599	Other symptoms/disorders or the urinary system	3.26 (2.95, 4.06)	1.65 (1.44, 2.29)	1.65 (1.42, 2.19)	1.63 (1.35, 2.07)	1.64 (1.38, 2.13)	3.49 (3.11, 3.81)	1.17 (1.12, 1.5)
Genitourinary	phecode_600	Benign prostatic hyperplasia	2.13 (2.07, 2.32)	1.21 (1.17, 1.23)	1.2 (1.17, 1.22)	1.21 (1.17, 1.24)	1.2 (1.16, 1.23)	1.81 (1.74, 2.05)	1.01 (0.93, 1.1)
Genitourinary	phecode_601	Inflammatory diseases of prostate	2.13 (1.92, 2.57)	1.21 (1.05, 1.67)	1.34 (1.06, 1.67)	1.26 (1.1, 1.73)	1.34 (1.15, 1.75)
Genitourinary	phecode_601-1	Prostatitis	2.12 (1.98, 2.59)	1.34 (1.08, 1.69)	1.35 (1.1, 1.7)	1.37 (1.13, 1.74)	1.41 (1.18, 1.76)
Genitourinary	phecode_601-12	Chronic prostatitis	2.24 (2.07, 2.65)	1.47 (1.17, 2.03)	1.51 (1.23, 2.09)	1.5 (1.23, 2.02)	1.57 (1.28, 2.07)
Genitourinary	phecode_602	Other disorders of prostate	2.39 (2.27, 2.92)	1.84 (1.64, 2.28)	1.9 (1.62, 2.29)	1.87 (1.6, 2.28)	1.88 (1.57, 2.26)
Genitourinary	phecode_603	Disorders and symptoms of testis	1.75 (1.45, 1.93)	1.55 (1.29, 1.79)	1.63 (1.28, 1.79)	1.6 (1.29, 1.84)	1.59 (1.22, 1.79)
Genitourinary	phecode_603-1	Hydrocele	1.82 (1.61, 2.23)	1.51 (1.38, 2.03)	1.62 (1.41, 2.08)	1.61 (1.46, 2.05)	1.72 (1.39, 1.99)
Genitourinary	phecode_603-5	Orchitis and epididymitis	2.06 (1.88, 2.46)	2.09 (1.84, 2.49)	2.05 (1.75, 2.36)	2.04 (1.72, 2.34)	2.01 (1.63, 2.31)
Genitourinary	phecode_604	Disorders of penis	2.23 (1.89, 2.39)	2.11 (1.71, 2.25)	2.04 (1.66, 2.19)	1.96 (1.65, 2.24)	1.85 (1.55, 2.07)
Genitourinary	phecode_608	Other disorders of male genital organs	1.7 (1.58, 1.97)	1.63 (1.45, 1.91)	1.65 (1.42, 1.91)	1.7 (1.41, 1.94)	1.64 (1.32, 1.88)
Genitourinary	phecode_610	Benign mammary dysplasias	1.01 (0.76, 1.43)	1 (0.69, 1.41)	1.11 (0.68, 1.42)	1.08 (0.7, 1.46)	1.14 (0.7, 1.49)
Genitourinary	phecode_613	Other nonmalignant breast conditions	1.81 (1.33, 1.97)	1.8 (1.33, 1.96)	1.75 (1.29, 2)	1.92 (1.34, 2.02)	2.01 (1.42, 2.03)
Genitourinary	phecode_614	Inflammatory diseases of female pelvic organs	1.84 (1.62, 2.26)	1.71 (1.48, 2.02)	1.71 (1.48, 2)	1.63 (1.41, 1.91)	1.64 (1.44, 1.96)
Genitourinary	phecode_614-1	Pelvic peritoneal adhesions, female (postoperative) (postinfection)	2.09 (2.01, 2.77)	1.95 (1.79, 2.29)	1.93 (1.78, 2.32)	1.78 (1.75, 2.31)	1.92 (1.78, 2.43)
Genitourinary	phecode_614-5	Inflammatory disease of cervix, vagina, and vulva	1.87 (1.06, 2.08)	2.02 (1.11, 2.56)	1.72 (1.11, 2.47)	1.88 (1.1, 2.22)	1.81 (1.12, 2.08)
Genitourinary	phecode_615	Endometriosis	2.44 (2.3, 2.73)	1.59 (1.47, 1.89)	1.59 (1.44, 1.82)	1.58 (1.47, 1.87)	1.67 (1.5, 1.92)
Genitourinary	phecode_618	Genital prolapse	1.66 (1.6, 1.86)	1.28 (1.16, 1.41)	1.3 (1.21, 1.46)	1.28 (1.17, 1.43)	1.28 (1.17, 1.42)
Genitourinary	phecode_618-1	Prolapse of vaginal walls	1.66 (1.62, 1.96)	1.3 (1.17, 1.47)	1.34 (1.21, 1.5)	1.33 (1.19, 1.49)	1.34 (1.19, 1.46)
Genitourinary	phecode_618-11	Cystocele	1.85 (1.74, 2.11)	1.39 (1.14, 1.6)	1.37 (1.17, 1.62)	1.42 (1.14, 1.57)	1.43 (1.14, 1.54)
Genitourinary	phecode_618-12	Rectocele	1.73 (1.6, 1.96)	1.44 (1.3, 1.58)	1.49 (1.35, 1.63)	1.49 (1.35, 1.62)	1.56 (1.35, 1.61)
Genitourinary	phecode_618-2	Uterine/Uterovaginal prolapse	1.94 (1.78, 2.03)	1.5 (1.44, 1.7)	1.55 (1.48, 1.74)	1.51 (1.43, 1.67)	1.45 (1.42, 1.65)
Genitourinary	phecode_619	Noninflammatory female genital disorders	1.53 (1.37, 1.64)	1.42 (1.23, 1.55)	1.45 (1.24, 1.57)	1.44 (1.22, 1.6)	1.48 (1.24, 1.64)
Genitourinary	phecode_619-2	Disorders of uterus, NEC	1.62 (1.53, 2.06)	1.59 (1.52, 2.02)	1.68 (1.54, 2.06)	1.64 (1.51, 2.1)	1.68 (1.54, 2.17)
Genitourinary	phecode_619-3	Noninflammatory disorders of cervix	1.81 (1.65, 1.92)	1.65 (1.51, 1.67)	1.55 (1.5, 1.68)	1.65 (1.49, 1.71)	1.7 (1.52, 1.78)
Genitourinary	phecode_619-4	Noninflammatory disorders of vagina	1.8 (1.56, 2.41)	1.81 (1.57, 2.34)	1.87 (1.59, 2.46)	1.9 (1.69, 2.32)	1.92 (1.71, 2.38)
Genitourinary	phecode_619-5	Noninflammatory disorders of vulva and perineum	1.73 (1.43, 2.23)	1.83 (1.41, 2.26)	1.8 (1.39, 2.27)	1.82 (1.4, 2.4)	1.82 (1.46, 2.39)
Genitourinary	phecode_622	Polyp of female genital organs	1.67 (1.63, 1.88)	1.53 (1.41, 1.66)	1.52 (1.39, 1.68)	1.51 (1.38, 1.67)	1.58 (1.45, 1.74)
Genitourinary	phecode_622-1	Polyp of corpus uteri	1.57 (1.49, 1.73)	1.44 (1.38, 1.55)	1.41 (1.35, 1.58)	1.43 (1.34, 1.57)	1.51 (1.41, 1.65)
Genitourinary	phecode_622-2	Mucous polyp of cervix	2.43 (2.21, 2.55)	2.03 (1.92, 2.28)	2.1 (1.99, 2.44)	2.11 (1.99, 2.6)	2.19 (2.02, 2.66)
Genitourinary	phecode_624	Symptoms involving female genital tract	2.46 (1.88, 2.75)	2.2 (1.28, 2.46)	2.13 (1.32, 2.5)	2.11 (1.29, 2.5)	2.08 (1.3, 2.5)
Genitourinary	phecode_625	Pain and other symptoms associated with female genital organs	2.56 (2.41, 2.91)	1.79 (1.57, 2.33)	1.84 (1.61, 2.36)	1.83 (1.62, 2.45)	1.87 (1.61, 2.51)
Genitourinary	phecode_626	Disorders of menstruation and other abnormal bleeding from female genital tract	2.93 (2.72, 3.18)	1.78 (1.64, 1.82)	1.73 (1.64, 1.81)	1.71 (1.62, 1.79)	1.81 (1.64, 1.82)
Genitourinary	phecode_626-1	Irregular menstrual cycle/bleeding	3.33 (2.84, 3.43)	1.97 (1.6, 2.05)	1.9 (1.6, 2.04)	1.82 (1.58, 2.03)	1.9 (1.59, 2.05)
Genitourinary	phecode_626-14	Irregular menstrual bleeding	3.65 (2.89, 4.16)	2.42 (1.79, 2.55)	2.26 (1.8, 2.55)	2.2 (1.76, 2.48)	2.24 (1.78, 2.51)
Genitourinary	phecode_627	Menopausal and postmenopausal disorders	2.21 (2.18, 2.54)	1.34 (1.3, 1.51)	1.33 (1.28, 1.5)	1.31 (1.24, 1.48)	1.34 (1.28, 1.52)
Genitourinary	phecode_627-1	Postmenopausal bleeding	1.39 (1.25, 1.75)	1.34 (1.26, 1.76)	1.38 (1.26, 1.76)	1.37 (1.24, 1.74)	1.37 (1.27, 1.75)
Genitourinary	phecode_627-3	Postmenopausal atrophic vaginitis	2.12 (1.82, 2.3)	1.84 (1.41, 2.22)	1.91 (1.44, 2.28)	1.88 (1.4, 2.31)	1.86 (1.4, 2.26)
Genitourinary	phecode_627-4	Menorrhagia/Excessive and frequent menstruation	3.26 (2.8, 3.3)	1.56 (1.36, 1.7)	1.52 (1.35, 1.68)	1.49 (1.33, 1.66)	1.5 (1.35, 1.68)
Genitourinary	phecode_628	Ovarian cyst	1.83 (1.79, 2.05)	1.45 (1.21, 1.58)	1.57 (1.24, 1.62)	1.48 (1.21, 1.64)	1.49 (1.22, 1.65)
Genitourinary	phecode_628-2	Corpus luteum cyst or hematoma	1.82 (1.7, 1.98)	1.59 (1.23, 1.67)	1.52 (1.26, 1.69)	1.64 (1.26, 1.67)	1.53 (1.25, 1.67)
Derm	phecode_660	Infection of the skin	3.68 (3.3, 3.93)	3.61 (3.33, 4.1)	3.26 (2.97, 3.48)	2.97 (2.71, 3.15)	2.45 (2.26, 2.51)	5.31 (4.81, 5.93)	2.63 (2.54, 3.24)
Derm	phecode_660-6	Cellulitis and abscess	3.45 (3.25, 3.8)	3.69 (3.36, 3.92)	3.16 (2.99, 3.35)	2.99 (2.75, 3.08)	2.39 (2.21, 2.48)	5.86 (4.98, 6.07)	2.77 (2.21, 3.18)
Derm	phecode_664	Papulosquamous disorders	3.55 (3.27, 4.69)	3.76 (3.16, 4.31)	3.71 (3.2, 4.01)	3.73 (2.72, 4.26)	3.75 (2.47, 3.77)
Derm	phecode_665	Psoriasis	3.46 (3.24, 3.71)	3.63 (3.51, 3.99)	3.13 (3.09, 3.46)	2.91 (2.85, 3.16)	2.47 (2.34, 2.76)
Derm	phecode_665-2	Psoriatic arthropathy	3.82 (2.98, 4.7)	4.32 (3.12, 5.28)	3.05 (2.87, 4.78)	2.84 (2.59, 4.31)	2.35 (2.11, 3.44)
Derm	phecode_667	Erythematous conditions	3.38 (3.01, 4.81)	3.68 (3.21, 7.24)	3.38 (2.88, 6.82)	4.18 (2.91, 6.61)	3.35 (2.38, 5.16)
Derm	phecode_668	Dermatitis [eczema]	3.39 (3, 4.04)	3.45 (3.27, 4.38)	3.22 (2.94, 4.11)	3.14 (2.86, 4.14)	2.75 (2.5, 3.55)
Derm	phecode_668-4	Dermatitis due to substances taken internally	3.39 (2.32, 4.2)	4.34 (4.28, 5.67)	4.47 (3.58, 5.09)	3.49 (3.16, 5.35)	3.29 (3.03, 4.65)
Derm	phecode_670	Seborrheic keratosis	3.48 (3.15, 6.17)	1.98 (1.74, 3.52)	1.98 (1.74, 3.48)	1.72 (1.59, 3.5)	1.74 (1.59, 3.42)
Derm	phecode_673	Skin changes due to chronic exposure to nonionizing radiation	3.2 (2.9, 3.7)	1.81 (1.71, 2.05)	1.93 (1.76, 2.08)	1.51 (1.33, 1.71)	1.45 (1.36, 1.72)	2.66 (2.22, 3.29)	1.53 (1.13, 1.83)
Derm	phecode_673-1	Actinic keratosis	3.53 (2.96, 3.58)	1.75 (1.66, 1.98)	1.84 (1.71, 2)	1.39 (1.28, 1.64)	1.42 (1.31, 1.65)
Derm	phecode_674	Disorders of pigmentation	5.58 (3.61, 6.43)	4.41 (2.77, 6.45)	4.4 (2.71, 6.11)	5.6 (2.72, 6.51)	5.41 (2.59, 6.48)
Derm	phecode_674-2	Hypepigmentation	4.28 (3.45, 5.57)	4.71 (3.25, 5.41)	4.89 (3.17, 5.2)	6.21 (4.3, 8.92)	5.31 (4.13, 8.24)
Derm	phecode_676	Hypertrophic conditions of skin	3.37 (2.65, 4.32)	3.42 (3.04, 3.76)	3.17 (3.04, 3.82)	3.77 (3.17, 4.02)	3.76 (3.03, 4.55)
Derm	phecode_676-2	Scar conditions and fibrosis of skin	3.61 (2.59, 4.11)	3.27 (2.79, 4.06)	3.16 (2.82, 4.03)	2.86 (2.81, 3.78)	3.04 (2.72, 3.8)
Derm	phecode_678	Other skin and connective tissue disorders	3.14 (2.78, 4.24)	2.07 (1.98, 2.61)	2.06 (1.95, 2.62)	1.87 (1.67, 2.43)	1.79 (1.5, 2.15)	5.28 (3.36, 7.12)	1.66 (1.32, 2.78)
Derm	phecode_679	Skin symptoms	3.43 (3.3, 3.81)	4.46 (3.78, 4.89)	3.75 (3.63, 4.62)	3.51 (3.42, 4.19)	3.07 (2.99, 3.67)
Derm	phecode_679-1	Rash and other nonspecific skin eruption	3.34 (2.97, 3.52)	3.73 (3.34, 4.36)	3.73 (3.32, 4.31)	3.57 (3.22, 4.07)	3.23 (2.82, 3.6)
Derm	phecode_679-4	Pruritus	4.17 (3.16, 4.95)	4.09 (3.06, 5.14)	3.82 (2.73, 4.72)	3.69 (2.8, 4.56)	3.28 (2.3, 3.76)
Derm	phecode_680	Epidermal thickening	3.58 (3.08, 3.68)	3.16 (2.23, 3.7)	3.16 (2.29, 3.82)	3.22 (2.56, 4.15)	2.86 (2.51, 4)
Derm	phecode_681	Localized swelling, mass and lump of skin and subcutaneous tissue	3.55 (2.98, 3.87)	3.94 (3.59, 5.21)	4.06 (3.41, 4.98)	3.53 (3.4, 4.75)	3.41 (2.91, 4.2)
Derm	phecode_682	Other follicular disorders	3.52 (3.13, 4.45)	3.91 (3.42, 5.1)	3.7 (3.2, 4.78)	4.02 (3.57, 5.46)	4.77 (3.55, 5.42)
Derm	phecode_682-1	Cutaneous cyst	3.95 (2.93, 6.26)	3.85 (3.22, 6.18)	3.67 (3.16, 6.42)	4.32 (3.83, 7.81)	4.24 (3.81, 7.84)
Derm	phecode_682-11	Sebaceous cyst [Epidermal cyst]	3.69 (2.83, 5.74)	5.02 (4.22, 9.01)	4.81 (4.18, 8.7)	5.55 (4.25, 8.68)	5.73 (4.65, 9.43)
Derm	phecode_682-12	Pilar and trichodermal cyst	3.13 (2.67, 4.16)	3.16 (2.57, 4.09)	3.22 (2.52, 4.14)	3.63 (2.84, 6.25)	4.26 (2.75, 6.33)
Derm	phecode_685	Disorders of sweat glands	4.63 (3.59, 4.78)	4.48 (3.7, 5.54)	3.95 (3.48, 5.32)	4.39 (3.24, 4.95)	3.68 (2.83, 4.74)
Derm	phecode_685-8	Hyperhidrosis	5 (3.74, 5.37)	5.35 (3.91, 6.91)	4.91 (3.64, 6.17)	4.72 (3.31, 5.83)	3.57 (2.8, 5.49)
Derm	phecode_685-82	Generalized hyperhidrosis	4.91 (3.53, 5.36)	5.38 (3.63, 6.34)	3.84 (3.37, 5.67)	3.6 (3.07, 5.56)	4.24 (2.57, 5.17)
Derm	phecode_686	Chronic ulcer of skin	3.51 (3.23, 4.32)	3.4 (3.11, 3.97)	3.08 (2.83, 3.45)	2.82 (2.63, 3.21)	2.62 (2.46, 2.89)	4.08 (3.89, 4.53)	2.36 (2.23, 2.83)
Derm	phecode_686-1	Pressure ulcer	3.6 (3.45, 4.42)	3.5 (3.27, 3.95)	3.22 (3, 3.58)	3.08 (2.85, 3.43)	2.87 (2.66, 3.21)	4.76 (4.39, 5.31)	2.45 (2.22, 2.98)
Derm	phecode_686-2	Non-pressure chronic ulcer	3.36 (3.04, 4.36)	3.36 (2.99, 4.2)	2.92 (2.65, 3.5)	2.63 (2.4, 3.13)	2.53 (2.21, 2.79)
Derm	phecode_688	Granulomatous disorder of the skin	2.74 (2.36, 3.4)	3.42 (2.48, 3.98)	3.03 (2.24, 3.78)	2.79 (2.13, 3.77)	2.76 (0.03, 3.19)
Derm	phecode_688-1	Sarcoidosis	2.62 (2.45, 3.55)	3.67 (2.56, 4.11)	3.39 (2.47, 3.98)	3.24 (2.72, 4.26)	3.23 (2.51, 4.22)
Musc/Skel	phecode_700	Diffuse diseases of connective tissue	3.6 (3.06, 3.66)	2.94 (2.72, 3.35)	2.72 (2.54, 3.25)	2.65 (2.45, 3.24)	2.44 (2.19, 2.9)	2.39 (2.14, 2.54)	1.3 (1.08, 1.43)
Musc/Skel	phecode_700-2	Sicca syndrome [Sjogren syndrome]	3.53 (3.16, 3.8)	2.67 (2.5, 2.96)	2.79 (2.51, 3.01)	2.77 (2.61, 3.06)	2.29 (2.17, 2.61)
Musc/Skel	phecode_702	Infective and reactive arthropathies	3.71 (3.34, 4.3)	3.58 (3.35, 5.05)	3.53 (3.19, 4.83)	3.56 (3.12, 4.43)	2.8 (2.61, 3.86)
Musc/Skel	phecode_702-3	Enteropathic arthropathies	3.61 (3.32, 4.68)	4.41 (3.72, 4.85)	4.06 (3.63, 4.82)	3.81 (3.35, 4.52)	3.16 (2.72, 3.86)
Musc/Skel	phecode_703	Chrystal arthropathies	3.59 (3.47, 4.11)	2.45 (2.33, 2.51)	2.31 (2.2, 2.41)	2.26 (2.15, 2.41)	1.82 (1.81, 2.01)	4.61 (4.26, 4.98)	1.55 (1.34, 1.65)
Musc/Skel	phecode_703-1	Hyperuricemia	3.75 (3.54, 4.44)	2.56 (2.42, 2.72)	2.41 (2.29, 2.58)	2.33 (2.24, 2.53)	1.91 (1.87, 2.08)	6.47 (6.2, 7.04)	1.7 (1.48, 1.85)
Musc/Skel	phecode_703-11	Gout	3.61 (3.53, 4.34)	2.5 (2.38, 2.69)	2.41 (2.26, 2.56)	2.3 (2.21, 2.51)	1.87 (1.85, 2.04)	6.21 (6.08, 6.84)	1.71 (1.51, 1.85)
Musc/Skel	phecode_704	Systemic vasculitis	3.31 (2.79, 4.64)	1.85 (1.6, 2.96)	1.93 (1.67, 3.1)	1.96 (1.75, 3.08)	1.84 (1.66, 2.83)
Musc/Skel	phecode_705	Rheumatoid arthritis and other inflammatory polyarthropathies	2.86 (2.78, 3.18)	2.11 (2.06, 2.27)	1.94 (1.86, 2.11)	1.88 (1.86, 2.13)	1.7 (1.68, 1.97)	2.43 (2.33, 2.87)	2.15 (1.76, 2.96)
Musc/Skel	phecode_705-1	Rheumatoid arthritis	2.87 (2.65, 3.14)	2.54 (2.44, 2.75)	2.25 (2.13, 2.5)	2.16 (2.11, 2.47)	1.91 (1.84, 2.25)	2.84 (2.56, 3.17)	2.41 (1.85, 3.1)
Musc/Skel	phecode_705-3	Polymyalgia rheumatica	3.61 (3.15, 3.86)	1.74 (1.64, 1.88)	1.72 (1.6, 1.85)	1.68 (1.58, 1.77)	1.61 (1.5, 1.69)
Musc/Skel	phecode_706	Other inflammatory spondylopathies	3.66 (3.33, 5.09)	3.29 (3.27, 4.66)	2.95 (2.82, 3.85)	2.91 (2.58, 3.43)	2.73 (2.29, 3.23)
Musc/Skel	phecode_707	Other arthropathies	3.16 (2.99, 3.26)	2.52 (2.38, 2.66)	2.39 (2.27, 2.53)	2.32 (2.2, 2.47)	2.06 (1.96, 2.18)	2.07 (1.96, 2.21)	1.84 (1.72, 2.04)
Musc/Skel	phecode_707-8	Polyarthritis	3.65 (3.1, 3.8)	2.91 (2.29, 3.27)	2.88 (2.18, 3.18)	2.53 (2.17, 3.21)	2.45 (1.96, 2.99)
Musc/Skel	phecode_708	Osteoarthritis	3.09 (2.85, 3.18)	2.02 (1.93, 2.18)	1.89 (1.82, 2.06)	1.86 (1.8, 2.02)	1.55 (1.5, 1.65)	1.94 (1.79, 2.02)	1.11 (1.04, 1.27)
Musc/Skel	phecode_708-1	Primary osteoarthritis	2.96 (2.65, 3.22)	1.9 (1.75, 2.32)	1.89 (1.74, 2.31)	2.04 (1.72, 2.28)	1.83 (1.5, 1.98)	1.66 (1.56, 1.83)	1.11 (0.97, 1.27)
Musc/Skel	phecode_708-11	Primary osteoarthritis of hip, pelvic region and thigh	2.99 (2.64, 3.37)	1.98 (1.74, 2.44)	1.98 (1.72, 2.47)	1.78 (1.57, 2.39)	1.75 (1.52, 2.37)
Musc/Skel	phecode_708-12	Primary osteoarthritis of knee, lower leg	3.19 (2.88, 3.44)	2.03 (1.75, 2.54)	1.75 (1.7, 2.43)	1.98 (1.75, 2.42)	1.51 (1.4, 1.95)
Musc/Skel	phecode_708-7	Generalized osteoarthritis	3.25 (2.98, 3.75)	2.65 (2.3, 2.73)	2.48 (2.16, 2.55)	2.45 (2.12, 2.52)	1.91 (1.69, 2.1)	1.54 (1.36, 1.78)	0.97 (0.77, 1.09)
Musc/Skel	phecode_708-8	Secondary osteoarthritis	3.39 (2.49, 3.68)	3.64 (2.6, 5.41)	3.66 (2.61, 5.53)	3.78 (2.66, 5.4)	3.29 (2.36, 4.67)
Musc/Skel	phecode_709	Acquired deformities of fingers and toes	3.14 (3, 3.79)	1.74 (1.53, 1.92)	1.69 (1.52, 1.85)	1.77 (1.55, 1.97)	1.72 (1.51, 1.92)
Musc/Skel	phecode_709-2	Acquired deformities of toe	3.2 (3.04, 3.76)	1.71 (1.47, 1.91)	1.7 (1.47, 1.86)	1.73 (1.48, 1.96)	1.68 (1.45, 1.91)
Musc/Skel	phecode_709-21	Hallux valgus (Bunion)	3.45 (2.89, 4.21)	1.6 (1.49, 1.69)	1.57 (1.48, 1.68)	1.6 (1.49, 1.74)	1.52 (1.45, 1.68)
Musc/Skel	phecode_709-22	Hallux rigidus	3.53 (3.31, 4.64)	2.93 (2.8, 3.93)	3.08 (2.79, 3.92)	2.92 (2.48, 4.41)	2.85 (2.43, 4.4)
Musc/Skel	phecode_709-24	Hammer toe	3 (2.99, 3.76)	1.68 (1.57, 1.97)	1.68 (1.58, 1.93)	1.67 (1.56, 1.97)	1.62 (1.45, 1.83)
Musc/Skel	phecode_710	Acquired deformities of limbs	3.32 (2.58, 3.39)	1.97 (1.67, 2.82)	1.92 (1.74, 2.94)	2.21 (1.88, 3.32)	1.92 (1.72, 3.13)
Musc/Skel	phecode_710-3	Acquired deformities of the knee	3.26 (2.85, 3.92)	2.11 (1.56, 2.92)	2.08 (1.59, 3.07)	2.21 (1.71, 3.17)	2.2 (1.59, 3.16)
Musc/Skel	phecode_711	Disorder of patella	4.41 (3.43, 5.53)	3.96 (3.05, 4.47)	3.81 (2.92, 4.28)	3.75 (2.97, 4.39)	2.85 (2.37, 3.52)
Musc/Skel	phecode_711-1	Derangement of meniscus	3.58 (3.52, 5.24)	3.46 (3.02, 3.98)	3.33 (2.84, 3.89)	3.6 (2.88, 3.84)	2.6 (2.21, 3.01)
Musc/Skel	phecode_712	Other specific joint derangements	4.44 (3.04, 5.26)	3.12 (2.46, 3.94)	3.06 (2.44, 4)	3.07 (2.42, 4.08)	2.61 (2.18, 3.23)
Musc/Skel	phecode_712-1	Loose body in joint	3.12 (2.54, 4.41)	5.44 (2.84, 5.96)	4.98 (2.65, 5.5)	5.64 (4.15, 7.94)	5.05 (3.48, 6.62)
Musc/Skel	phecode_713	Symptoms related to joints	3.26 (3.14, 3.81)	3.13 (2.93, 3.69)	2.89 (2.69, 3.33)	2.79 (2.68, 3.25)	2.44 (2.28, 2.75)	3.94 (3.76, 4.63)	1.81 (1.59, 2.07)
Musc/Skel	phecode_713-2	Effusion of joint	3.31 (2.78, 3.76)	3.36 (2.67, 3.64)	2.79 (2.47, 3.29)	2.86 (2.72, 3.54)	2.37 (2.2, 2.81)
Musc/Skel	phecode_713-3	Pain in joint	3.17 (3.09, 3.77)	3.08 (2.83, 3.62)	2.86 (2.66, 3.33)	2.84 (2.63, 3.23)	2.48 (2.28, 2.79)
Musc/Skel	phecode_714	Deforming dorsopathies	3.64 (3.35, 4.26)	2.35 (2.09, 2.93)	2.27 (2.01, 2.81)	2.59 (2.03, 2.93)	2.49 (1.95, 2.91)	2.13 (1.73, 2.48)	1.29 (0.98, 1.78)
Musc/Skel	phecode_714-3	Scoliosis	3.73 (3.34, 4.01)	2.4 (1.96, 2.75)	2.35 (1.91, 2.69)	2.42 (1.91, 2.77)	2.37 (1.83, 2.72)
Musc/Skel	phecode_715	Non-inflammatory spondylopathy	3.23 (2.94, 3.5)	2.62 (2.42, 2.91)	2.39 (2.2, 2.63)	2.23 (2.12, 2.5)	2.01 (1.88, 2.16)	2.79 (2.31, 3.29)	1.41 (1.29, 1.83)
Musc/Skel	phecode_715-1	Spondylosis	3.13 (2.99, 3.73)	2.61 (2.36, 2.91)	2.41 (2.15, 2.59)	2.29 (2.09, 2.51)	1.99 (1.85, 2.21)	2.02 (1.73, 2.71)	1.12 (0.91, 1.47)
Musc/Skel	phecode_715-3	Spondylolisthesis	3.51 (3.2, 3.63)	2.51 (2.4, 2.77)	2.44 (2.33, 2.71)	2.36 (2.26, 2.56)	2.16 (2.1, 2.36)
Musc/Skel	phecode_715-4	Spinal stenosis	3.29 (2.79, 3.44)	2.84 (2.35, 3.07)	2.46 (2.14, 2.8)	2.3 (2.01, 2.49)	2.02 (1.76, 2.11)
Musc/Skel	phecode_716	Intervertebral disc disorder	3.79 (3.34, 3.91)	3.81 (3.26, 3.95)	3.28 (2.92, 3.44)	3.05 (2.73, 3.2)	2.57 (2.38, 2.82)
Musc/Skel	phecode_716-2	Degenerative disc disease	3.99 (3.3, 4.61)	4.24 (3.19, 5.21)	3.88 (2.93, 4.84)	3.64 (3.08, 4.45)	3.39 (2.8, 4.1)
Musc/Skel	phecode_716-3	Spinal disc displacement (herniation)	3.39 (3.2, 4.42)	3.4 (3.25, 4.16)	3.06 (2.83, 3.7)	2.77 (2.57, 3.45)	2.53 (2.1, 3.08)
Musc/Skel	phecode_718	Back pain	3.21 (3.16, 3.64)	3.25 (3.02, 3.69)	2.92 (2.79, 3.37)	2.76 (2.7, 3.23)	2.39 (2.32, 2.77)	1.62 (1.45, 1.8)	0.97 (0.87, 1.05)
Musc/Skel	phecode_718-1	Radiculopathy	3.57 (2.73, 4.02)	3.58 (3.08, 4.08)	3.11 (2.69, 3.59)	3.04 (2.66, 3.58)	2.67 (2.33, 3.18)
Musc/Skel	phecode_718-2	Cervicalgia	3.38 (3.03, 3.48)	3.11 (2.8, 3.24)	3.07 (2.7, 3.14)	3.14 (2.65, 3.39)	2.69 (2.41, 3.09)
Musc/Skel	phecode_718-4	Low back pain	3.47 (3.28, 3.85)	3.76 (3.57, 3.87)	3.28 (3.1, 3.49)	3.52 (3.2, 3.63)	2.83 (2.77, 3.2)
Musc/Skel	phecode_718-5	Sciatica	3.29 (2.91, 3.54)	3.45 (2.73, 3.62)	3.11 (2.45, 3.3)	3.17 (2.33, 3.33)	2.84 (2.17, 3.02)
Musc/Skel	phecode_719	Disorders of muscle	3.46 (2.95, 4.48)	3 (2.37, 4.24)	2.79 (2.15, 3.9)	2.51 (1.89, 3.59)	2.45 (1.68, 3.33)
Musc/Skel	phecode_721	Synoviopathy and bursopathy	3.25 (2.84, 3.54)	3.55 (3.4, 3.75)	3.39 (3.31, 3.5)	3.33 (3.14, 3.53)	2.71 (2.66, 2.98)
Musc/Skel	phecode_721-1	Synovitis and tenosynovitis	2.65 (2.56, 3.2)	3.17 (2.92, 3.38)	3.03 (2.65, 3.18)	2.92 (2.57, 3.23)	2.32 (2.15, 2.66)
Musc/Skel	phecode_721-11	Trigger finger	3.11 (2.48, 3.49)	3.49 (2.91, 4.26)	3.22 (2.81, 4.1)	2.94 (2.54, 4.03)	3.06 (2.21, 3.46)
Musc/Skel	phecode_721-2	Ganglion cyst	4.35 (3.52, 5)	3.81 (3, 5.19)	3.15 (2.98, 5.16)	3.4 (3.08, 5.4)	3.82 (2.97, 5.2)
Musc/Skel	phecode_721-5	Bursitis	3.72 (3.15, 4.53)	3.97 (3.68, 4.88)	4.12 (3.63, 4.56)	4.18 (3.7, 4.42)	3.4 (3.11, 3.83)
Musc/Skel	phecode_721-6	Baker's cyst [popliteal cyst]	3.19 (2.99, 5.19)	2.69 (2.42, 3.52)	2.43 (2.21, 3.46)	2.48 (2.27, 3.86)	2.28 (2.12, 3.5)
Musc/Skel	phecode_722	Fasciopathy	3.56 (2.98, 3.59)	1.83 (1.66, 1.9)	1.82 (1.7, 1.93)	1.6 (1.5, 1.65)	1.62 (1.52, 1.67)
Musc/Skel	phecode_722-4	Palmar fascial fibromatosis [Dupuytren]	3.63 (3.03, 3.92)	1.67 (1.64, 1.85)	1.68 (1.64, 1.82)	1.5 (1.3, 1.61)	1.55 (1.35, 1.69)
Musc/Skel	phecode_723	Enthesopathy/Enthesitis/Tendinopathy	3.52 (3.02, 3.82)	4.08 (3.35, 4.52)	3.81 (3.23, 4.37)	3.63 (3.14, 4.25)	2.84 (2.78, 3.5)
Musc/Skel	phecode_723-1	Adhesive capsulitis of shoulder	4.38 (3.93, 5.4)	3.98 (3.68, 5.12)	4.31 (3.54, 4.77)	3.47 (2.75, 3.99)	2.9 (2.16, 3.72)
Musc/Skel	phecode_723-2	Rotator cuff tear or rupture	3.09 (2.62, 3.47)	2.76 (2.24, 3.1)	2.66 (2.14, 3.03)	2.56 (2.07, 2.86)	2.22 (1.82, 2.47)
Musc/Skel	phecode_723-6	Impingement syndrome of shoulder*	4 (3.58, 5.1)	4.44 (3.81, 5.92)	4.29 (3.5, 4.95)	4.34 (3.63, 4.58)	3.62 (3.18, 3.77)
Musc/Skel	phecode_724	Other symptoms and disorders of the soft tissue	3.46 (3.25, 3.67)	3.49 (3.1, 3.76)	3.3 (2.86, 3.46)	3.08 (2.76, 3.23)	2.47 (2.26, 2.6)	3.47 (2.95, 3.9)	3.13 (2.55, 3.59)
Musc/Skel	phecode_724-1	Myalgia	4.25 (3.35, 5.64)	2.61 (2.09, 3.45)	2.5 (1.93, 3.24)	2.41 (1.83, 2.98)	1.89 (1.53, 2.35)
Musc/Skel	phecode_724-5	Exostosis	3.85 (2.94, 4)	3.27 (2.55, 3.54)	2.88 (2.37, 3.4)	2.57 (2.17, 3.23)	2.18 (1.93, 2.9)
Musc/Skel	phecode_724-52	Osteophyte*	3.7 (2.97, 3.77)	3.18 (2.54, 3.38)	2.81 (2.35, 3.25)	2.54 (2.2, 3.14)	2.17 (1.96, 2.83)
Musc/Skel	phecode_726	Osteoporosis and low bone density	3.2 (3.12, 3.4)	1.73 (1.62, 1.83)	1.75 (1.6, 1.82)	1.69 (1.56, 1.79)	1.67 (1.53, 1.73)	3.23 (3.05, 3.44)	1.39 (1.34, 1.49)
Musc/Skel	phecode_726-1	Osteoporosis	3.28 (3.18, 3.46)	1.71 (1.6, 1.77)	1.71 (1.59, 1.77)	1.64 (1.55, 1.74)	1.61 (1.52, 1.69)	3.07 (2.92, 3.23)	1.34 (1.28, 1.46)
Musc/Skel	phecode_726-2	Pathologic fracture	3.44 (3.2, 4.05)	2.95 (2.68, 3.05)	2.83 (2.68, 3.03)	2.8 (2.51, 2.87)	2.6 (2.42, 2.73)
Musc/Skel	phecode_727	Other disorders of bone	3.21 (3.06, 3.47)	2.23 (1.95, 2.58)	2.2 (1.92, 2.54)	2.34 (1.85, 2.47)	2.02 (1.72, 2.25)
Musc/Skel	phecode_728	Chondropathies	3.24 (2.93, 4.22)	3.04 (2.58, 4)	2.68 (2.51, 3.73)	2.63 (2.54, 3.76)	2.41 (2.22, 2.74)
Cong	phecode_773	Congenital malformation of kidney	3.05 (2.52, 4.06)	3.55 (2.05, 4.99)	3.2 (1.87, 4.32)	3.06 (1.8, 4.07)	3.26 (1.89, 4.24)
Signs/Symptoms	phecode_800	Chest pain	3.16 (2.95, 3.5)	3.48 (3.15, 3.73)	2.9 (2.87, 3.28)	2.83 (2.61, 2.86)	2.34 (2.3, 2.5)	2.39 (1.78, 3.1)	1.33 (0.87, 1.6)
Signs/Symptoms	phecode_800-2	Precordial pain	3.24 (2.97, 3.95)	4.27 (3.59, 5.12)	3.89 (3.11, 4.4)	3.2 (2.94, 4.23)	3.3 (2.59, 3.6)
Signs/Symptoms	phecode_801	Cough	3.36 (3.02, 3.85)	4.04 (3.26, 4.89)	3.8 (3.03, 4.71)	3.38 (2.7, 4.31)	2.63 (2.29, 3.65)
Signs/Symptoms	phecode_805	Fever of unknown origin	3.54 (3.24, 3.79)	3.83 (3.3, 4.21)	3.76 (3.18, 4.07)	4.02 (3.36, 4.23)	3.9 (3.33, 4.17)
Signs/Symptoms	phecode_807	Malaise and fatigue	3.7 (3.26, 3.83)	3.81 (3.25, 3.89)	3.5 (3.09, 3.77)	3.44 (3.01, 3.64)	3.21 (2.75, 3.4)
Signs/Symptoms	phecode_808	Syncope and collapse	3.23 (2.96, 3.53)	2.33 (1.89, 2.58)	2.22 (1.82, 2.5)	2.15 (1.77, 2.44)	2.05 (1.67, 2.24)	4.74 (4.21, 5.03)	0.97 (0.85, 1.07)
Signs/Symptoms	phecode_809	Pain	3.18 (2.92, 3.57)	3.14 (2.95, 3.68)	2.97 (2.82, 3.48)	2.83 (2.57, 3.57)	2.53 (2.14, 2.83)
Signs/Symptoms	phecode_809-3	Pain in limb	3.33 (2.85, 3.72)	3.13 (2.9, 3.8)	3.12 (2.72, 3.56)	2.83 (2.63, 3.8)	2.24 (2.15, 3)
Signs/Symptoms	phecode_810	Shock	3.39 (3.37, 4.24)	3.68 (3.17, 4.1)	3.11 (2.93, 3.66)	3.46 (3.09, 3.91)	3.02 (2.83, 3.52)
Signs/Symptoms	phecode_812	Edema	3.35 (3.02, 3.69)	3.14 (2.83, 3.66)	2.86 (2.56, 3.4)	2.75 (2.42, 3.36)	2.11 (1.94, 2.72)
Signs/Symptoms	phecode_814	Jaundice (not of newborn)	3.7 (3.09, 5.13)	3.48 (2.74, 4.57)	3.19 (2.49, 4.06)	3.06 (2.28, 4.23)	2.78 (2.03, 3.86)
Signs/Symptoms	phecode_815	Symptoms and signs concerning food and fluid intake	3.8 (3.43, 4.73)	3.45 (3.11, 4.31)	3.24 (2.83, 3.97)	3.4 (2.81, 4.02)	3.32 (2.73, 4.11)	1.63 (1.47, 1.71)	1.14 (1.01, 1.25)
Signs/Symptoms	phecode_819	General symptoms and other findings	3.38 (3.15, 3.67)	2.82 (2.65, 3.12)	2.57 (2.38, 2.79)	2.48 (2.34, 2.74)	2.33 (2.19, 2.53)	3.93 (3.65, 4.33)	1.39 (1.34, 1.61)
Signs/Symptoms	phecode_829	Nonspecific findings on examination of blood	3.47 (3.07, 3.85)	1.92 (1.79, 2.25)	1.88 (1.75, 2.18)	1.86 (1.71, 2.06)	1.74 (1.62, 1.89)	3.7 (2.82, 4.58)	1.83 (1.34, 2.51)
Signs/Symptoms	phecode_835	Cytology and pathology findings	3.13 (2.64, 4.08)	2.78 (2.45, 4.33)	3.06 (2.44, 4.22)	2.41 (2.26, 4.16)	2.53 (2.2, 4.39)
Signs/Symptoms	phecode_840	Allergy	3.59 (3.12, 3.87)	2.71 (2.49, 3.52)	2.59 (2.38, 3.23)	2.59 (2.24, 3.13)	2.35 (1.94, 2.64)
Signs/Symptoms	phecode_840-8	Allergies related to other diseases/symptoms	2.8 (2.64, 4.45)	3.53 (3.21, 4.83)	3.83 (3.22, 4.94)	3.17 (2.6, 4.92)	3.72 (2.74, 4.89)
Signs/Symptoms	phecode_841	Drug and medical agent allergy	3.39 (3.02, 3.65)	2.65 (2.44, 3.11)	2.56 (2.29, 2.94)	2.43 (2.19, 2.84)	2.15 (1.96, 2.5)
Signs/Symptoms	phecode_841-1	Allergy to other anti-infective agents	3.21 (2.83, 3.42)	2.57 (2.36, 2.73)	2.45 (2.2, 2.6)	2.35 (2.1, 2.49)	2.07 (1.88, 2.18)
Signs/Symptoms	phecode_841-11	Penicillin allergy	3.2 (2.73, 3.53)	2.87 (2.51, 3.18)	2.59 (2.32, 2.92)	2.51 (2.21, 2.68)	2.25 (1.95, 2.28)
Signs/Symptoms	phecode_841-12	Allergy to antibiotic agent (excluding penicillin)	3.63 (3.15, 3.77)	2.64 (2.15, 2.82)	2.55 (2.08, 2.75)	2.4 (1.96, 2.66)	2.17 (1.82, 2.36)
Signs/Symptoms	phecode_841-13	Allergy to sulfonamides	3.74 (3.6, 4.58)	2.58 (1.99, 3.77)	2.62 (2.01, 3.84)	2.31 (1.77, 3.52)	2.24 (1.71, 3.42)
Signs/Symptoms	phecode_841-3	Allergy to narcotic agent	3.25 (3.21, 3.78)	2.56 (2.48, 3.44)	2.53 (2.46, 3.41)	2.47 (2.35, 3.34)	2.33 (2.16, 3.07)
Signs/Symptoms	phecode_841-4	Allergy to analgesic agent	3.45 (2.95, 3.62)	2.97 (2.58, 3.5)	2.84 (2.43, 3.29)	2.74 (2.32, 3.18)	2.36 (2.05, 2.74)
Signs/Symptoms	phecode_848	Nonspecific abnormal findings of other body structures	3.87 (3.22, 4.12)	3.71 (3.19, 4.04)	3.21 (2.92, 3.95)	3.53 (3.21, 4.53)	4.42 (3.25, 4.89)
Stat	phecode_979	Transplated organ	2.86 (2.51, 3.01)	3.02 (2.65, 3.72)	2.91 (2.52, 3.61)	2.83 (2.38, 3.48)	2.59 (2.3, 3.21)
Stat	phecode_981	Family history of malignant neoplasm	3.71 (2.92, 4.85)	2.95 (2.33, 4.47)	2.6 (2.24, 4.28)	2.43 (2.07, 4.27)	2.64 (2.06, 4.44)	0.21 (0.05, 0.7)	0.08 (0.02, 0.77)
Stat	phecode_983	Family history of other endocrine and metabolic diseases	2.7 (2.49, 3.27)	4.04 (3.1, 4.45)	3.08 (2.92, 3.88)	3.22 (2.92, 3.62)	3.15 (2.6, 3.61)
Stat	phecode_988	Family history of cardiovascular disease	3.33 (3.07, 3.76)	3.03 (2.97, 3.62)	2.85 (2.71, 3.24)	2.56 (2.49, 2.97)	2.3 (2.23, 2.68)
Stat	phecode_990	Family history of digestive disorders	2.89 (2.67, 4.84)	3.27 (2.19, 4.9)	3.2 (2.15, 4.51)	2.96 (1.9, 4.4)	2.77 (1.84, 4.46)
Stat	phecode_997	Family history of other condition	3.27 (2.93, 3.39)	2.98 (2.74, 3.33)	2.98 (2.75, 3.36)	2.87 (2.73, 3.33)	2.96 (2.76, 3.37)	0.95 (0.86, 0.99)	1.15 (0.99, 1.19)

### Sheet: ST7 DiscriminationCVD
		Delta Concordance-Index UKB				Delta Concordance-Index EPIC
PheCode String	Comparison	2.5%	Median	97.5%		2.5%	Median	97.5%
All-Cause Death	Age+Sex vs. Age+Sex+Retina	0.00408069	0.00805829	0.0133742		-0.0272698	-0.00679416	-0.00194559
All-Cause Death	SCORE2 vs. SCORE2+Retina	-0.00255047	0.0014946	0.0053666		-0.0257539	-0.00258421	0.00653543
All-Cause Death	ASCVD vs. ASCVD+Retina	-0.00349052	0.000344479	0.00431609		-0.0254783	-0.00372722	0.00603318
All-Cause Death	QRISK3 vs. QRISK3+Retina	-0.00520551	-0.00201308	0.0017051
All-Cause Death	SCORE2 vs. Age+Sex+Retina	-0.0169774	-0.0115596	-0.00660203		-0.0140373	0.0133754	0.0334322
All-Cause Death	ASCVD vs. Age+Sex+Retina	-0.0169884	-0.0113895	-0.00674796		-0.0232636	-0.00846099	0.0245774
All-Cause Death	QRISK3 vs. Age+Sex+Retina	-0.0281552	-0.0228371	-0.0185858
Cerebral infarction [Ischemic stroke]	Age+Sex vs. Age+Sex+Retina	-0.00120608	0.00690985	0.013488		-0.00326031	0.00275671	0.00683616
Cerebral infarction [Ischemic stroke]	SCORE2 vs. SCORE2+Retina	-0.00320458	0.00397447	0.0103194		-0.00448101	0.000295554	0.00445052
Cerebral infarction [Ischemic stroke]	ASCVD vs. ASCVD+Retina	-0.0066007	0.000657362	0.00665468		-0.00458362	0.000540891	0.00481348
Cerebral infarction [Ischemic stroke]	QRISK3 vs. QRISK3+Retina	-0.00742024	-0.000751425	0.00424615
Cerebral infarction [Ischemic stroke]	SCORE2 vs. Age+Sex+Retina	-0.0133951	-0.00531353	0.00459445		-0.0129789	-0.00551203	0.00171501
Cerebral infarction [Ischemic stroke]	ASCVD vs. Age+Sex+Retina	-0.0176992	-0.0102972	-0.00176204		-0.0111196	-0.00401619	0.00304028
Cerebral infarction [Ischemic stroke]	QRISK3 vs. Age+Sex+Retina	-0.0233978	-0.0148649	-0.00770334
Heart failure	Age+Sex vs. Age+Sex+Retina	-0.00112228	0.00430732	0.00969698		-0.000521077	0.00146307	0.00304764
Heart failure	SCORE2 vs. SCORE2+Retina	-0.00669695	-0.00141667	0.00328631		-0.00186152	0.000393289	0.00329837
Heart failure	ASCVD vs. ASCVD+Retina	-0.00920569	-0.00440258	0.000128337		-0.00234803	-0.000267543	0.00242207
Heart failure	QRISK3 vs. QRISK3+Retina	-0.0112989	-0.00715383	-0.00344792
Heart failure	SCORE2 vs. Age+Sex+Retina	-0.0211235	-0.0145768	-0.00831242		-0.0146231	-0.0116278	-0.0087096
Heart failure	ASCVD vs. Age+Sex+Retina	-0.0254744	-0.0195615	-0.0131573		-0.0176373	-0.0140828	-0.00948266
Heart failure	QRISK3 vs. Age+Sex+Retina	-0.0454396	-0.0383449	-0.0315202
Ischemic heart disease	Age+Sex vs. Age+Sex+Retina	-0.000272483	0.0029786	0.00578646		-0.000670588	0.00107546	0.00243096
Ischemic heart disease	SCORE2 vs. SCORE2+Retina	-0.00324701	-0.00045698	0.00234506		-0.00147217	0.000220361	0.00161899
Ischemic heart disease	ASCVD vs. ASCVD+Retina	-0.00467447	-0.00237609	0.000340069		-0.00105126	0.000127674	0.0019778
Ischemic heart disease	QRISK3 vs. QRISK3+Retina	-0.00525444	-0.003181	-0.00143417
Ischemic heart disease	SCORE2 vs. Age+Sex+Retina	-0.0226895	-0.0181016	-0.0141649		-0.0174113	-0.0126923	-0.00821327
Ischemic heart disease	ASCVD vs. Age+Sex+Retina	-0.0299948	-0.025246	-0.0219105		-0.0183752	-0.0149433	-0.00859989
Ischemic heart disease	QRISK3 vs. Age+Sex+Retina	-0.0469812	-0.0418302	-0.038179
Myocardial infarction [Heart attack]	Age+Sex vs. Age+Sex+Retina	-0.00173862	0.00373244	0.00897012		-0.000684128	0.0065511	0.0096236
Myocardial infarction [Heart attack]	SCORE2 vs. SCORE2+Retina	-0.00585925	-0.00114103	0.0031397		-0.00258306	0.00604526	0.00892939
Myocardial infarction [Heart attack]	ASCVD vs. ASCVD+Retina	-0.006612	-0.00281483	0.00153694		-0.00231819	0.00400322	0.0069933
Myocardial infarction [Heart attack]	QRISK3 vs. QRISK3+Retina	-0.00620172	-0.00270732	0.000552839
Myocardial infarction [Heart attack]	SCORE2 vs. Age+Sex+Retina	-0.0352928	-0.0278887	-0.0206751		-0.0188552	-0.00759572	-0.00364263
Myocardial infarction [Heart attack]	ASCVD vs. Age+Sex+Retina	-0.0393533	-0.0337505	-0.0263251		-0.0226097	-0.0101727	-0.00562135
Myocardial infarction [Heart attack]	QRISK3 vs. Age+Sex+Retina	-0.0516423	-0.0453146	-0.0382769

### Sheet: ST8 EPIC
Characteristic	Female, N = 4,044	Male, N = 3,204	Overall, N = 7,248
Age at Recruitment	66 (62, 72)	68 (63, 74)	67 (62, 73)
Smoker status
Current	187 (4.7%)	129 (4.1%)	316 (4.4%)
Former	1,441 (36%)	1,808 (57%)	3,249 (45%)
Never	2,361 (59%)	1,218 (39%)	3,579 (50%)
Systolic Blood Pressure (mmHg)	136 (124, 146)	136 (126, 146)	136 (126, 146)
Total Cholesterol (mmol/L)	5.70 (5.00, 6.40)	5.00 (4.20, 5.70)	5.40 (4.60, 6.10)
HDL Cholesterol (mmol/L)	1.62 (1.37, 1.89)	1.28 (1.08, 1.51)	1.46 (1.21, 1.76)

### Sheet: ST9 GWAS Endpoints
phecode_category	endpoint	phecode_string	Age+Sex	Age+Sex+Retina	delta
ID	phecode_005	Mycobacteria	0.485 (0.447, 0.532)	0.651 (0.602, 0.695)	0.169 (0.117, 0.225)
ID	phecode_059-1	COVID-19*	0.504 (0.468, 0.542)	0.61 (0.57, 0.651)	0.106 (0.06, 0.17)
ID	phecode_098	Carrier or suspected carrier of infectious diseases	0.59 (0.56, 0.622)	0.645 (0.621, 0.681)	0.055 (0.03, 0.082)
Neoplasms	phecode_102	Malignant neoplasm of the thoracic and respiratory organs	0.677 (0.657, 0.689)	0.704 (0.689, 0.714)	0.028 (0.013, 0.04)
Neoplasms	phecode_102-1	Malignant neoplasm of the of bronchus and lung	0.679 (0.665, 0.697)	0.714 (0.697, 0.726)	0.033 (0.021, 0.045)
Neoplasms	phecode_114	Neuroendocrine tumors	0.579 (0.551, 0.614)	0.632 (0.589, 0.674)	0.052 (0.016, 0.095)
Blood	phecode_164	Anemia	0.588 (0.58, 0.595)	0.635 (0.628, 0.643)	0.048 (0.041, 0.053)
Blood	phecode_165	Hemoglobinopathies	0.612 (0.575, 0.655)	0.872 (0.85, 0.905)	0.259 (0.214, 0.312)
Blood	phecode_168-2	Hyper-coagulability	0.446 (0.4, 0.487)	0.528 (0.485, 0.563)	0.084 (0.034, 0.13)
Endo	phecode_202	Diabetes mellitus	0.593 (0.586, 0.597)	0.662 (0.657, 0.668)	0.07 (0.063, 0.076)
Endo	phecode_205	Hypoglycemia	0.656 (0.639, 0.68)	0.75 (0.728, 0.769)	0.094 (0.07, 0.119)
Endo	phecode_211	Disorders of adrenal glands	0.553 (0.516, 0.592)	0.634 (0.6, 0.673)	0.079 (0.042, 0.123)
Metab	phecode_236	Overweight and obesity	0.512 (0.506, 0.517)	0.584 (0.58, 0.59)	0.072 (0.066, 0.079)
Metab	phecode_247-7	Disorders of iron metabolism	0.546 (0.538, 0.554)	0.618 (0.61, 0.625)	0.072 (0.063, 0.078)
Metab	phecode_251	Disorders of bilirubin excretion	0.553 (0.52, 0.584)	0.606 (0.569, 0.633)	0.053 (0.033, 0.072)
Mental	phecode_280-12	Alcohol dependence	0.535 (0.518, 0.553)	0.622 (0.605, 0.637)	0.086 (0.066, 0.105)
Mental	phecode_281-2	Substance dependence	0.538 (0.53, 0.545)	0.605 (0.596, 0.613)	0.066 (0.058, 0.074)
Mental	phecode_287	Psychotic disorder	0.531 (0.497, 0.559)	0.592 (0.554, 0.631)	0.064 (0.015, 0.1)
Neuro	phecode_333-1	Sleep apnea	0.598 (0.587, 0.611)	0.637 (0.627, 0.649)	0.038 (0.029, 0.05)
Neuro	phecode_337-8	Polyneuropathy in diseases classified elsewhere	0.645 (0.613, 0.681)	0.756 (0.726, 0.8)	0.111 (0.065, 0.155)
Neuro	phecode_356-1	Dysarthria	0.646 (0.604, 0.683)	0.684 (0.646, 0.721)	0.035 (0.007, 0.089)
Eye	phecode_367-5	Uveitis	0.526 (0.505, 0.551)	0.61 (0.59, 0.636)	0.083 (0.059, 0.11)
Eye	phecode_374-42	Diabetic retinopathy	0.63 (0.621, 0.637)	0.708 (0.697, 0.714)	0.079 (0.071, 0.086)
Eye	phecode_374-51	Age-related macular degeneration	0.752 (0.738, 0.766)	0.834 (0.819, 0.844)	0.083 (0.071, 0.094)
Eye	phecode_387-2	Myopia	0.585 (0.565, 0.603)	0.818 (0.803, 0.833)	0.232 (0.213, 0.26)
Hearing	phecode_391	Disorders of the middle ear	0.522 (0.516, 0.53)	0.528 (0.522, 0.535)	0.006 (0, 0.012)
Hearing	phecode_396-1	Conductive hearing loss	0.537 (0.501, 0.572)	0.579 (0.548, 0.615)	0.044 (0.011, 0.076)
Cardio	phecode_401	Hypertension	0.626 (0.623, 0.63)	0.642 (0.638, 0.646)	0.016 (0.014, 0.019)
Cardio	phecode_404-1	Myocardial infarction [Heart attack]	0.707 (0.699, 0.715)	0.715 (0.707, 0.723)	0.007 (0.001, 0.012)
Cardio	phecode_417-2	Tachycardia	0.596 (0.583, 0.613)	0.615 (0.602, 0.628)	0.018 (0.004, 0.03)
Cardio	phecode_424	Heart failure	0.737 (0.731, 0.748)	0.747 (0.739, 0.756)	0.01 (0.005, 0.016)
Cardio	phecode_431-11	Cerebral infarction [Ischemic stroke]	0.704 (0.692, 0.715)	0.711 (0.7, 0.721)	0.007 (0, 0.014)
Resp	phecode_474	Chronic obstructive pulmonary disease [COPD]	0.666 (0.658, 0.674)	0.704 (0.697, 0.711)	0.038 (0.033, 0.046)
Resp	phecode_474-1	Emphysema	0.697 (0.677, 0.712)	0.738 (0.719, 0.755)	0.043 (0.026, 0.055)
Resp	phecode_498	Asphyxia and hypoxemia	0.616 (0.576, 0.656)	0.7 (0.666, 0.741)	0.083 (0.045, 0.114)
GI	phecode_540-1	Chronic hepatitis	0.535 (0.498, 0.585)	0.598 (0.567, 0.634)	0.063 (0.029, 0.102)
GI	phecode_542-1	Fibrosis and cirrhosis of liver	0.636 (0.603, 0.66)	0.705 (0.678, 0.737)	0.071 (0.05, 0.1)
GI	phecode_542-2	Fatty liver disease (FLD)	0.525 (0.513, 0.535)	0.585 (0.573, 0.596)	0.06 (0.043, 0.072)
GI	phecode_542-3	Hepatic failure	0.654 (0.622, 0.692)	0.694 (0.66, 0.724)	0.037 (0.008, 0.072)
Genitourinary	phecode_582	Acute kidney failure	0.705 (0.696, 0.711)	0.725 (0.718, 0.731)	0.021 (0.014, 0.028)
Genitourinary	phecode_588-2	Abnormal results of function study of kidney	0.687 (0.653, 0.712)	0.71 (0.676, 0.739)	0.024 (0.002, 0.047)
Derm	phecode_665	Psoriasis	0.512 (0.498, 0.528)	0.549 (0.537, 0.562)	0.037 (0.022, 0.054)
Derm	phecode_684-1	Alopecia	0.687 (0.677, 0.697)	0.708 (0.697, 0.717)	0.02 (0.011, 0.029)
Derm	phecode_686-1	Pressure ulcer	0.721 (0.705, 0.737)	0.746 (0.733, 0.761)	0.026 (0.011, 0.038)
Musc/Skel	phecode_719-3	Separation of muscle (nontraumatic)	0.672 (0.643, 0.697)	0.71 (0.684, 0.735)	0.041 (0.02, 0.057)
Musc/Skel	phecode_733-6	Temporomandibular joint disorders	0.587 (0.575, 0.599)	0.609 (0.595, 0.621)	0.022 (0.01, 0.031)
Signs/Symptoms	phecode_812	Edema	0.61 (0.603, 0.617)	0.621 (0.614, 0.631)	0.011 (0.006, 0.017)
Signs/Symptoms	phecode_841-3	Allergy to narcotic agent	0.657 (0.641, 0.68)	0.672 (0.654, 0.689)	0.013 (0.002, 0.024)
Signs/Symptoms	phecode_841-4	Allergy to analgesic agent	0.624 (0.612, 0.633)	0.638 (0.626, 0.648)	0.015 (0.009, 0.021)

### Sheet: DeltasAllEndpoints
Endpoint	PheCode String	PheCode Category	Delta	Lower	Upper
phecode_165	Hemoglobinopathies	Blood	0.259	0.214	0.312
phecode_164-1	Microcytic anemia	Blood	0.076	0.068	0.084
phecode_160-1	Iron deficiency anemia	Blood	0.077	0.066	0.085
phecode_160	Nutritional anemias	Blood	0.069	0.061	0.076
phecode_164	Anemia	Blood	0.048	0.041	0.053
phecode_168-2	Hyper-coagulability	Blood	0.084	0.034	0.13
phecode_175	Polycythemias	Blood	0.053	0.023	0.093
phecode_164-2	Macrocytic anemia	Blood	0.032	0.017	0.046
phecode_177-2	Enlargement of lymph nodes [Lymphadenopathy]	Blood	0.027	0.014	0.038
phecode_164-6	Anemia secondary to chronic diseases and conditions	Blood	0.046	0.013	0.08
phecode_160-2	Megaloblastic anemia	Blood	0.027	0.013	0.042
phecode_170-19	Neutropenia NOS	Blood	0.047	0.013	0.068
phecode_168-1	Hypo-coagulability	Blood	0.024	0.008	0.039
phecode_177	Abnormality of the lymph nodes	Blood	0.014	0.006	0.024
phecode_168-19	Spontaneous ecchymoses	Blood	0.033	0.004	0.064
phecode_181	Autoimmune disease	Blood	0.01	0.001	0.022
phecode_179-9	Immunodeficiency NOS	Blood	-0.021	-0.057	0.025
phecode_171-1	Lymphocytosis (symptomatic)	Blood	-0.018	-0.054	0.019
phecode_171	Increased white blood cell count	Blood	-0.014	-0.044	0.006
phecode_172	Other disorders of white blood cells	Blood	-0.022	-0.043	-0
phecode_174-2	Splenomegaly	Blood	0	-0.032	0.035
phecode_168-4	Abnormal coagulation profile	Blood	-0.016	-0.028	-0.002
phecode_180-31	Monoclonal gammopathy	Blood	-0.007	-0.026	0.009
phecode_180-3	Paraproteinemias	Blood	-0.01	-0.024	0.001
phecode_180	Other disorders involving the immune mechanism	Blood	-0.006	-0.021	0.008
phecode_176	Other diseases of blood and blood-forming organs	Blood	0.001	-0.02	0.021
phecode_179	Immunodeficiencies	Blood	0.017	-0.019	0.051
phecode_162	Aplastic anemia	Blood	0.01	-0.018	0.033
phecode_174	Diseases of spleen	Blood	0.006	-0.018	0.031
phecode_177-4	Lymphedema	Blood	-0.003	-0.016	0.013
phecode_169-11	Immune thrombocytopenic purpura [ITP]	Blood	0.012	-0.013	0.042
phecode_175-2	Secondary polycythemia	Blood	0.04	-0.01	0.081
phecode_170-1	Neutropenia	Blood	0.004	-0.008	0.013
phecode_169-1	Thrombocytopenia	Blood	0.003	-0.008	0.016
phecode_169	Platelet defects	Blood	0.004	-0.006	0.016
phecode_168	Coagulation defects, purpura and other hemorrhagic conditions	Blood	0.009	-0.004	0.018
phecode_170	Decreased white blood cell count	Blood	0.005	-0.004	0.019
phecode_449	Other disorders of the circulatory system	Cardio	0.046	0.021	0.075
phecode_448-9	Peripheral vascular disease NOS [includes PAD]	Cardio	0.029	0.019	0.04
phecode_443-1	Stricture of artery [Arterial stenosis]	Cardio	0.039	0.015	0.057
phecode_401-1	Essential hypertension	Cardio	0.016	0.014	0.019
phecode_401	Hypertension	Cardio	0.016	0.014	0.019
phecode_402	Elevated blood pressure reading without diagnosis of hypertension	Cardio	0.018	0.01	0.025
phecode_401-3	Hypertensive chronic kidney disease	Cardio	0.032	0.009	0.059
phecode_448	Peripheral vascular disease	Cardio	0.015	0.009	0.024
phecode_425	Cardiomegaly	Cardio	0.013	0.005	0.022
phecode_424	Heart failure	Cardio	0.01	0.005	0.016
phecode_424-1	Left heart failure	Cardio	0.01	0.004	0.015
phecode_411-2	Pericardial effusion (noninflammatory)*	Cardio	0.027	0.004	0.049
phecode_417-2	Tachycardia	Cardio	0.018	0.004	0.03
phecode_403	Angina pectoris	Cardio	0.007	0.003	0.011
phecode_433	Other cerebrovascular disease	Cardio	0.009	0.003	0.016
phecode_436	Atherosclerosis [ASCVD]	Cardio	0.005	0.001	0.009
phecode_404	Ischemic heart disease	Cardio	0.004	0.001	0.008
phecode_404-1	Myocardial infarction [Heart attack]	Cardio	0.007	0.001	0.012
phecode_404-2	Coronary atherosclerosis [Atherosclerotic heart disease]	Cardio	0.005	0	0.008
phecode_439	Hemorrhoids	Cardio	0.007	0	0.012
phecode_413-42	Pulmonary valve insufficiency*	Cardio	-0.036	-0.059	-0.001
phecode_413-4	Pulmonary valve disorders	Cardio	-0.032	-0.055	-0.004
phecode_414-2	Dilated cardiomyopathy*	Cardio	-0.014	-0.046	0.007
phecode_438-12	Thoracic aneurysm	Cardio	-0.022	-0.043	-0.001
phecode_413-12	Mitral valve prolapse*	Cardio	-0.01	-0.039	0.011
phecode_416-12	Ventricular tachycardia	Cardio	-0.024	-0.037	-0.015
phecode_416-71	Sick sinus syndrome*	Cardio	-0.016	-0.035	-0.002
phecode_416-7	Sinoatrial node dysfunction	Cardio	-0.016	-0.035	-0.001
phecode_430-3	Nontraumatic subdural hemorrhage	Cardio	-0.015	-0.032	0.004
phecode_416-51	Atrial premature depolarization [Supraventricular premature beats]	Cardio	-0.008	-0.031	0.023
phecode_430-2	Nontraumatic intracerebral hemorrhage	Cardio	-0.003	-0.029	0.016
phecode_413-6	Heart valve replaced	Cardio	-0.014	-0.027	-0.004
phecode_430-1	Nontraumatic subarachnoid hemorrhage	Cardio	-0.002	-0.026	0.034
phecode_410-2	Endocarditis	Cardio	-0.011	-0.024	0.003
phecode_413-22	Aortic insufficiency	Cardio	-0.009	-0.021	0.002
phecode_410	Inflammation of the heart [Carditis]	Cardio	-0.009	-0.021	0.002
phecode_433-1	Occlusion and stenosis of cerebral arteries	Cardio	0.003	-0.02	0.019
phecode_416-1	Paroxysmal tachycardia	Cardio	-0.009	-0.019	-0.001
phecode_433-21	Carotid artery stenosis	Cardio	0	-0.018	0.014
phecode_416-212	Persistent atrial fibrillation*	Cardio	-0.001	-0.018	0.014
phecode_416-11	Supraventricular tachycardia	Cardio	-0.008	-0.018	0.003
phecode_424-3	Diastolic heart failure	Cardio	0.007	-0.017	0.026
phecode_430	Nontraumatic Intracranial hemorrhage	Cardio	-0.002	-0.017	0.01
phecode_440-11	Deep vein thrombosis [DVT]	Cardio	-0.003	-0.016	0.008
phecode_416-43	Right bundle branch block	Cardio	-0.011	-0.016	-0.005
phecode_444-15	Scrotal varices [Varicocele]	Cardio	-0.009	-0.016	-0
phecode_433-2	Occlusion and stenosis of precerebral arteries	Cardio	-0	-0.015	0.015
phecode_400-2	Chronic rheumatic heart diseases	Cardio	-0.007	-0.014	0
phecode_452	Hemorrhage, NOS	Cardio	0.01	-0.014	0.034
phecode_440-3	Pulmonary embolism	Cardio	-0.003	-0.014	0.005
phecode_413-32	Tricuspid value insufficiency*	Cardio	0.006	-0.014	0.029
phecode_416-22	Atrial flutter	Cardio	-0.006	-0.013	0
phecode_413-11	Mitral valve insufficiency	Cardio	-0.005	-0.013	0.002
phecode_411	Other diseases of pericardium	Cardio	0.007	-0.013	0.026
phecode_406-1	Pulmonary hypertension	Cardio	0.004	-0.013	0.023
phecode_448-1	Raynaud's syndrome	Cardio	-0.003	-0.013	0.005
phecode_400	Rheumatic fever and chronic rheumatic heart diseases	Cardio	-0.005	-0.013	0.003
phecode_406	Chronic pulmonary heart disease	Cardio	0.003	-0.012	0.02
phecode_431-12	Hemorrhagic stroke	Cardio	0.006	-0.012	0.026
phecode_447	Nonspecific low blood-pressure reading	Cardio	0.003	-0.012	0.016
phecode_413-1	Mitral valve disorders	Cardio	-0.005	-0.011	0.002
phecode_416-41	Atrioventricular block	Cardio	-0.004	-0.01	0.001
phecode_413-3	Tricuspid valve disorders	Cardio	0.001	-0.01	0.01
phecode_416-52	Ventricular premature depolarization*	Cardio	-0.002	-0.01	0.005
phecode_420	Cardiac arrest	Cardio	0.006	-0.009	0.022
phecode_416-42	Left bundle branch block	Cardio	-0.002	-0.009	0.007
phecode_416-5	Premature depolarization [Premature beats]	Cardio	-0.003	-0.009	0.006
phecode_423	Abnormal cardiac sounds	Cardio	0.004	-0.008	0.015
phecode_413-2	Aortic valve disorders	Cardio	-0.001	-0.008	0.003
phecode_440-2	Arterial embolism and thrombosis	Cardio	0.008	-0.008	0.02
phecode_437	Vascular insufficiency of intestine	Cardio	0.009	-0.008	0.03
phecode_417-3	Bradycardia*	Cardio	-0.004	-0.007	-0.001
phecode_423-1	Cardiac murmurs	Cardio	0.003	-0.007	0.015
phecode_416-4	Heart block	Cardio	-0.004	-0.007	-0
phecode_413	Heart valve disorders	Cardio	-0.003	-0.007	0.002
phecode_416-211	Paroxysmal atrial fibrillation*	Cardio	-0	-0.007	0.004
phecode_444-1	Varicose veins	Cardio	-0.002	-0.007	0.002
phecode_440-1	Venous thromboembolism	Cardio	0.001	-0.007	0.006
phecode_418-1	Abnormal electrocardiogram [ECG] [EKG]	Cardio	-0.002	-0.006	0.002
phecode_438-11	Abdominal aortic aneurysm	Cardio	0.001	-0.005	0.007
phecode_417	Abnormalities of heart beat	Cardio	-0.002	-0.005	-0
phecode_438	Aneurysm or ectasia	Cardio	0.002	-0.005	0.008
phecode_438-1	Aortic aneurysm and ectasia	Cardio	-0	-0.005	0.004
phecode_414	Cardiomyopathy	Cardio	0.005	-0.005	0.019
phecode_401-6	Secondary hypertension	Cardio	-0.001	-0.005	0.004
phecode_431-2	Transient cerebral ischemic attacks	Cardio	0.001	-0.005	0.006
phecode_444-11	Varicose veins of lower extremities	Cardio	-0.002	-0.005	0.001
phecode_444	Venous insufficiency	Cardio	-0.002	-0.005	0.001
phecode_418	Abnormal results of cardiovascular function studies	Cardio	0	-0.004	0.005
phecode_404-11	Acute myocardial infarction	Cardio	0.002	-0.004	0.008
phecode_446-2	Orthostatic hypotension	Cardio	0.003	-0.004	0.01
phecode_440-13	Phlebitis and thrombophlebitis	Cardio	0.003	-0.003	0.01
phecode_419	Presence of cardiac device	Cardio	0.004	-0.003	0.011
phecode_424-2	Systolic heart failure	Cardio	0.008	-0.003	0.019
phecode_413-21	Aortic stenosis	Cardio	0.005	-0.002	0.012
phecode_416	Cardiac arrhythmia and conduction disorders	Cardio	-0	-0.002	0.002
phecode_426	Other heart disorders in diseases NEC	Cardio	0.007	-0.002	0.015
phecode_444-5	Venous insufficiency (chronic) (peripheral)	Cardio	0.004	-0.002	0.011
phecode_416-2	Atrial fibrillation and flutter	Cardio	0.002	-0.001	0.005
phecode_440	Embolism and thrombosis	Cardio	0.004	-0.001	0.008
phecode_446	Hypotension	Cardio	0.004	-0.001	0.011
phecode_443	Other specified disorders of arteries and arterioles	Cardio	0.008	-0.001	0.017
phecode_417-1	Palpitations	Cardio	0.003	-0.001	0.007
phecode_431-1	Stroke	Cardio	0.007	-0.001	0.017
phecode_431	Stroke and transient cerebral ischemic attacks	Cardio	0.005	-0.001	0.01
phecode_416-21	Atrial fibrillation	Cardio	0.002	-0	0.006
phecode_431-11	Cerebral infarction [Ischemic stroke]	Cardio	0.007	-0	0.014
OMOP_4306655	All-Cause Death	Death	0.01	0.006	0.014
phecode_688-1	Sarcoidosis	Derm	0.207	0.161	0.263
phecode_665-2	Psoriatic arthropathy	Derm	0.169	0.122	0.214
phecode_665-3	Other psoriasis	Derm	0.175	0.12	0.23
phecode_676-1	Hypertrophic scar [Keloid scar]	Derm	0.103	0.065	0.143
phecode_679-21	Pallor	Derm	0.097	0.038	0.143
phecode_679-2	Pallor and flushing	Derm	0.057	0.036	0.084
phecode_684-11	Alopecia Areata	Derm	0.051	0.035	0.069
phecode_662	Rosacea	Derm	0.038	0.029	0.045
phecode_686-2	Non-pressure chronic ulcer	Derm	0.038	0.027	0.052
phecode_685-8	Hyperhidrosis	Derm	0.036	0.025	0.05
phecode_686	Chronic ulcer of skin	Derm	0.03	0.024	0.041
phecode_685-82	Generalized hyperhidrosis	Derm	0.035	0.022	0.051
phecode_665	Psoriasis	Derm	0.037	0.022	0.054
phecode_676	Hypertrophic conditions of skin	Derm	0.03	0.021	0.043
phecode_674-1	Hypopigmentation	Derm	0.068	0.021	0.099
phecode_666	Urticaria	Derm	0.028	0.019	0.037
phecode_680-3	Xerosis cutis*	Derm	0.032	0.019	0.042
phecode_680-1	Corns and callosities	Derm	0.031	0.018	0.044
phecode_664	Papulosquamous disorders	Derm	0.031	0.018	0.049
phecode_660-6	Cellulitis and abscess	Derm	0.021	0.016	0.026
phecode_660-4	Carbuncle and furuncle	Derm	0.032	0.014	0.046
phecode_660-2	Bacterial infection of the skin	Derm	0.025	0.012	0.04
phecode_684-1	Alopecia	Derm	0.02	0.011	0.029
phecode_686-1	Pressure ulcer	Derm	0.026	0.011	0.038
phecode_674-11	Vitiligo	Derm	0.074	0.011	0.13
phecode_660-21	Impetigo	Derm	0.026	0.01	0.04
phecode_679-4	Pruritus	Derm	0.015	0.01	0.02
phecode_684	Diseases of hair and hair follicles	Derm	0.016	0.009	0.025
phecode_673	Skin changes due to chronic exposure to nonionizing radiation	Derm	0.011	0.009	0.013
phecode_673-1	Actinic keratosis	Derm	0.01	0.008	0.012
phecode_660	Infection of the skin	Derm	0.01	0.007	0.013
phecode_681	Localized swelling, mass and lump of skin and subcutaneous tissue	Derm	0.011	0.007	0.015
phecode_668-2	Seborrheic dermatitis	Derm	0.014	0.006	0.022
phecode_680	Epidermal thickening	Derm	0.014	0.005	0.019
phecode_660-1	Fungal infection of the skin	Derm	0.008	0.005	0.012
phecode_679-3	Changes in skin texture	Derm	0.018	0.003	0.03
phecode_674	Disorders of pigmentation	Derm	0.014	0.003	0.022
phecode_685	Disorders of sweat glands	Derm	0.015	0.003	0.028
phecode_678	Other skin and connective tissue disorders	Derm	0.005	0.003	0.007
phecode_682-1	Cutaneous cyst	Derm	0.011	0.002	0.02
phecode_668	Dermatitis [eczema]	Derm	0.006	0.002	0.01
phecode_660-12	Dermatophytosis	Derm	0.005	0.002	0.009
phecode_664-1	Lichen planus, nitidus, or striatus	Derm	0.019	0.002	0.031
phecode_668-5	Lichen simplex chronicus	Derm	0.023	0.002	0.049
phecode_679	Skin symptoms	Derm	0.004	0.002	0.007
phecode_660-11	Candidiasis of skin and nails	Derm	0.019	0.001	0.04
phecode_666-2	Idiopathic urticaria	Derm	0.046	0.001	0.088
phecode_668-4	Dermatitis due to substances taken internally	Derm	-0.015	-0.058	0.019
phecode_664-2	Pityriasis	Derm	-0.033	-0.05	-0.014
phecode_672	Other acute skin changes due to ultraviolet radiation	Derm	-0.022	-0.047	0.001
phecode_685-4	Prickly heat and miliaria	Derm	-0.018	-0.038	0.01
phecode_685-1	Dyshidrosis	Derm	-0.013	-0.031	0.003
phecode_664-21	Pityriasis rosea	Derm	-0.019	-0.031	-0.007
phecode_688-3	Pyogenic granuloma of skin and subcutaneous tissue	Derm	0.005	-0.021	0.041
phecode_679-7	Abnormal granulation tissue, NOS	Derm	-0	-0.017	0.018
phecode_667	Erythematous conditions	Derm	0.002	-0.017	0.024
phecode_676-2	Scar conditions and fibrosis of skin	Derm	0.001	-0.014	0.021
phecode_660-13	Pityriasis versicolor	Derm	-0.001	-0.013	0.013
phecode_682-4	Acne	Derm	-0.005	-0.012	0.003
phecode_683-1	Ingrowing nail	Derm	-0.004	-0.012	0.009
phecode_683	Nail disorders	Derm	-0.007	-0.011	-0.001
phecode_668-6	Prurigo	Derm	0.026	-0.009	0.061
phecode_670	Seborrheic keratosis	Derm	-0	-0.009	0.008
phecode_682	Other follicular disorders	Derm	-0.004	-0.008	0.001
phecode_666-1	Allergic urticaria	Derm	0.025	-0.007	0.054
phecode_668-1	Atopic dermatitis	Derm	0.006	-0.007	0.018
phecode_674-2	Hypepigmentation	Derm	0.004	-0.006	0.014
phecode_688	Granulomatous disorder of the skin	Derm	0.015	-0.005	0.034
phecode_679-22	Flushing	Derm	0.016	-0.004	0.04
phecode_682-12	Pilar and trichodermal cyst	Derm	0.003	-0.004	0.013
phecode_668-3	Contact dermatitis	Derm	0.006	-0.003	0.013
phecode_679-1	Rash and other nonspecific skin eruption	Derm	0	-0.003	0.004
phecode_682-11	Sebaceous cyst [Epidermal cyst]	Derm	0.01	-0.003	0.021
phecode_683-2	Nail dystrophy*	Derm	0.026	-0.002	0.051
phecode_675	Atrophic conditions of skin	Derm	0.004	-0	0.008
phecode_675-1	Circumscribed scleroderma	Derm	0.004	-0	0.008
phecode_202-4	Other specified diabetes*	Endo	0.086	0.08	0.091
phecode_205	Hypoglycemia	Endo	0.094	0.07	0.119
phecode_202	Diabetes mellitus	Endo	0.07	0.063	0.076
phecode_202-2	Type 2 diabetes	Endo	0.071	0.063	0.077
phecode_202-1	Type 1 diabetes	Endo	0.082	0.06	0.11
phecode_211	Disorders of adrenal glands	Endo	0.079	0.042	0.123
phecode_204	Elevated blood glucose level	Endo	0.037	0.031	0.044
phecode_204-2	Impaired glucose tolerance (oral)	Endo	0.04	0.031	0.048
phecode_204-1	Impaired fasting glucose	Endo	0.017	0.006	0.028
phecode_200-9	Abnormal thyroid function studies	Endo	0.021	0.005	0.033
phecode_200-4	Thyroiditis	Endo	-0.036	-0.068	0.001
phecode_200-31	Graves' disease [Toxic diffuse goiter]	Endo	-0.035	-0.052	-0.016
phecode_200-21	Diffuse goiter	Endo	-0.036	-0.05	-0.018
phecode_215	Testicular dysfunction	Endo	-0.004	-0.05	0.04
phecode_209-1	Pituitary hyperfunction	Endo	-0.009	-0.047	0.034
phecode_208-21	Primary hyperparathyroidism	Endo	-0.013	-0.029	0.002
phecode_200-13	Postprocedural hypothyroidism	Endo	-0.014	-0.025	-0.002
phecode_208-2	Hyperparathyroidism	Endo	-0.004	-0.024	0.013
phecode_209	Disorders of the pituitary gland and its hypothalamic control	Endo	0.014	-0.022	0.038
phecode_208	Disorders of parathyroid gland	Endo	-0.004	-0.017	0.008
phecode_200-23	Multinodular goiter	Endo	-0.009	-0.016	-0.003
phecode_200-7	Iodine-deficiency related thyroid disorders*	Endo	0	-0.015	0.014
phecode_204-4	Prediabetes*	Endo	0.028	-0.014	0.063
phecode_200-3	Thyrotoxicosis [hyperthyroidism]	Endo	-0.004	-0.012	0.002
phecode_200-22	Uninodular goiter [single thyroid nodule]	Endo	0.004	-0.01	0.012
phecode_200-2	Goiter	Endo	0.001	-0.005	0.008
phecode_200-1	Hypothyroidism	Endo	-0.002	-0.005	0.001
phecode_200	Disorders of thyroid gland	Endo	-0.002	-0.004	0
phecode_200-14	Hypothyroidism, not specified as secondary	Endo	-0.001	-0.004	0.002
phecode_387-2	Myopia	Eye	0.232	0.213	0.26
phecode_373	Noninflammatory disorders of choroid	Eye	0.173	0.139	0.203
phecode_370	Disorders of iris and ciliary body	Eye	0.127	0.1	0.152
phecode_377-5	Vitreous hemorrhage	Eye	0.143	0.094	0.184
phecode_387	Disorders of refraction and accommodation	Eye	0.106	0.093	0.119
phecode_369-5	Hereditary corneal dystrophies	Eye	0.126	0.092	0.162
phecode_374-8	Retinal edema	Eye	0.107	0.089	0.126
phecode_386-1	Amblyopia	Eye	0.114	0.086	0.136
phecode_374-1	Retinal detachments and breaks	Eye	0.093	0.078	0.111
phecode_374-11	Serous retinal detachment	Eye	0.105	0.076	0.131
phecode_374-4	Retinal disorders in diseases classified elsewhere	Eye	0.085	0.074	0.093
phecode_374-51	Age-related macular degeneration	Eye	0.083	0.071	0.094
phecode_374-42	Diabetic retinopathy	Eye	0.079	0.071	0.086
phecode_374-512	Exuadative (wet) age-related macular degeneration	Eye	0.101	0.071	0.127
phecode_367-6	Episcleritis	Eye	0.096	0.066	0.13
phecode_387-1	Hypermetropia	Eye	0.097	0.063	0.125
phecode_369	Noninflammatory disorders of the cornea	Eye	0.076	0.061	0.09
phecode_367-5	Uveitis	Eye	0.083	0.059	0.11
phecode_367-52	Iridocyclitis	Eye	0.082	0.058	0.105
phecode_385	Abnormal results of function studies of eye	Eye	0.093	0.057	0.115
phecode_371-31	Age-related nuclear cataract	Eye	0.061	0.055	0.069
phecode_371-3	Nuclear cataract	Eye	0.062	0.054	0.067
phecode_374-5	Macular degeneration	Eye	0.059	0.052	0.066
phecode_374	Disorders of the retina	Eye	0.055	0.051	0.06
phecode_371	Cataract	Eye	0.053	0.049	0.055
phecode_374-511	Nonexuadative (dry) age-related macular degeneration	Eye	0.064	0.045	0.086
phecode_375-11	Open angle glaucoma	Eye	0.049	0.037	0.062
phecode_366-1	Pterygium of eye	Eye	0.081	0.035	0.136
phecode_360-5	Noninfectious dermatoses of eyelid	Eye	0.056	0.034	0.079
phecode_380	Disorders of optic nerve and visual pathways	Eye	0.054	0.032	0.081
phecode_374-55	Puckering of macula	Eye	0.048	0.031	0.066
phecode_387-3	Astigmatism	Eye	0.041	0.028	0.055
phecode_375-1	Glaucoma	Eye	0.036	0.028	0.043
phecode_388	Blindness and low vision	Eye	0.038	0.027	0.048
phecode_374-3	Retinal vascular changes and occlusions	Eye	0.039	0.027	0.048
phecode_375	Abnormal intraocular pressure	Eye	0.032	0.026	0.038
phecode_369-1	Corneal scars and opacities	Eye	0.058	0.023	0.107
phecode_380-2	Disorders of optic disc	Eye	0.06	0.023	0.091
phecode_376-1	Vitreous degeneration	Eye	0.033	0.022	0.041
phecode_376	Disorders of vitreous body	Eye	0.022	0.017	0.029
phecode_375-113	Primary open angle glaucoma	Eye	0.034	0.016	0.052
phecode_374-38	Retinal vein occlusions	Eye	0.036	0.016	0.05
phecode_376-2	Vitreous opacities	Eye	0.023	0.016	0.028
phecode_367-12	Allergic [atopic] conjunctivitis	Eye	0.03	0.015	0.048
phecode_386	Visual disturbances	Eye	0.016	0.011	0.024
phecode_376-21	Crystalline deposits in vitreous body	Eye	0.022	0.01	0.035
phecode_377-4	Retinal hemorrhage	Eye	0.027	0.01	0.046
phecode_369-4	Corneal degenerations	Eye	0.028	0.009	0.046
phecode_375-14	Low-tension glaucoma (Normal-tension glaucoma)	Eye	0.035	0.009	0.061
phecode_361-3	Ptosis of eyelid	Eye	0.024	0.009	0.041
phecode_360-51	Eczematous dermatitis of eyelid	Eye	0.03	0.007	0.053
phecode_389	Other disorders of eye	Eye	0.012	0.007	0.016
phecode_386-4	Visual field defects	Eye	0.032	0.005	0.054
phecode_361	Disorders of eyelid function	Eye	0.015	0.004	0.026
phecode_360-1	Hordeolum	Eye	0.011	0.003	0.022
phecode_366	Noninflammatory disorders of conjunctiva	Eye	0.024	0.003	0.044
phecode_375-6	Ocular hypertension	Eye	0.017	0.003	0.03
phecode_360-11	Hordeolum externum	Eye	0.012	0.002	0.022
phecode_363	Disorders of lacrimal system	Eye	0.004	0.001	0.007
phecode_367	Inflammation of the eye	Eye	0.005	0.001	0.009
phecode_381-1	Paralytic strabismus [Neurogenic strabismus]	Eye	-0.031	-0.056	-0.003
phecode_362-5	Cysts of eyelid	Eye	-0.004	-0.038	0.018
phecode_367-21	Corneal ulcer	Eye	-0.018	-0.035	0.011
phecode_389-1	Ocular pain	Eye	-0.011	-0.034	0.009
phecode_379-2	Eye infection, viral	Eye	-0.011	-0.031	0.009
phecode_383	Irregular eye movements	Eye	0.006	-0.031	0.041
phecode_374-39	Transient retinal arterial occlusion [Amaurosis fugax]	Eye	-0.015	-0.031	0
phecode_386-9	Visual distortions and subjective visual disturbances	Eye	-0.01	-0.031	0.016
phecode_367-2	Keratitis	Eye	-0.006	-0.029	0.016
phecode_379	Infection of the eye	Eye	-0.005	-0.025	0.018
phecode_381	Strabismus	Eye	-0.012	-0.025	0.006
phecode_361-9	Ectropion of eyelid	Eye	-0.009	-0.023	0.008
phecode_379-21	Infection of the eye, herpes	Eye	-0.001	-0.022	0.023
phecode_363-7	Stenosis and insufficiency of lacrimal passages	Eye	-0.008	-0.022	0.007
phecode_366-4	Vascular abnormalities of conjunctiva	Eye	0.01	-0.02	0.042
phecode_386-2	Diplopia	Eye	-0.01	-0.019	0.004
phecode_362	Other disorders of the eyelids	Eye	-0.006	-0.019	0.004
phecode_363-5	Epiphora	Eye	-0.003	-0.015	0.01
phecode_360-12	Hordeolum internum	Eye	0.017	-0.015	0.041
phecode_384	Anomalies of pupillary function	Eye	0.035	-0.013	0.078
phecode_361-1	Entropion and trichiasis of eyelid	Eye	0.009	-0.013	0.024
phecode_361-4	Blepharochalasis	Eye	0.022	-0.01	0.052
phecode_367-13	Blepharoconjunctivitis	Eye	0.002	-0.01	0.011
phecode_375-12	Angle-Closure Glaucoma	Eye	0.008	-0.008	0.027
phecode_366-42	Conjunctival hyperemia	Eye	0.023	-0.008	0.061
phecode_377	Hemorrhage of the eye	Eye	-0	-0.008	0.007
phecode_377-2	Conjunctival hemorrhage	Eye	-0.004	-0.006	-0.001
phecode_360	Inflammation of eyelids	Eye	-0.003	-0.006	-0.001
phecode_360-4	Blepharitis	Eye	-0.003	-0.005	0
phecode_360-2	Chalazion	Eye	0.009	-0.002	0.018
phecode_374-52	Macular cyst, hole, or pseudohole	Eye	0.021	-0.002	0.045
phecode_367-1	Conjunctivitis	Eye	0.002	-0.001	0.005
phecode_363-2	Dry eye syndrome [Tear film insufficiency]	Eye	0.004	-0	0.007
phecode_627-3	Postmenopausal atrophic vaginitis	Genitourinary	0.039	0.027	0.051
phecode_614-54	Abscess or ulceration of vulva	Genitourinary	0.069	0.018	0.118
phecode_582	Acute kidney failure	Genitourinary	0.021	0.014	0.028
phecode_581-11	Acute pyelonephritis	Genitourinary	0.036	0.012	0.052
phecode_596-5	Neuromuscular dysfunction of bladder	Genitourinary	0.048	0.012	0.089
phecode_585	Kidney stone disease	Genitourinary	0.02	0.01	0.027
phecode_605	Male sexual dysfuction	Genitourinary	0.009	0.005	0.013
phecode_581-1	Pyelonephritis	Genitourinary	0.028	0.005	0.044
phecode_605-1	Male erectile dysfunction	Genitourinary	0.009	0.004	0.014
phecode_588-2	Abnormal results of function study of kidney	Genitourinary	0.024	0.002	0.047
phecode_588	Disorders and findings from impaired renal function	Genitourinary	0.022	0.002	0.046
phecode_583	Chronic kidney disease	Genitourinary	0.003	0	0.007
phecode_583-1	End stage renal disease [CDK, stage 5]	Genitourinary	-0.048	-0.09	-0.002
phecode_581-33	Stricture or kinking of ureter	Genitourinary	-0.033	-0.058	-0.015
phecode_621	Endometrial hyperplasia	Genitourinary	-0.019	-0.051	0.013
phecode_624-2	Atrophy of female genital tract	Genitourinary	-0.027	-0.049	-0.009
phecode_601-11	Acute prostatitis	Genitourinary	-0.009	-0.046	0.019
phecode_604-1	Redundant prepuce and phimosis	Genitourinary	-0.014	-0.044	0.014
phecode_604-3	Peyronie's disease	Genitourinary	-0.012	-0.043	0.023
phecode_614-1	Pelvic peritoneal adhesions, female (postoperative) (postinfection)	Genitourinary	-0.012	-0.037	0.009
phecode_593-3	Recurrent and persistent hematuria*	Genitourinary	0	-0.037	0.035
phecode_580-3	Nephrotic syndrome	Genitourinary	-0.011	-0.036	0.021
phecode_592-12	Chronic cystitis	Genitourinary	-0.006	-0.034	0.019
phecode_624-1	Dystrophy of female genital tract	Genitourinary	-0.005	-0.034	0.019
phecode_580	Glomerular diseases	Genitourinary	-0.007	-0.032	0.02
phecode_622-2	Mucous polyp of cervix	Genitourinary	-0.014	-0.03	-0
phecode_624	Symptoms involving female genital tract	Genitourinary	-0.011	-0.029	0.002
phecode_601-12	Chronic prostatitis	Genitourinary	-0.018	-0.027	-0.001
phecode_613-1	Inflammatory disease of breast	Genitourinary	-0.015	-0.027	-0.005
phecode_614-53	Cyst or abscess of Bartholin's gland	Genitourinary	-0.005	-0.022	0.016
phecode_604	Disorders of penis	Genitourinary	-0.012	-0.022	-0.001
phecode_603-1	Hydrocele	Genitourinary	-0.008	-0.021	0.005
phecode_581-31	Hydronephrosis	Genitourinary	-0.008	-0.021	0.004
phecode_581-3	Obstructive and reflux uropathy	Genitourinary	-0.01	-0.021	0.001
phecode_622-1	Polyp of corpus uteri	Genitourinary	-0.011	-0.021	0.003
phecode_619-2	Disorders of uterus, NEC	Genitourinary	-0.004	-0.019	0.011
phecode_623	Hypertrophy of female genital organs	Genitourinary	-0.005	-0.019	0.007
phecode_603-5	Orchitis and epididymitis	Genitourinary	-0.002	-0.019	0.014
phecode_601-1	Prostatitis	Genitourinary	-0.012	-0.019	-0.005
phecode_604-5	Balanoposthitis	Genitourinary	-0.006	-0.018	0.006
phecode_619-5	Noninflammatory disorders of vulva and perineum	Genitourinary	-0.011	-0.018	-0.001
phecode_601	Inflammatory diseases of prostate	Genitourinary	-0.01	-0.017	-0.003
phecode_597	Other disorders of urethra and urinary tract	Genitourinary	-0.005	-0.017	0.005
phecode_594-11	Urinary hesitancy	Genitourinary	-0.006	-0.016	0.008
phecode_610	Benign mammary dysplasias	Genitourinary	-0.007	-0.015	0.001
phecode_593-2	Microscopic hematuria	Genitourinary	-0.007	-0.015	0.001
phecode_597-5	Urethral caruncle	Genitourinary	-0.01	-0.015	-0.004
phecode_596-2	Overactive bladder	Genitourinary	-0.009	-0.014	-0.003
phecode_628-2	Corpus luteum cyst or hematoma	Genitourinary	-0.006	-0.013	-0.001
phecode_586-2	Cyst of kidney	Genitourinary	-0.003	-0.013	0.009
phecode_610-1	Cystic mastopathy	Genitourinary	-0.004	-0.013	0.006
phecode_596-3	Diverticulum of bladder	Genitourinary	-0.005	-0.013	0.005
phecode_613-7	Other signs and symptoms in breast	Genitourinary	0.005	-0.013	0.03
phecode_622	Polyp of female genital organs	Genitourinary	-0.006	-0.013	0.002
phecode_625-2	Postcoital bleeding	Genitourinary	-0.005	-0.013	0.001
phecode_628	Ovarian cyst	Genitourinary	-0.007	-0.012	-0.001
phecode_594-31	Urge incontinence	Genitourinary	-0.006	-0.012	-0.001
phecode_618-12	Rectocele	Genitourinary	-0	-0.011	0.01
phecode_626-2	Dysmenorrhea	Genitourinary	-0.004	-0.01	0.004
phecode_581	Renal tubulo-interstitial diseases	Genitourinary	0.002	-0.01	0.015
phecode_597-1	Urethral stricture	Genitourinary	0.003	-0.01	0.013
phecode_618-2	Uterine/Uterovaginal prolapse	Genitourinary	-0.005	-0.01	0.001
phecode_592-11	Acute cystitis	Genitourinary	-0.003	-0.009	0.006
phecode_603	Disorders and symptoms of testis	Genitourinary	0	-0.009	0.009
phecode_625-1	Dyspareunia	Genitourinary	-0.002	-0.009	0.008
phecode_620	Dysplasia of female genital organs	Genitourinary	-0.001	-0.009	0.009
phecode_593-1	Gross hematuria	Genitourinary	-0.006	-0.009	-0.002
phecode_594-3	Urinary incontinence	Genitourinary	-0.005	-0.009	-0.002
phecode_614-52	Vaginitis and vulvovaginitis	Genitourinary	-0.002	-0.009	0.008
phecode_586	Other disorders of the kidney and ureters	Genitourinary	0.003	-0.008	0.01
phecode_618-1	Prolapse of vaginal walls	Genitourinary	-0.004	-0.008	0.001
phecode_603-2	Spermatocele	Genitourinary	0.006	-0.008	0.027
phecode_594-32	Stress incontinence	Genitourinary	-0.001	-0.008	0.006
phecode_602-4	Elevated prostate specific antigen [PSA]	Genitourinary	-0.002	-0.007	0.001
phecode_615	Endometriosis	Genitourinary	-0	-0.007	0.005
phecode_614-5	Inflammatory disease of cervix, vagina, and vulva	Genitourinary	-0	-0.007	0.007
phecode_613-5	Mastodynia	Genitourinary	-0.003	-0.007	0.001
phecode_619-3	Noninflammatory disorders of cervix	Genitourinary	-0.002	-0.007	0.003
phecode_596	Other disorders of bladder	Genitourinary	-0.003	-0.007	0.001
phecode_594-6	Urinary urgency	Genitourinary	-0.004	-0.007	0.001
phecode_596-1	Bladder neck obstruction	Genitourinary	-0.002	-0.006	0.002
phecode_614-55	Candidiasis of vulva and vagina	Genitourinary	0	-0.006	0.008
phecode_618-11	Cystocele	Genitourinary	-0.002	-0.006	0.002
phecode_618	Genital prolapse	Genitourinary	-0.003	-0.006	0.001
phecode_602	Other disorders of prostate	Genitourinary	-0.003	-0.006	0
phecode_613	Other nonmalignant breast conditions	Genitourinary	-0.003	-0.006	0.001
phecode_625	Pain and other symptoms associated with female genital organs	Genitourinary	-0.002	-0.006	0.002
phecode_591	Urinary tract infection	Genitourinary	-0.003	-0.006	-0
phecode_592-1	Cystitis	Genitourinary	-0.003	-0.005	-0.001
phecode_592	Cystitis and urethritis	Genitourinary	-0.003	-0.005	-0.001
phecode_614	Inflammatory diseases of female pelvic organs	Genitourinary	0	-0.005	0.007
phecode_594	Abnormality of urination	Genitourinary	-0.002	-0.004	0.001
phecode_626-11	Absent or infrequent menstruation	Genitourinary	-0.001	-0.004	0.002
phecode_594-2	Dysuria	Genitourinary	0	-0.004	0.004
phecode_593	Hematuria	Genitourinary	-0.002	-0.004	0
phecode_599	Other symptoms/disorders or the urinary system	Genitourinary	-0.002	-0.004	-0.001
phecode_594-1	Retention of urine	Genitourinary	-0.002	-0.004	0.001
phecode_603-6	Scrotal pain*	Genitourinary	0.001	-0.004	0.006
phecode_594-4	Frequency of urination and polyuria	Genitourinary	-0.001	-0.003	0.001
phecode_626-14	Irregular menstrual bleeding	Genitourinary	-0	-0.003	0.002
phecode_608	Other disorders of male genital organs	Genitourinary	-0.001	-0.003	0.002
phecode_627-1	Postmenopausal bleeding	Genitourinary	0.003	-0.003	0.008
phecode_608-1	Abnormal findings in semen	Genitourinary	-0.001	-0.002	0
phecode_626	Disorders of menstruation and other abnormal bleeding from female genital tract	Genitourinary	-0.001	-0.002	0
phecode_619	Noninflammatory female genital disorders	Genitourinary	-0	-0.002	0.002
phecode_585-1	Renal colic	Genitourinary	0.01	-0.002	0.026
phecode_600	Benign prostatic hyperplasia	Genitourinary	-0	-0.001	0.001
phecode_626-13	Irregular menstrual cycle	Genitourinary	0	-0.001	0.002
phecode_626-1	Irregular menstrual cycle/bleeding	Genitourinary	0	-0.001	0.002
phecode_627-4	Menorrhagia/Excessive and frequent menstruation	Genitourinary	0	-0.001	0.002
phecode_594-41	Nocturia	Genitourinary	-0	-0.001	0.001
phecode_584	Renal failure	Genitourinary	0.011	-0.001	0.024
phecode_627-2	Symptomatic menopause	Genitourinary	0	-0.001	0.001
phecode_627	Menopausal and postmenopausal disorders	Genitourinary	0.001	-0	0.002
phecode_619-4	Noninflammatory disorders of vagina	Genitourinary	0.001	-0	0.003
phecode_529-6	Halitosis*	GI	0.125	0.086	0.168
phecode_542	Chronic liver disease and sequelae	GI	0.072	0.057	0.084
phecode_504-1	Gingivitis	GI	0.093	0.055	0.141
phecode_501	Dental caries	GI	0.079	0.053	0.104
phecode_542-1	Fibrosis and cirrhosis of liver	GI	0.071	0.05	0.1
phecode_542-2	Fatty liver disease (FLD)	GI	0.06	0.043	0.072
phecode_542-4	Portal hypertension	GI	0.068	0.038	0.098
phecode_503	Diseases of pulp and periapical tissues	GI	0.046	0.033	0.064
phecode_540-1	Chronic hepatitis	GI	0.063	0.029	0.102
phecode_546-3	Hepatomegaly	GI	0.076	0.023	0.134
phecode_504	Periodontal diseases	GI	0.05	0.023	0.073
phecode_503-5	Periapical abscess	GI	0.037	0.022	0.055
phecode_537-1	Peritonitis	GI	0.048	0.015	0.073
phecode_535	Intestinal or peritoneal adhesions	GI	0.026	0.012	0.041
phecode_502	Other diseases of teeth and supporting structures	GI	0.031	0.012	0.05
phecode_522-12	Ulcerative colitis	GI	0.049	0.012	0.085
phecode_540-3	Viral hepatitits	GI	0.041	0.011	0.077
phecode_515	Heartburn and epigastric pain	GI	0.015	0.01	0.023
phecode_542-3	Hepatic failure	GI	0.037	0.008	0.072
phecode_526-11	Intestinal e.coli	GI	0.038	0.008	0.074
phecode_545	Nonspecific abnormal results of function study of liver	GI	0.018	0.008	0.029
phecode_524-1	Irritable bowel syndrome	GI	0.016	0.007	0.026
phecode_550-2	Cholecystitis	GI	0.022	0.006	0.045
phecode_526	Intestinal infection	GI	0.011	0.005	0.016
phecode_558	Abnormal findings on diagnostic imaging of the digestive tract	GI	0.013	0.004	0.02
phecode_522-9	Gastritis	GI	0.009	0.004	0.014
phecode_524	Functional intestinal disorder	GI	0.011	0.003	0.02
phecode_513-2	Gastric ulcer	GI	0.02	0.003	0.033
phecode_522	Gastrointestinal inflammation	GI	0.008	0.003	0.012
phecode_516	Other diseases of stomach and duodenum	GI	0.017	0.003	0.029
phecode_520-13	Umbilical hernia	GI	0.013	0.003	0.023
phecode_527	Abdominal pain	GI	0.005	0.002	0.008
phecode_555	Ascites	GI	0.018	0.002	0.037
phecode_529-5	Constipation	GI	0.005	0.002	0.009
phecode_550	Disorders of the gallbladder	GI	0.006	0.001	0.012
phecode_523	Diverticular disease [Bowel diverticulosis]	GI	0.003	0.001	0.005
phecode_507-11	Recurrent oral aphthae [Recurrent aphthous stomatitis]	GI	0.025	0.001	0.052
phecode_514-3	Ileus	GI	-0.076	-0.105	-0.042
phecode_514-21	Impaction of intestine	GI	-0.032	-0.067	0.008
phecode_500-4	Disturbances in tooth eruption	GI	-0.042	-0.064	-0.019
phecode_500	Disorders of tooth develoment	GI	-0.046	-0.063	-0.029
phecode_500-41	Impacted teeth*	GI	-0.034	-0.054	-0.009
phecode_504-32	Chronic periodontitis	GI	-0.02	-0.051	0.007
phecode_552-2	Obstruction of bile duct	GI	-0.019	-0.048	0.009
phecode_522-11	Crohn's disease	GI	-0.018	-0.046	0.008
phecode_532-4	Volvulus	GI	-0.023	-0.044	-0.003
phecode_510-5	Dyskinesia of esophagus	GI	-0.018	-0.04	0.002
phecode_520-12	Femoral hernia	GI	-0.011	-0.039	0.023
phecode_509-11	Glossodynia	GI	-0.018	-0.037	0.002
phecode_552-1	Cholangitis	GI	-0.005	-0.036	0.026
phecode_504-3	Periodontitis	GI	-0.003	-0.036	0.027
phecode_523-1	Diverticula of small intestine	GI	-0.008	-0.031	0.023
phecode_522-14	Microscopic colitis*	GI	-0.011	-0.031	0.016
phecode_530-3	Rectal prolapse	GI	-0.02	-0.031	-0.009
phecode_509-1	Glossitis	GI	-0.015	-0.03	-0.002
phecode_518	Appendicitis	GI	-0.01	-0.029	0.008
phecode_513-3	Duodenal ulcer	GI	-0.01	-0.026	0.001
phecode_525	Intestinal malabsorption	GI	-0.009	-0.026	0.008
phecode_530-1	Anal fissure	GI	-0.015	-0.024	-0.005
phecode_509-3	Hypertrophy of tongue papillae	GI	0.01	-0.024	0.039
phecode_540	Hepatitis	GI	0.001	-0.023	0.022
phecode_520-15	Incisional hernia	GI	0	-0.022	0.022
phecode_522-1	Inflammatory bowel disease	GI	-0.009	-0.02	0.007
phecode_532-1	Intestinal fistula	GI	0	-0.02	0.015
phecode_506-3	Sialoadenitis	GI	0.003	-0.019	0.023
phecode_522-7	Ulceration of the lower GI tract	GI	0.006	-0.019	0.038
phecode_514-1	Esophageal obstruction (Stricture and stenosis of esophagus)	GI	-0.006	-0.018	0.007
phecode_557-1	Hematemesis	GI	0.009	-0.017	0.031
phecode_526-12	Intestinal infection due to C. difficile	GI	0.01	-0.017	0.038
phecode_525-1	Celiac disease	GI	0.025	-0.016	0.055
phecode_554-2	Cyst and pseudocyst of pancreas	GI	0.007	-0.016	0.033
phecode_520-14	Ventral hernia	GI	-0.004	-0.016	0.009
phecode_526-2	Viral enteritis	GI	0.011	-0.016	0.04
phecode_552	Other diseases of biliary tract	GI	-0.002	-0.015	0.009
phecode_510-8	Barrett's esophagus	GI	-0.007	-0.014	0
phecode_506-5	Disturbances of salivary secretion	GI	-0.004	-0.013	0.006
phecode_509	Diseases of tongue	GI	-0.005	-0.011	0.001
phecode_523-4	Diverticulitis	GI	-0.004	-0.011	0.007
phecode_559	Other disease of digestive system, NOS	GI	0.014	-0.011	0.036
phecode_546	Other disorders of liver	GI	0.001	-0.011	0.015
phecode_554-11	Acute pancreatitis	GI	0.013	-0.01	0.038
phecode_517	Gastrointestinal angiodysplasia	GI	0.014	-0.01	0.04
phecode_550-4	Cholesterolosis of gallbladder	GI	0.004	-0.009	0.018
phecode_522-8	Duodenitis	GI	-0	-0.009	0.008
phecode_506	Diseases of salivary glands	GI	-0.001	-0.008	0.006
phecode_554-1	Pancreatitis	GI	0.013	-0.008	0.03
phecode_507-1	Stomatitis	GI	0.002	-0.008	0.011
phecode_530-2	Anorectal abscess	GI	0.021	-0.007	0.046
phecode_557-2	Blood in stool	GI	0.004	-0.007	0.015
phecode_510-2	Esophagitis	GI	-0.001	-0.007	0.005
phecode_537	Abnormality of the peritoneum	GI	0.014	-0.006	0.036
phecode_508	Diseases of lips	GI	0.006	-0.006	0.019
phecode_554	Diseases of the pancreas	GI	0.011	-0.006	0.024
phecode_529-1	Diarrhea	GI	0	-0.005	0.004
phecode_530	Disease of anus and rectum	GI	0.004	-0.005	0.013
phecode_510	Diseases of esophagus	GI	-0.001	-0.005	0.004
phecode_513-1	Esophageal ulcer	GI	0.01	-0.005	0.026
phecode_529-3	Fecal incontinence	GI	0.004	-0.005	0.014
phecode_514	Gastrointestinal obstruction	GI	0.002	-0.005	0.01
phecode_514-2	Intestinal obstruction	GI	0.004	-0.005	0.015
phecode_525-3	Disorders of intestinal carbohydrate absorption	GI	0.03	-0.004	0.075
phecode_512	Dysphagia	GI	0.004	-0.004	0.012
phecode_520-2	Diaphragmatic hernia [Hiatal hernia]	GI	0	-0.003	0.003
phecode_511	Gastro-esophageal reflux disease	GI	0.001	-0.003	0.006
phecode_507	Lesions of mouth	GI	0.003	-0.003	0.009
phecode_556-8	Nonspecific abnormal findings in stool contents	GI	0.002	-0.003	0.009
phecode_556	Other symptoms involving the digestive system and abdomen	GI	0.002	-0.003	0.006
phecode_526-1	Bacterial enteritis	GI	0.008	-0.002	0.022
phecode_557-8	Hemorrhage of rectum and anus	GI	0.006	-0.002	0.015
phecode_532	Other disorders of the intestines	GI	0.006	-0.002	0.017
phecode_513	Peptic ulcer	GI	0.008	-0.002	0.018
phecode_529	Symptoms involving digestive system	GI	0	-0.002	0.003
phecode_556-3	Abdominal or pelvic swelling, mass, or lump	GI	0.015	-0.001	0.029
phecode_550-1	Gallstones [Cholelithiasis]	GI	0.006	-0.001	0.012
phecode_557	Gastrointestinal hemorrhage	GI	0.004	-0.001	0.01
phecode_520	Hernia	GI	-0	-0.001	0.001
phecode_520-1	Hernia of the abdominal wall	GI	0	-0.001	0.001
phecode_528	Nausea and vomiting	GI	0.004	-0.001	0.007
phecode_528-2	Vomiting	GI	0.003	-0.001	0.008
phecode_529-2	Abdominal distension and flatulence	GI	0.005	-0	0.011
phecode_523-2	Diverticula of colon	GI	0.002	-0	0.005
phecode_520-11	Inguinal hernia	GI	0	-0	0.001
phecode_528-1	Nausea	GI	0.003	-0	0.008
phecode_390-1	Otitis externa	Hearing	0.026	0.019	0.034
phecode_391-2	Eustachian tube disorders	Hearing	0.023	0.016	0.029
phecode_396-1	Conductive hearing loss	Hearing	0.044	0.011	0.076
phecode_390	Disorders of external ear	Hearing	0.001	0	0.002
phecode_396	Hearing impairment	Hearing	0.001	0	0.002
phecode_390-4	Impacted cerumen	Hearing	0.001	0	0.001
phecode_394-4	Abnormal vestibular function study	Hearing	-0.026	-0.048	-0.007
phecode_394-22	Vestibular neuronitis	Hearing	-0.012	-0.039	0.007
phecode_391-21	Eustachian salpingitis	Hearing	-0.014	-0.037	0.009
phecode_398-1	Abnormal auditory function study	Hearing	-0.02	-0.033	-0.005
phecode_391-12	Chronic otitis media	Hearing	-0.007	-0.029	0.021
phecode_394-1	Meniere disease	Hearing	-0.013	-0.027	0.001
phecode_391-11	Acute otitis media	Hearing	0.016	-0.017	0.053
phecode_391-9	Otorrhea	Hearing	0.001	-0.016	0.023
phecode_391-7	Perforation of tympanic membrane	Hearing	0.011	-0.015	0.03
phecode_396-21	Sensorineural hearing loss, bilateral	Hearing	-0.008	-0.012	-0.003
phecode_396-22	Presbycusis	Hearing	0	-0.01	0.007
phecode_395-1	Labyrinthitis	Hearing	-0.005	-0.008	0
phecode_390-6	Perichondritis and chondritis of pinna	Hearing	0.004	-0.008	0.016
phecode_395	Other diseases of inner ear	Hearing	-0.004	-0.007	-0.001
phecode_397-1	Tinnitus	Hearing	0.004	-0.007	0.016
phecode_394	Disorders of vestibular function	Hearing	-0.002	-0.005	-0
phecode_397	Other hearing abnormality	Hearing	0.007	-0.005	0.017
phecode_394-21	Paroxysmal vertigo	Hearing	-0.003	-0.005	-0
phecode_396-2	Sensorineural hearing loss	Hearing	-0.001	-0.005	0.002
phecode_398	Other disorders of ear	Hearing	0.004	-0.004	0.011
phecode_394-2	Vertigo	Hearing	-0.002	-0.004	0.001
phecode_392	Otalgia and effusion of ear	Hearing	0.002	-0.003	0.007
phecode_391-1	Otitis media	Hearing	0.005	-0.002	0.014
phecode_391	Disorders of the middle ear	Hearing	0.006	-0	0.012
phecode_005	Mycobacteria	ID	0.169	0.117	0.225
phecode_008	Helicobacter [H. pylori]	ID	0.132	0.1	0.168
phecode_096	Contact or exposure to infectious agent	ID	0.135	0.099	0.165
phecode_059-1	COVID-19*	ID	0.106	0.06	0.17
phecode_059	Coronavirus	ID	0.088	0.041	0.135
phecode_097	Drug resistant microorganisms	ID	0.073	0.039	0.109
phecode_097-1	Methicillin resistant Staphylococcus aureus	ID	0.083	0.033	0.125
phecode_098	Carrier or suspected carrier of infectious diseases	ID	0.055	0.03	0.082
phecode_086	Pediculosis, acariasis and other infestations	ID	0.054	0.023	0.087
phecode_089-1	Bacterial infections	ID	0.024	0.017	0.029
phecode_054	Hepatovirus	ID	0.041	0.011	0.07
phecode_089-3	Fungal infections	ID	0.013	0.009	0.016
phecode_003	Escherichia coli	ID	0.017	0.008	0.027
phecode_056	Human papillomavirus	ID	0.019	0.007	0.029
phecode_061	Influenza virus	ID	0.022	0.004	0.041
phecode_070	Candidiasis	ID	0.008	0.003	0.013
phecode_089	Infections	ID	0.007	0.003	0.01
phecode_002-1	Staphylococcus aureus	ID	0.02	0.002	0.041
phecode_092-2	Sepsis	ID	0.007	0.001	0.013
phecode_012	Proteus	ID	0.016	-0.034	0.061
phecode_011	Klebsiella	ID	-0.005	-0.031	0.027
phecode_007	Hemophilus infection	ID	0.003	-0.025	0.035
phecode_030	Campylobacter	ID	0.003	-0.022	0.019
phecode_009	Pseudomonas	ID	0.001	-0.018	0.024
phecode_015-2	Clostridium difficile	ID	0.009	-0.017	0.033
phecode_088	Sexually transmitted disease	ID	-0.007	-0.013	-0.001
phecode_007-1	Hemophilus influenzae	ID	0.014	-0.012	0.056
phecode_015	Clostridium	ID	0.013	-0.011	0.041
phecode_095	Sequela of infection	ID	0.011	-0.011	0.032
phecode_099	Lab findings related to infections	ID	-0.007	-0.01	-0.003
phecode_056-1	Plantar wart	ID	-0.005	-0.01	0
phecode_052-1	Herpes simplex	ID	-0.002	-0.008	0.004
phecode_004	Streptococcus	ID	0.011	-0.006	0.03
phecode_052	Herpesvirus	ID	-0.002	-0.005	0
phecode_084	Parasites	ID	0.013	-0.005	0.029
phecode_052-32	Herpes zoster	ID	-0.002	-0.004	0
phecode_052-3	Varicella zoster virus	ID	-0.001	-0.004	0
phecode_002	Staphylococcus	ID	0.017	-0.002	0.036
phecode_092	Bacteremia, Sepsis, and SIRS	ID	0.007	-0.001	0.014
phecode_089-2	Viral infections	ID	0.003	-0.001	0.006
phecode_280-12	Alcohol dependence	Mental	0.086	0.066	0.105
phecode_283-4	Patient's noncompliance with medical treatment and regimen	Mental	0.074	0.062	0.087
phecode_281-2	Substance dependence	Mental	0.066	0.058	0.074
phecode_281	Substance abuse, dependence, and withdrawl	Mental	0.054	0.049	0.063
phecode_280-13	Alcoholic liver disease	Mental	0.069	0.041	0.095
phecode_282-1	Current tobacco use and nicotine dependence	Mental	0.046	0.039	0.055
phecode_308-4	Demoralization and apathy	Mental	0.074	0.038	0.107
phecode_283	Other behavioral problems	Mental	0.029	0.024	0.035
phecode_280-11	Alcohol abuse	Mental	0.032	0.023	0.042
phecode_280	Substance related disorders	Mental	0.029	0.021	0.037
phecode_281-1	Substance abuse	Mental	0.027	0.019	0.036
phecode_280-1	Alcohol use disorders	Mental	0.026	0.018	0.034
phecode_283-8	Other problems related to lifestyle	Mental	0.022	0.017	0.027
phecode_292	Somatoform disorders	Mental	0.062	0.016	0.096
phecode_287	Psychotic disorder	Mental	0.064	0.015	0.1
phecode_299	Mental disorder, not otherwise specified	Mental	0.039	0.013	0.058
phecode_294	Sexual dysfunction and disorders	Mental	0.004	0.003	0.006
phecode_286-2	Major depressive disorder	Mental	0.006	0.002	0.011
phecode_286	Mood [affective] disorders	Mental	0.005	0.002	0.01
phecode_280-82	Other psychoactive substance dependence	Mental	-0.001	-0.043	0.049
phecode_308-1	Irritability	Mental	-0.01	-0.038	0.015
phecode_308-3	Emotional lability	Mental	-0.013	-0.036	0.007
phecode_308-6	Excessive crying of child, adolescent, or adult	Mental	-0.007	-0.035	0.015
phecode_308-5	Nervousness	Mental	-0.002	-0.035	0.022
phecode_290-1	Posttraumatic stress disorder	Mental	-0.003	-0.034	0.023
phecode_280-8	Other psychoactive substance related disorders	Mental	0.004	-0.029	0.042
phecode_286-21	Major depressive disorder, recurrent	Mental	-0.008	-0.024	0.008
phecode_284-1	Suicidal ideations	Mental	-0.012	-0.024	-0
phecode_308-7	Restlessness and agitation*	Mental	0.013	-0.019	0.046
phecode_284	Suicide ideation and attempt or self harm	Mental	-0.005	-0.018	0.009
phecode_288-4	Phobic disorders	Mental	-0.006	-0.012	0.002
phecode_288-2	Panic disorder [episodic paroxysmal anxiety]	Mental	0.006	-0.009	0.024
phecode_284-2	Suicide and self-inflicted harm	Mental	0.027	-0.005	0.066
phecode_284-29	Intentional self-harm*	Mental	0.026	-0.003	0.052
phecode_308	Signs and symptoms involving emotional state	Mental	0.005	-0.002	0.01
phecode_286-1	Bipolar disorder	Mental	0.039	-0.001	0.092
phecode_288-3	Generalized anxiety disorder	Mental	0.004	-0.001	0.008
phecode_290	Reaction to severe stress, and adjustment disorders	Mental	0	-0.001	0.001
phecode_288	Anxiety disorders	Mental	0.003	-0	0.006
phecode_247-72	Iron deficiency	Metab	0.079	0.069	0.086
phecode_236-11	Morbid obesity	Metab	0.088	0.068	0.111
phecode_236-1	Obesity	Metab	0.074	0.067	0.08
phecode_236	Overweight and obesity	Metab	0.072	0.066	0.079
phecode_247-7	Disorders of iron metabolism	Metab	0.072	0.063	0.078
phecode_232	Vitamin deficiencies	Metab	0.069	0.062	0.077
phecode_232-4	Vitamin D deficiency	Metab	0.06	0.052	0.067
phecode_232-2	Vitamin B group deficiency	Metab	0.062	0.048	0.072
phecode_247	Disorders of mineral metabolism and mineral deficiencies	Metab	0.053	0.046	0.06
phecode_239-3	Mixed hyperlipidemia	Metab	0.075	0.041	0.123
phecode_251-1	Gilbert syndrome*	Metab	0.056	0.038	0.071
phecode_256-3	Mixed disorder of acid-base balance	Metab	0.053	0.036	0.068
phecode_251	Disorders of bilirubin excretion	Metab	0.053	0.033	0.072
phecode_237	Abnormal weight gain	Metab	0.056	0.03	0.081
phecode_256-4	Hyperkalemia [Hyperpotassemia]	Metab	0.04	0.025	0.052
phecode_247-4	Disorders of magnesium metabolism	Metab	0.041	0.024	0.058
phecode_256-1	Hyperosmolality and/or hypernatremia	Metab	0.044	0.021	0.074
phecode_247-51	Hypocalcemia	Metab	0.07	0.016	0.113
phecode_232-29	Folate deficiency [Vitamin B9]	Metab	0.029	0.011	0.046
phecode_244	Disorders of lipoprotein metabolism and other lipidemias	Metab	0.03	0.01	0.045
phecode_256-31	Acidosis	Metab	0.029	0.008	0.05
phecode_256-6	Fluid overload	Metab	0.025	0.008	0.041
phecode_256	Disorders of fluid, electrolyte and acid-base balance	Metab	0.011	0.007	0.016
phecode_239-12	Familial hypercholesterolemia*	Metab	0.024	0.006	0.045
phecode_239-1	Hypercholesterolemia	Metab	0.008	0.006	0.01
phecode_239-11	Pure hypercholesterolemia	Metab	0.008	0.006	0.011
phecode_239	Hyperlipidemia	Metab	0.008	0.005	0.011
phecode_256-5	Hypokalemia [Hypopotassemia]	Metab	0.016	0.005	0.029
phecode_232-27	Vitamin B12 deficiency	Metab	0.029	0.004	0.053
phecode_239-2	Hyperglyceridemia	Metab	0.03	0.003	0.061
phecode_256-7	Volume depletion	Metab	0.012	0.003	0.021
phecode_234	Other nutritional deficiencies	Metab	0.01	0.002	0.02
phecode_230	Malnutrition and underweight	Metab	0.005	0	0.011
phecode_257	Polydipsia	Metab	0.027	0	0.049
phecode_247-3	Disorder of phosphorus metabolism	Metab	-0.022	-0.057	0.017
phecode_230-22	Underweight	Metab	-0.023	-0.049	0.003
phecode_247-52	Hypercalcemia	Metab	-0.022	-0.035	-0.005
phecode_230-3	Anorexia	Metab	0.007	-0.006	0.019
phecode_247-5	Disorders of calcium metabolism	Metab	0.007	-0.005	0.019
phecode_230-2	Abnormal loss of weight and underweight	Metab	0.003	-0.003	0.007
phecode_248	Disorders of plasma-protein metabolism, NEC	Metab	0.026	-0.003	0.056
phecode_230-21	Abnormal weight loss	Metab	0.003	-0.002	0.009
phecode_256-2	Hyposmolality and/or hyponatremia	Metab	0.005	-0.001	0.013
phecode_709-11	Mallet finger	Musc/Skel	0.138	0.081	0.173
phecode_712-1	Loose body in joint	Musc/Skel	0.102	0.058	0.138
phecode_724-51	Calcaneal spur	Musc/Skel	0.084	0.047	0.138
phecode_709-1	Acquired deformities of fingers	Musc/Skel	0.075	0.043	0.109
phecode_721-12	Radial styloid tenosynovitis [de Quervain]	Musc/Skel	0.04	0.026	0.057
phecode_722	Fasciopathy	Musc/Skel	0.029	0.023	0.036
phecode_719-3	Separation of muscle (nontraumatic)	Musc/Skel	0.041	0.02	0.057
phecode_733-62	Arthralgia of temporomandibular joint	Musc/Skel	0.036	0.016	0.059
phecode_712-6	Instability of joint	Musc/Skel	0.04	0.014	0.068
phecode_706-1	Sacroiliitis NEC	Musc/Skel	0.04	0.014	0.07
phecode_718	Back pain	Musc/Skel	0.016	0.012	0.02
phecode_719-1	Cramp and spasm	Musc/Skel	0.02	0.012	0.028
phecode_733	Dentofacial anomalies, including malocclusion	Musc/Skel	0.022	0.012	0.032
phecode_723-1	Adhesive capsulitis of shoulder	Musc/Skel	0.02	0.011	0.033
phecode_719	Disorders of muscle	Musc/Skel	0.018	0.011	0.027
phecode_713-2	Effusion of joint	Musc/Skel	0.018	0.011	0.026
phecode_723-6	Impingement syndrome of shoulder*	Musc/Skel	0.029	0.011	0.04
phecode_718-4	Low back pain	Musc/Skel	0.017	0.011	0.022
phecode_724	Other symptoms and disorders of the soft tissue	Musc/Skel	0.014	0.01	0.019
phecode_733-6	Temporomandibular joint disorders	Musc/Skel	0.022	0.01	0.031
phecode_710-4	Acquired deformities of the ankle and foot	Musc/Skel	0.024	0.009	0.042
phecode_707	Other arthropathies	Musc/Skel	0.011	0.008	0.014
phecode_730	Other disorders and symptoms of the musculoskeletal system	Musc/Skel	0.031	0.008	0.052
phecode_722-1	Plantar fascial fibromatosis [Plantar fasciitis]	Musc/Skel	0.013	0.007	0.018
phecode_718-2	Cervicalgia	Musc/Skel	0.011	0.006	0.017
phecode_706	Other inflammatory spondylopathies	Musc/Skel	0.018	0.006	0.032
phecode_718-5	Sciatica	Musc/Skel	0.011	0.006	0.016
phecode_716	Intervertebral disc disorder	Musc/Skel	0.014	0.005	0.02
phecode_705-5	Rheumatism, unspecified	Musc/Skel	0.056	0.005	0.102
phecode_713-3	Pain in joint	Musc/Skel	0.007	0.004	0.009
phecode_718-1	Radiculopathy	Musc/Skel	0.013	0.004	0.022
phecode_731	Symptoms involving musculoskeletal systems	Musc/Skel	0.021	0.004	0.032
phecode_713	Symptoms related to joints	Musc/Skel	0.007	0.004	0.009
phecode_724-5	Exostosis	Musc/Skel	0.013	0.003	0.024
phecode_703-1	Hyperuricemia	Musc/Skel	0.007	0.003	0.01
phecode_711	Disorder of patella	Musc/Skel	0.013	0.002	0.029
phecode_703-11	Gout	Musc/Skel	0.006	0.002	0.01
phecode_708	Osteoarthritis	Musc/Skel	0.003	0.002	0.004
phecode_722-4	Palmar fascial fibromatosis [Dupuytren]	Musc/Skel	0.006	0.002	0.011
phecode_716-3	Spinal disc displacement (herniation)	Musc/Skel	0.009	0.002	0.019
phecode_703	Chrystal arthropathies	Musc/Skel	0.004	0.001	0.008
phecode_724-1	Myalgia	Musc/Skel	0.009	0.001	0.015
phecode_732	Nonspecific abnormal findings on radiological and other examination of musculoskeletal system	Musc/Skel	0.006	0.001	0.009
phecode_726-1	Osteoporosis	Musc/Skel	0.003	0.001	0.005
phecode_727	Other disorders of bone	Musc/Skel	0.002	0.001	0.003
phecode_708-1	Primary osteoarthritis	Musc/Skel	0.003	0.001	0.005
phecode_715-4	Spinal stenosis	Musc/Skel	0.008	0.001	0.015
phecode_721-1	Synovitis and tenosynovitis	Musc/Skel	0.007	0.001	0.012
phecode_726	Osteoporosis and low bone density	Musc/Skel	0.002	0	0.004
phecode_701	Osteomyelitis, periostitis, and other infections involving bone	Musc/Skel	-0.128	-0.192	-0.06
phecode_701-1	Osteomyelitis	Musc/Skel	-0.072	-0.136	0.003
phecode_712-5	Disorder of ligament	Musc/Skel	-0.029	-0.06	-0.006
phecode_721-4	Calcium deposits in tendon and bursa	Musc/Skel	-0.019	-0.051	0.026
phecode_710-31	Genu valgum (acquired)	Musc/Skel	-0.029	-0.048	-0.013
phecode_710-41	Flat foot [pes planus]	Musc/Skel	-0.01	-0.03	0.009
phecode_727-1	Osteonecrosis	Musc/Skel	0.028	-0.03	0.077
phecode_704-5	Giant cell arteritis	Musc/Skel	-0.013	-0.029	0.003
phecode_702	Infective and reactive arthropathies	Musc/Skel	-0.011	-0.029	0.007
phecode_724-3	Nontraumatic hematoma of soft tissue	Musc/Skel	-0.003	-0.026	0.015
phecode_700-2	Sicca syndrome [Sjogren syndrome]	Musc/Skel	-0.012	-0.026	0.003
phecode_708-15	Primary osteoarthritis of the wrist, forearm	Musc/Skel	-0.005	-0.025	0.019
phecode_719-11	Spasm of muscle	Musc/Skel	0.028	-0.024	0.066
phecode_704	Systemic vasculitis	Musc/Skel	-0.012	-0.024	0.003
phecode_728-1	Chondromalacia	Musc/Skel	-0.013	-0.023	-0.005
phecode_710-32	Genu varum (acquired)	Musc/Skel	-0.011	-0.022	0.001
phecode_708-8	Secondary osteoarthritis	Musc/Skel	-0.005	-0.02	0.01
phecode_710-3	Acquired deformities of the knee	Musc/Skel	-0.006	-0.016	0.006
phecode_712	Other specific joint derangements	Musc/Skel	-0.003	-0.014	0.007
phecode_707-8	Polyarthritis	Musc/Skel	0.001	-0.014	0.015
phecode_703-2	Chondrocalcinosis	Musc/Skel	0.002	-0.013	0.015
phecode_714	Deforming dorsopathies	Musc/Skel	-0.006	-0.013	0.003
phecode_708-9	Heberden's or Bouchard's nodes*	Musc/Skel	-0.004	-0.013	0.003
phecode_717-2	Sacrococcygeal disorders	Musc/Skel	-0.006	-0.013	0.004
phecode_723-5	Tendinitis	Musc/Skel	-0.006	-0.013	0.002
phecode_700	Diffuse diseases of connective tissue	Musc/Skel	0.002	-0.012	0.02
phecode_734-9	Jaw pain	Musc/Skel	0.002	-0.012	0.017
phecode_723-3	Medial epicondylitis (Golfer's elbow)	Musc/Skel	-0.003	-0.012	0.008
phecode_715-3	Spondylolisthesis	Musc/Skel	0.003	-0.012	0.015
phecode_721-6	Baker's cyst [popliteal cyst]	Musc/Skel	-0.004	-0.011	0.003
phecode_734	Diseases of the jaws	Musc/Skel	0.001	-0.011	0.013
phecode_708-14	Primary osteoarthritis of the shoulder, upper arm	Musc/Skel	0.002	-0.011	0.012
phecode_710	Acquired deformities of limbs	Musc/Skel	0.001	-0.01	0.012
phecode_719-7	Muscle weakness (generalized)	Musc/Skel	0.019	-0.01	0.048
phecode_708-16	Primary osteoarthritis ankle and foot	Musc/Skel	0.002	-0.01	0.01
phecode_728-3	Costochondritis (Tietze's disease)	Musc/Skel	-0.001	-0.009	0.006
phecode_717	Other and unspecified dorsopathies	Musc/Skel	-0	-0.009	0.009
phecode_714-3	Scoliosis	Musc/Skel	0.001	-0.009	0.01
phecode_723-51	Achilles tendinitis	Musc/Skel	-0.002	-0.008	0.004
phecode_724-52	Osteophyte*	Musc/Skel	0.006	-0.008	0.015
phecode_708-12	Primary osteoarthritis of knee, lower leg	Musc/Skel	-0	-0.008	0.006
phecode_713-4	Stiffness of joint	Musc/Skel	0.008	-0.008	0.024
phecode_721-11	Trigger finger	Musc/Skel	-0.002	-0.008	0.004
phecode_728	Chondropathies	Musc/Skel	-0.002	-0.007	0.005
phecode_721-2	Ganglion cyst	Musc/Skel	-0.002	-0.007	0.003
phecode_702-3	Enteropathic arthropathies	Musc/Skel	0.031	-0.006	0.071
phecode_705-3	Polymyalgia rheumatica	Musc/Skel	-0.001	-0.006	0.003
phecode_720	Spontaneous rupture of synovium and tendon	Musc/Skel	0.004	-0.006	0.011
phecode_709-24	Hammer toe	Musc/Skel	-0	-0.005	0.006
phecode_718-3	Mid back pain	Musc/Skel	0.005	-0.005	0.016
phecode_726-2	Pathologic fracture	Musc/Skel	0.008	-0.005	0.021
phecode_721-5	Bursitis	Musc/Skel	0.001	-0.004	0.005
phecode_708-11	Primary osteoarthritis of hip, pelvic region and thigh	Musc/Skel	0	-0.004	0.006
phecode_708-13	Primary osteoarthritis of the hand	Musc/Skel	0.002	-0.004	0.009
phecode_705	Rheumatoid arthritis and other inflammatory polyarthropathies	Musc/Skel	0.001	-0.004	0.007
phecode_723-2	Rotator cuff tear or rupture	Musc/Skel	0.005	-0.004	0.013
phecode_709	Acquired deformities of fingers and toes	Musc/Skel	-0.001	-0.003	-0
phecode_709-2	Acquired deformities of toe	Musc/Skel	-0.001	-0.003	-0.001
phecode_708-7	Generalized osteoarthritis	Musc/Skel	0.003	-0.003	0.008
phecode_709-22	Hallux rigidus	Musc/Skel	0.011	-0.003	0.027
phecode_709-21	Hallux valgus (Bunion)	Musc/Skel	-0.002	-0.003	-0
phecode_721	Synoviopathy and bursopathy	Musc/Skel	-0	-0.003	0.002
phecode_715-1	Spondylosis	Musc/Skel	0.002	-0.002	0.006
phecode_711-1	Derangement of meniscus	Musc/Skel	0.014	-0.001	0.028
phecode_723	Enthesopathy/Enthesitis/Tendinopathy	Musc/Skel	0.003	-0.001	0.006
phecode_723-4	Lateral epicondylitis (Tennis elbow)	Musc/Skel	0	-0.001	0.002
phecode_715	Non-inflammatory spondylopathy	Musc/Skel	0.003	-0.001	0.007
phecode_705-1	Rheumatoid arthritis	Musc/Skel	0.009	-0.001	0.023
phecode_716-2	Degenerative disc disease	Musc/Skel	0.015	-0	0.03
phecode_139-3	Benign neoplasm of other connective and soft tissue	Neoplasms	0.149	0.096	0.188
phecode_139-52	Lipoma of intrathoracic organs	Neoplasms	0.109	0.061	0.16
phecode_110	Malignant neoplasm of the endocrine glands	Neoplasms	0.109	0.047	0.158
phecode_102-1	Malignant neoplasm of the of bronchus and lung	Neoplasms	0.033	0.021	0.045
phecode_114	Neuroendocrine tumors	Neoplasms	0.052	0.016	0.095
phecode_135-1	Benign neoplasm of the oral cavity	Neoplasms	0.067	0.015	0.1
phecode_102	Malignant neoplasm of the thoracic and respiratory organs	Neoplasms	0.028	0.013	0.04
phecode_138	Benign neoplasm of the skin	Neoplasms	0.016	0.01	0.021
phecode_135-5	Benign neoplasm of the paranasal sinus and nasal cavity	Neoplasms	0.022	0.008	0.041
phecode_103	Malignant neoplasm of the skin	Neoplasms	0.01	0.008	0.013
phecode_138-2	Melanocytic nevi*	Neoplasms	0.014	0.008	0.019
phecode_103-21	Basal cell carcinoma	Neoplasms	0.009	0.006	0.013
phecode_103-2	Keratinocyte carcinoma	Neoplasms	0.009	0.006	0.011
phecode_136-4	Benign neoplasm of colon, rectum, anus and anal canal	Neoplasms	0.005	0.002	0.009
phecode_136-41	Benign neoplasm of the colon	Neoplasms	0.004	0.001	0.008
phecode_136	Benign neoplasm of the digestive organs	Neoplasms	0.003	0.001	0.006
phecode_103-3	Carcinoma in situ of skin	Neoplasms	0.005	0.001	0.009
phecode_139	Benign sarcoma-related cancers	Neoplasms	0.011	0	0.021
phecode_122-22	Diffuse large B-cell lymphoma*	Neoplasms	-0.037	-0.059	-0.009
phecode_124-5	Essential thrombocythemia	Neoplasms	-0.026	-0.059	0.008
phecode_109	Malignant neoplasm of the eye, brain and other parts of central nervous system	Neoplasms	-0.012	-0.044	0.015
phecode_121-2	Chronic leukemia	Neoplasms	-0.019	-0.043	-0
phecode_124	Myeloproliferative disorder	Neoplasms	-0.027	-0.043	-0.009
phecode_123-1	Multiple myeloma	Neoplasms	-0.019	-0.041	0.003
phecode_123	Multiple myeloma and malignant plasma cell neoplasms	Neoplasms	-0.018	-0.04	0.001
phecode_121	Leukemia	Neoplasms	-0.019	-0.039	-0.004
phecode_101-8	Malignant neoplasm of the pancreas	Neoplasms	-0.017	-0.039	0.006
phecode_148-2	Benign neoplasm of meninges (Meningioma)	Neoplasms	-0.016	-0.037	0.008
phecode_101-2	Malignant neoplasm of stomach	Neoplasms	-0.014	-0.036	0.006
phecode_121-21	Chronic lymphoid leukemia	Neoplasms	-0.016	-0.035	0.003
phecode_106-21	Malignant neoplasm of endometrium	Neoplasms	-0.011	-0.035	0.007
phecode_106-3	Malignant neoplasm of the ovary	Neoplasms	-0.003	-0.034	0.026
phecode_109-3	Malignant neoplasm of brain	Neoplasms	-0.005	-0.032	0.029
phecode_144-3	Benign neoplasms of the ovary	Neoplasms	0.005	-0.031	0.057
phecode_120-1	Myeloid	Neoplasms	-0.018	-0.031	-0.008
phecode_144-13	Benign neoplasms of the cervix	Neoplasms	-0.015	-0.03	-0
phecode_122-2	Non-Hodgkin lymphoma	Neoplasms	-0.013	-0.03	0.004
phecode_108-41	Malignant neoplasm of kidney, except pelvis	Neoplasms	-0.009	-0.029	0.008
phecode_104	Malignant sarcoma-related cancers	Neoplasms	-0.005	-0.029	0.028
phecode_101-1	Malignant neoplasm of the esophagus	Neoplasms	-0.012	-0.028	0
phecode_144-1	Benign neoplasms of external female genital organs and cervix	Neoplasms	-0.011	-0.027	0
phecode_108-4	Malignant neoplasm of the kidney	Neoplasms	-0.008	-0.027	0.01
phecode_139-54	Testicular limpoma	Neoplasms	-0.016	-0.027	-0.004
phecode_120-2	Lymphoid	Neoplasms	-0.013	-0.026	-0.001
phecode_122	Lymphoma	Neoplasms	-0.012	-0.026	0.005
phecode_106-2	Malignant neoplasm of the uterus	Neoplasms	0.001	-0.026	0.028
phecode_120-21	Mature B-cell	Neoplasms	-0.014	-0.026	-0.002
phecode_139-53	Lipoma of other skin subcutaneous tissue	Neoplasms	-0.01	-0.025	0.011
phecode_106	Gynecological malignant neoplasms	Neoplasms	-0.007	-0.024	0.009
phecode_116-3	Secondary malignant neoplasm of digestive systems	Neoplasms	-0.011	-0.024	0.003
phecode_120	Hemo onc - by cell of origin	Neoplasms	-0.015	-0.023	-0.006
phecode_101-6	Malignant neoplasm of the liver and intrahepatic bile ducts	Neoplasms	0.004	-0.022	0.028
phecode_116-5	Secondary malignancy of brain/spine	Neoplasms	0.006	-0.022	0.028
phecode_101-42	Malignant neoplasm of the rectum	Neoplasms	-0.008	-0.019	0.003
phecode_105-1	Malignant neoplasm of the breast, female	Neoplasms	-0.009	-0.017	-0.001
phecode_116-4	Secondary malignant neoplasm of liver	Neoplasms	-0.006	-0.017	0.005
phecode_148	Benign neoplasm of the eye, brain and other parts of central nervous system	Neoplasms	-0.001	-0.012	0.016
phecode_135	Benign neoplasm of the head and neck	Neoplasms	0.001	-0.012	0.014
phecode_116-1	Secondary malignancy of lymph nodes	Neoplasms	-0.001	-0.012	0.008
phecode_148-16	Benign neoplasm of choroid	Neoplasms	0.017	-0.011	0.044
phecode_108-5	Malignant neoplasm of the bladder	Neoplasms	-0.004	-0.011	0.005
phecode_136-2	Benign neoplasm of stomach	Neoplasms	-0.005	-0.01	0
phecode_149	Benign neoplasm of the endocrine glands	Neoplasms	0.013	-0.01	0.032
phecode_101-41	Malignant neoplasm of the colon	Neoplasms	-0.005	-0.01	0.001
phecode_116-2	Secondary malignancy of respiratory organs	Neoplasms	0.003	-0.01	0.014
phecode_149-3	Benign neoplasm of the parathyroid gland	Neoplasms	0.022	-0.009	0.047
phecode_139-5	Lipoma	Neoplasms	0	-0.009	0.01
phecode_101	Malignant neoplasm of the digestive organs	Neoplasms	-0.003	-0.009	0.002
phecode_140	Benign neoplasm of the breast	Neoplasms	-0.003	-0.008	0.001
phecode_101-4	Malignant neoplasm of the colon and rectum	Neoplasms	-0.003	-0.008	0.002
phecode_108	Malignant neoplasm of the urinary tract	Neoplasms	-0.001	-0.008	0.007
phecode_116	Secondary malignant neoplasm	Neoplasms	-0.002	-0.007	0.004
phecode_132	Sequelae of cancer	Neoplasms	-0.002	-0.007	0.003
phecode_148-1	Benign neoplasm of eye	Neoplasms	0.02	-0.006	0.046
phecode_139-61	Hemangioma	Neoplasms	0.02	-0.006	0.04
phecode_105	Malignant neoplasm of the breast	Neoplasms	-0.003	-0.006	-0.001
phecode_146-2	Benign neoplasm of the prostate	Neoplasms	0	-0.005	0.005
phecode_100	Malignant neoplasm of the head and neck	Neoplasms	0.013	-0.005	0.037
phecode_138-1	Nevus, non-neoplastic	Neoplasms	0.015	-0.005	0.034
phecode_144-2	Benign neoplasms of the uterus	Neoplasms	-0.001	-0.004	0.003
phecode_144	Gynecological benign neoplasms	Neoplasms	0	-0.004	0.003
phecode_139-6	Hemangioma and lymphangioma	Neoplasms	0.011	-0.004	0.034
phecode_144-21	Leiomyoma of uterus	Neoplasms	0	-0.004	0.004
phecode_103-22	Squamous cell carcinoma of the skin	Neoplasms	0.005	-0.004	0.011
phecode_107	Malignant neoplasm of male genitalia	Neoplasms	-0.001	-0.003	0
phecode_107-2	Malignant neoplasm of the prostate	Neoplasms	-0.001	-0.003	0
phecode_146	Benign neoplasm of the genitourinary system	Neoplasms	0	-0.002	0.002
phecode_130	Cancer (solid tumor, excluding BCC)	Neoplasms	-0.001	-0.002	0.001
phecode_142-1	Lump or mass in breast	Neoplasms	-0.001	-0.002	-0.001
phecode_103-1	Melanomas of skin	Neoplasms	0.011	-0.002	0.021
phecode_136-42	Benign neoplasm of rectum and anus	Neoplasms	0.004	-0.001	0.009
phecode_142	Lump or mass in breast or nonspecific abnormal breast exam	Neoplasms	-0	-0.001	0
phecode_112	Malignant neoplasm of other and ill-defined sites	Neoplasms	0.001	-0.001	0.003
phecode_116-6	Secondary malignancy of bone	Neoplasms	0.006	-0.001	0.016
phecode_337-8	Polyneuropathy in diseases classified elsewhere	Neuro	0.111	0.065	0.155
phecode_351-2	Hypoesthesia of skin*	Neuro	0.055	0.041	0.067
phecode_352-1	Anosmia*	Neuro	0.088	0.039	0.135
phecode_325-1	Abnormal involuntary movements	Neuro	0.079	0.029	0.133
phecode_343	Disorders of autonomic nervous system	Neuro	0.059	0.029	0.093
phecode_333-1	Sleep apnea	Neuro	0.038	0.029	0.05
phecode_351	Disturbances of skin sensation	Neuro	0.034	0.027	0.039
phecode_351-3	Paresthesia of skin*	Neuro	0.031	0.023	0.042
phecode_333	Sleep disorders	Neuro	0.03	0.023	0.037
phecode_333-4	Circadian rhythm sleep disorder	Neuro	0.071	0.022	0.119
phecode_336-55	Lesion of plantar nerve	Neuro	0.032	0.021	0.047
phecode_337	Polyneuropathies	Neuro	0.027	0.018	0.037
phecode_333-11	Obstructive sleep apnea	Neuro	0.026	0.015	0.041
phecode_334-2	Facial nerve disorders and weakness	Neuro	0.039	0.014	0.066
phecode_336-1	Carpal tunnel syndrome	Neuro	0.024	0.013	0.034
phecode_334-21	Bell's palsy	Neuro	0.043	0.012	0.069
phecode_341	Cerebral palsy and other paralytic syndromes	Neuro	0.027	0.011	0.042
phecode_341-2	Hemiplegia and hemiparesis	Neuro	0.024	0.01	0.041
phecode_333-2	Insomnia	Neuro	0.02	0.01	0.029
phecode_325-2	Abnormality of gait and mobility	Neuro	0.016	0.009	0.023
phecode_336	Mononeuropathies	Neuro	0.016	0.009	0.022
phecode_335	Nerve root and plexus disorders	Neuro	0.022	0.009	0.035
phecode_355-2	Alteration of consciousness	Neuro	0.024	0.008	0.039
phecode_351-1	Anesthesia of skin*	Neuro	0.024	0.008	0.038
phecode_329-9	Delirium	Neuro	0.019	0.007	0.029
phecode_356-1	Dysarthria	Neuro	0.035	0.007	0.089
phecode_336-2	Lesion of median, ulnar, radial nerve	Neuro	0.03	0.007	0.047
phecode_347	Other disorders of the brain and CNS	Neuro	0.031	0.006	0.052
phecode_325	Symptoms and signs related to movement disorders	Neuro	0.012	0.006	0.019
phecode_349-13	Abnormal findings on diagnostic imaging of skull and head	Neuro	0.018	0.004	0.039
phecode_352	Disturbances of sensation of smell and taste	Neuro	0.028	0.004	0.047
phecode_331-8	Headache NOS	Neuro	0.009	0.004	0.014
phecode_350-5	Repeated falls*	Neuro	0.011	0.004	0.016
phecode_348	Other diseases of spinal cord	Neuro	0.017	0.002	0.033
phecode_349-1	Abnormal findings on diagnostic test of central nervous system	Neuro	0.018	0.001	0.039
phecode_355	Coma and other alteration of consciousness	Neuro	0.015	0.001	0.029
phecode_336-5	Mononeuritis of lower limb	Neuro	0.01	0.001	0.02
phecode_350	Other symptoms involving nervous system	Neuro	0.005	0.001	0.01
phecode_354	Dizziness and giddiness	Neuro	0.003	0	0.006
phecode_324-3	Dystonia	Neuro	0.013	0	0.028
phecode_331-3	Headache syndromes, non migraine	Neuro	-0.033	-0.07	-0.003
phecode_323	Systemic atrophies primarily affecting the central nervous system	Neuro	-0.036	-0.055	-0.017
phecode_329-42	Cognitive communication deficit	Neuro	-0.027	-0.05	-0.006
phecode_349-2	Abnormal results of function studies of peripheral nervous system	Neuro	-0.027	-0.045	-0.008
phecode_356-2	Aphasia and dysphasia	Neuro	-0.027	-0.044	-0.011
phecode_355-1	Coma	Neuro	-0.024	-0.044	-0.003
phecode_329-6	Transient global amnesia	Neuro	-0.026	-0.043	-0.011
phecode_330-11	Generalized epilepsy	Neuro	0.006	-0.042	0.055
phecode_329-4	Other specified cognitive deficit	Neuro	-0.016	-0.042	0.016
phecode_352-3	Parageusia*	Neuro	-0.01	-0.04	0.013
phecode_346	Brain damage and brain death	Neuro	-0.003	-0.036	0.025
phecode_344-1	Hydrocephalus	Neuro	0.013	-0.036	0.054
phecode_342-4	Monoplegia	Neuro	-0.003	-0.03	0.025
phecode_325-23	Unsteadiness on feet*	Neuro	-0.01	-0.024	0
phecode_330-3	Convulsions	Neuro	0.002	-0.023	0.018
phecode_325-3	Lack of coordination	Neuro	-0.008	-0.021	0.007
phecode_334-1	Trigeminal nerve disorders [CN5]	Neuro	-0.009	-0.021	0.005
phecode_342	Plegia and unspecified paralysis	Neuro	0	-0.019	0.022
phecode_328-9	Dementia NOS	Neuro	-0.009	-0.018	-0.002
phecode_356	Speech disturbance	Neuro	-0.002	-0.018	0.012
phecode_328-7	Vascular dementia	Neuro	-0.004	-0.018	0.009
phecode_324-1	Parkinsonism	Neuro	-0.009	-0.017	-0.004
phecode_330-12	Partial epilepsy	Neuro	0.025	-0.017	0.057
phecode_324-4	Tremor	Neuro	-0.008	-0.016	-0.001
phecode_329-41	Attention and concentration deficit	Neuro	-0.007	-0.015	0
phecode_324-41	Essential tremor*	Neuro	-0.002	-0.015	0.015
phecode_324-11	Parkinson's disease (Primary)	Neuro	-0.008	-0.015	-0.002
phecode_334	Disorders of other cranial nerves	Neuro	-0.003	-0.014	0.014
phecode_329-5	Mild cognitive impairment, so stated	Neuro	-0.007	-0.014	-0.001
phecode_353	Symptoms and signs involving general sensations and perceptions	Neuro	-0.006	-0.014	0
phecode_334-11	Trigeminal neuralgia	Neuro	-0.001	-0.014	0.011
phecode_330	Epilepsy, recurrent seizures, convulsions	Neuro	0.005	-0.012	0.019
phecode_353-1	Hallucinations	Neuro	0.012	-0.012	0.039
phecode_348-2	Myelopathies	Neuro	0.013	-0.012	0.038
phecode_324	Extrapyramidal and movement disorders	Neuro	-0.005	-0.011	-0
phecode_328-8	Dementia in conditions classified elsewhere	Neuro	-0.005	-0.01	-0.002
phecode_328	Dementias and cerebral degeneration	Neuro	-0.005	-0.01	-0.001
phecode_336-52	Meralgia paresthetica	Neuro	0.025	-0.01	0.057
phecode_324-8	Restless legs syndrome	Neuro	0.004	-0.01	0.023
phecode_330-1	Epilepsy	Neuro	0.02	-0.009	0.042
phecode_331-61	Migraine with aura	Neuro	0.001	-0.009	0.017
phecode_349	Disorder of nervous system	Neuro	0.004	-0.008	0.016
phecode_328-1	Alzheimer's disease	Neuro	-0.003	-0.007	0.002
phecode_331-1	Tension headache	Neuro	-0	-0.006	0.007
phecode_329-1	Memory loss	Neuro	0.001	-0.004	0.005
phecode_327	Other degenerative diseases of nervous system	Neuro	0.014	-0.003	0.036
phecode_329	Symptoms and signs involving cognitive functions and awareness	Neuro	0.003	-0.002	0.007
phecode_331-6	Migraine	Neuro	-0	-0.001	0.001
phecode_324-34	Torticollis	Neuro	0.019	-0.001	0.038
phecode_344	Disorders of the circulation of the cerebrospinal fluid	Neuro	0.028	-0	0.07
phecode_331	Headache	Neuro	0.002	-0	0.005
phecode_498	Asphyxia and hypoxemia	Resp	0.083	0.045	0.114
phecode_488-6	Wheezing	Resp	0.049	0.039	0.061
phecode_474	Chronic obstructive pulmonary disease [COPD]	Resp	0.038	0.033	0.046
phecode_463-2	Allergic rhinitis	Resp	0.038	0.028	0.048
phecode_474-1	Emphysema	Resp	0.043	0.026	0.055
phecode_486	Other respiratory disorders	Resp	0.026	0.021	0.03
phecode_463-21	Seasonal allergic rhinitis	Resp	0.034	0.019	0.048
phecode_475	Asthma	Resp	0.027	0.018	0.035
phecode_471-5	Nasal polyps	Resp	0.03	0.017	0.049
phecode_469	Bronchitis	Resp	0.025	0.016	0.034
phecode_469-2	Chronic bronchitis	Resp	0.038	0.016	0.064
phecode_462-2	Chronic sinusitis	Resp	0.02	0.015	0.025
phecode_488	Abnormalities of breathing	Resp	0.016	0.013	0.02
phecode_460-2	Acute lower respiratory infection	Resp	0.016	0.013	0.02
phecode_487-3	Hemoptysis	Resp	0.026	0.012	0.041
phecode_479-3	Respiratory failure	Resp	0.027	0.012	0.042
phecode_468-2	Bacterial pneumonia	Resp	0.027	0.011	0.047
phecode_460	Acute respiratory infection	Resp	0.013	0.01	0.016
phecode_468	Pneumonia	Resp	0.015	0.01	0.021
phecode_495	Abnormal findings on diagnostic imaging of lung	Resp	0.02	0.009	0.031
phecode_486-5	Abnormal sputum	Resp	0.016	0.009	0.022
phecode_488-1	Dyspnea [Shortness of breath]	Resp	0.012	0.009	0.016
phecode_496	Abnormal results of pulmonary function studies	Resp	0.016	0.008	0.024
phecode_468-9	Lobar pneumonia*	Resp	0.015	0.008	0.022
phecode_464-1	Acute nasopharyngitis	Resp	0.016	0.005	0.027
phecode_460-1	Acute upper respiratory infection	Resp	0.009	0.005	0.013
phecode_479	Pulmonary insufficiency and acute respiratory distress syndrome	Resp	0.013	0.005	0.022
phecode_463	Rhinitis and nasal congestion	Resp	0.01	0.004	0.015
phecode_464	Nasopharyngitis	Resp	0.016	0.003	0.028
phecode_491	Pleurisy	Resp	0.013	0.003	0.025
phecode_483	Pleural effusion	Resp	0.007	0.002	0.014
phecode_465-1	Acute Pharyngitis	Resp	0.004	0	0.008
phecode_475-5	Exercise induced bronchospasm	Resp	-0.02	-0.063	0.032
phecode_486-21	Bronchospasm	Resp	-0.028	-0.058	0.009
phecode_466-4	Hypertrophy of tonsils and adenoids	Resp	-0.016	-0.041	0.017
phecode_471-3	Hypertrophy of nasal turbinates	Resp	-0.012	-0.036	0.013
phecode_481-4	Pulmonary fibrosis	Resp	-0.011	-0.032	0.009
phecode_472	Diseases of vocal cords and larynx, not elsewhere classified	Resp	0.005	-0.025	0.03
phecode_469-1	Acute bronchitis	Resp	0.008	-0.016	0.031
phecode_463-4	Nasal congestion*	Resp	-0.009	-0.016	0.002
phecode_488-8	Mouth breathing*	Resp	-0.009	-0.013	-0.002
phecode_478	Aspiration pneumonia	Resp	0.002	-0.012	0.018
phecode_468-8	Bronchopneumonia	Resp	0.009	-0.012	0.029
phecode_471-2	Deviated nasal septum	Resp	0.001	-0.012	0.013
phecode_477	Inhalation lung injury	Resp	0.005	-0.012	0.03
phecode_487-1	Epistaxis	Resp	-0.006	-0.011	-0
phecode_481	Interstitial pulmonary diseases	Resp	0.002	-0.011	0.017
phecode_467	Laryngitis and tracheitis	Resp	-0.005	-0.011	0
phecode_463-5	Postnasal drip	Resp	-0.004	-0.011	0.003
phecode_495-1	Solitary pulmonary nodule	Resp	0.011	-0.011	0.041
phecode_467-1	Acute laryngitis and tracheitis	Resp	-0.005	-0.01	-0.001
phecode_484	Pneumothorax and air leak	Resp	0.011	-0.01	0.04
phecode_463-1	Chronic rhinitis	Resp	-0.004	-0.009	0.003
phecode_486-2	Other diseases of bronchus	Resp	0.032	-0.009	0.078
phecode_479-6	Pulmonary collapse [Atelectasis]	Resp	0.003	-0.009	0.012
phecode_468-1	Viral pneumonia	Resp	0.02	-0.009	0.055
phecode_476	Bronchiectasis	Resp	-0.001	-0.008	0.005
phecode_494	Voice disturbance	Resp	-0	-0.007	0.005
phecode_462	Sinusitis	Resp	-0.002	-0.005	0.001
phecode_462-1	Acute sinusitis	Resp	-0.003	-0.004	-0.001
phecode_487	Hemorrhage from respiratory passages	Resp	0.001	-0.004	0.005
phecode_466-1	Acute tonsillitis and adenoiditis	Resp	-0.001	-0.002	0.001
phecode_471	Other disorders of nose and nasal sinuses	Resp	0.006	-0.002	0.016
phecode_480	Pulmonary edema	Resp	0.017	-0.002	0.04
phecode_466	Tonsillitis and adenoiditis	Resp	-0.001	-0.002	0
phecode_465-2	Chronic Pharyngitis	Resp	0.003	-0.001	0.008
phecode_473	Other diseases of upper respiratory tract	Resp	0.008	-0	0.014
phecode_465	Pharyngitis	Resp	0.005	-0	0.008
phecode_977-71	Long term (current) use of insulin	Rx	0.139	0.12	0.161
phecode_977	Long term (current) drug therapy	Rx	0.105	0.098	0.112
phecode_977-7	Long term (current) use of insulin or oral hypoglycemic drugs	Rx	0.086	0.078	0.094
phecode_977-72	Long term (current) use of oral hypoglycemic drugs	Rx	0.082	0.073	0.089
phecode_973	Adverse effect of other drug	Rx	0.048	0.023	0.08
phecode_977-4	Long term (current) use of steroids	Rx	0.028	0.011	0.052
phecode_977-41	Long term (current) use of inhaled steroids*	Rx	0.029	0.01	0.055
phecode_977-52	Hormone replacement therapy (postmenopausal)	Rx	0	-0.003	0.004
phecode_969	Adverse effects of agents primarily affecting gastrointestinal system	Rx	0.002	-0.001	0.005
phecode_977-5	Long term (current) use of agents affecting hormones	Rx	0	-0.001	0.001
phecode_977-51	Long term (current) use of hormonal contraceptives	Rx	0.001	-0.001	0.002
phecode_829-2	Abnormal level of blood mineral*	Signs/Symptoms	0.072	0.055	0.097
phecode_821	Abnormality of red blood cells	Signs/Symptoms	0.07	0.044	0.099
phecode_831	Glycosuria	Signs/Symptoms	0.051	0.041	0.062
phecode_805	Fever of unknown origin	Signs/Symptoms	0.047	0.035	0.059
phecode_824	Other abnormalities of plasma proteins*	Signs/Symptoms	0.053	0.032	0.077
phecode_840-8	Allergies related to other diseases/symptoms	Signs/Symptoms	0.039	0.031	0.047
phecode_812-2	Angioneurotic edema	Signs/Symptoms	0.054	0.021	0.101
phecode_800	Chest pain	Signs/Symptoms	0.026	0.02	0.031
phecode_804	Other symptoms and signs involving the circulatory and respiratory system	Signs/Symptoms	0.025	0.02	0.031
phecode_809-1	Acute pain	Signs/Symptoms	0.051	0.014	0.092
phecode_800-2	Precordial pain	Signs/Symptoms	0.025	0.012	0.037
phecode_826-3	Raised antibody titer*	Signs/Symptoms	0.042	0.012	0.068
phecode_832-5	Acetonuria	Signs/Symptoms	0.025	0.011	0.038
phecode_840	Allergy	Signs/Symptoms	0.014	0.009	0.017
phecode_841-4	Allergy to analgesic agent	Signs/Symptoms	0.015	0.009	0.021
phecode_801	Cough	Signs/Symptoms	0.012	0.009	0.015
phecode_807	Malaise and fatigue	Signs/Symptoms	0.012	0.007	0.016
phecode_812	Edema	Signs/Symptoms	0.011	0.006	0.017
phecode_809	Pain	Signs/Symptoms	0.009	0.005	0.013
phecode_809-3	Pain in limb	Signs/Symptoms	0.009	0.005	0.013
phecode_830	Proteinuria	Signs/Symptoms	0.008	0.005	0.012
phecode_823-2	Abnormal levels of other serum enzymes	Signs/Symptoms	0.009	0.004	0.013
phecode_823	Abnormal serum enzyme levels	Signs/Symptoms	0.009	0.003	0.014
phecode_841-3	Allergy to narcotic agent	Signs/Symptoms	0.013	0.002	0.024
phecode_841	Drug and medical agent allergy	Signs/Symptoms	0.005	0.002	0.008
phecode_819	General symptoms and other findings	Signs/Symptoms	0.004	0.001	0.007
phecode_829	Nonspecific findings on examination of blood	Signs/Symptoms	0.004	0.001	0.006
phecode_841-11	Penicillin allergy	Signs/Symptoms	0.006	0.001	0.01
phecode_835	Cytology and pathology findings	Signs/Symptoms	0.002	0	0.003
phecode_841-5	Allergy to serum and vaccine	Signs/Symptoms	-0.034	-0.066	-0.005
phecode_814	Jaundice (not of newborn)	Signs/Symptoms	-0.009	-0.031	0.015
phecode_817	Motion sickness	Signs/Symptoms	-0.002	-0.026	0.02
phecode_820	Elevated erythrocyte sedimentation rate and abnormality of plasma viscosity	Signs/Symptoms	0.001	-0.025	0.022
phecode_841-13	Allergy to sulfonamides	Signs/Symptoms	-0.006	-0.021	0.007
phecode_840-9	Anaphylactic reaction	Signs/Symptoms	0.026	-0.021	0.073
phecode_826	Other abnormal immunological findings in serum	Signs/Symptoms	0.018	-0.016	0.045
phecode_807-11	Postviral fatigue syndrome*	Signs/Symptoms	0.007	-0.015	0.023
phecode_803	Snoring*	Signs/Symptoms	-0.011	-0.015	-0.007
phecode_815	Symptoms and signs concerning food and fluid intake	Signs/Symptoms	0.005	-0.011	0.021
phecode_841-12	Allergy to antibiotic agent (excluding penicillin)	Signs/Symptoms	-0.003	-0.01	0.003
phecode_808	Syncope and collapse	Signs/Symptoms	-0.006	-0.01	-0.002
phecode_840-1	Food allergy	Signs/Symptoms	0.01	-0.008	0.028
phecode_832-6	Pyuria*	Signs/Symptoms	-0.003	-0.007	0.002
phecode_848	Nonspecific abnormal findings of other body structures	Signs/Symptoms	-0.001	-0.006	0.004
phecode_848-2	Nonspecific abnormal findings on radiological and other examination of other intrathoracic organs (echo)	Signs/Symptoms	0.001	-0.006	0.007
phecode_800-11	Pleurodynia*	Signs/Symptoms	0.006	-0.006	0.017
phecode_810	Shock	Signs/Symptoms	0.024	-0.004	0.048
phecode_807-1	Chronic fatigue syndrome	Signs/Symptoms	-0.001	-0.003	0.003
phecode_827	Toxicology findings	Signs/Symptoms	0.007	-0.003	0.015
phecode_841-1	Allergy to other anti-infective agents	Signs/Symptoms	0.002	-0.002	0.006
phecode_800-1	Chest pain on breathing	Signs/Symptoms	0.008	-0.002	0.02
phecode_827-1	Finding of alcohol in blood	Signs/Symptoms	0.006	-0.002	0.015
phecode_832	Other abnormal findings in urine	Signs/Symptoms	-0	-0.001	0.001
phecode_840-2	Allergy to insects	Signs/Symptoms	0.006	-0	0.014
phecode_802	Throat pain	Signs/Symptoms	0.007	-0	0.013
phecode_979	Transplated organ	Stat	-0.139	-0.203	-0.096

### Sheet: ST9 GWAS (Index)
ID	ID for the phecode
Phecode label	Label for the phecode
Phecode category	Category of the phecode
rsID	rsID for the regional sentinel
Chr	Chromosome
region_start	Start genomic region
region_end	End genomic region
pos_hg19	Position of the genetic variant in build GRCh37
NEA	non-effect allele
EA	effect allele
EAF	effect allele frequency
N	Sample size
Beta	Effect estimate
SE	Standard error
-log10(p)	P-value on negative logarithmic scale
P-value	P-value
signal_rank	Rank of the signal within phecode
R2.group	Clumping of reginal sentinels across phecodes, each integer referes to a distinct locus
rsid.gwas.r2.8	Genetic variants in strong LD (r2>0.8) with the regional sentinel prevoiusly reported in the GWAS catalog
trait_reported.r2.8	Reported traits tightly linked to the same genetic variant (r2>0.8)
study_id.r2.8	Reported studieswith likely same genetic variant (r2>0.8)
source_gwas.r2.8	PuMed ID for traits with similar genetic variants (r2>0.8)
num_reported.r2.8	Times the regional sentinel or strongly correlated variants have been reported in the GWAS catalog (r2>0.8)
rsid.gwas.r2.1	Genetic variants in waek LD (r2>0.1) with the regional sentinel prevoiusly reported in the GWAS catalog
trait_reported.r2.1	Reported traits at least weakly linked to the same genetic variant (r2>0.1)
study_id.r2.1	Reported studies reporting the same locus (r2>0.1)
source_gwas.r2.1	PuMed ID for studies reporting the same locus (r2>0.1)
num_reported.r2.1	Times the regional sentinel or weakly correlated variants have been reported in the GWAS catalog (r2>0.1)
Consequence.lead	Consequence of the lead variant
IMPACT.lead	Impact of the lead variant based on Variant Effect Predictor (VEP) v.106
SYMBOL.lead	Gene symbol for lead VEP prediction
Gene.lead	ENSEBML ID for lead VEP prediction
CADD_PHRED.lead	CADD score for lead variant
r2.proxy	Linkage disequlibrium for a potential functional proxy
ID.proxy	rsID for potential functional proxy
POS.proxy	Position of the functional proxy in build GRCh37
Consequence.proxy	Consequence of the proxy variant
IMPACT.proxy	Impact of the proxy variant based on Variant Effect Predictor (VEP) v.106
Gene.proxy	Gene symbol for proxy VEP prediction
SYMBOL.proxy	ENSEBML ID for proxy VEP prediction
CADD_PHRED.proxy	CADD score for proxy variant
closest.gene.body	Closest gene based on gene body
closest.gene.tss	Closest gene based on transcription start site
closest.genes	Closest genes
eQTL_summary	Results from statisical colocalisation using gene expression in various tissues: Gene_symbol(posterior probability of a shared signal)-number of tissues-ENSEBML_ID-(tissues)
pQTL_summary	Results from statisical colocalisation using protein expression in blood: Target_symbol(posterior probability of a shared signal)-number of tissues-ENSEBML_ID-Gene_symbol
candidate.gene.score	Score for candidate gene assignment
Candidate causal gene(s)	Potential candidate genes
eye.phenotype	Whether (1) or not (0) the variant has been associated with eye phenotypes
cor.gw.sig	Whether (yes) or not (no) the phecode - variant pair met corrected genome-wide significance

### Sheet: ST9 GWAS
ID	Phecode label	Phecode category	rsID	Chr	region_start	region_end	pos_hg19	NEA	EA	EAF	N	Beta	SE	-log10(p)	P-value	signal_rank	R2.group	rsid.gwas.r2.8	trait_reported.r2.8	study_id.r2.8	source_gwas.r2.8	num_reported.r2.8	rsid.gwas.r2.1	trait_reported.r2.1	study_id.r2.1	source_gwas.r2.1	num_reported.r2.1	Consequence.lead	IMPACT.lead	SYMBOL.lead	Gene.lead	CADD_PHRED.lead	r2.proxy	ID.proxy	POS.proxy	Consequence.proxy	IMPACT.proxy	Gene.proxy	SYMBOL.proxy	CADD_PHRED.proxy	closest.gene.body	closest.gene.tss	closest.genes	eQTL_summary	pQTL_summary	candidate.gene.score	Candidate causal gene(s)	eye.phenotype	cor.gw.sig
OMOP_4306655	All-Cause Death	Death	rs7566279	2	0	859900	281178	C	G	0.349229	51882	0.151523	0.00624862	129.169	0	1	110	rs114976176||rs11553746||rs17713396||rs17713729||rs17713879||rs2290911||rs3791221||rs58461606||rs60843830||rs62114548||rs7566279||rs7595075||rs7601944||rs7605824||rs79154857||rs79716074	Adventurousness||Aging (eyeAgeAcceleration)||Blood protein levels||Blood urea nitrogen levels||Estimated glomerular filtration rate||Estimated glomerular filtration rate (creatinine)||Estimated glomerular filtration rate (cystatin c)||HDL cholesterol||HDL cholesterol levels||Height||High density lipoprotein cholesterol levels||Low molecular weight phosphotyrosine protein phosphatase level in Chronic kidney disease with hypertension and no diabetes (3858_5)||Low molecular weight phosphotyrosine protein phosphatase levels||Low molecular weight phosphotyrosine protein phosphatase levels (ACP1.3858.5.1)||Plateletcrit||Pulse pressure||Retinal vascular fractal density||Serum creatinine levels||Smoking initiation||Smoking initiation (ever regular vs never regular)||Triglyceride levels||Waist circumference adjusted for body mass index	GCST006585||GCST007324||GCST007474||GCST008058||GCST009151||GCST010242||GCST012226||GCST90002400||GCST90018948||GCST90018956||GCST90018970||GCST90018979||GCST90095201||GCST90100220||GCST90103635||GCST90237522||GCST90239664||GCST90241816||GCST90243985||GCST90245848||GCST90248312||GCST90274864	29083408||29875488||30072576||30643251||30643258||31152163||32203549||32888494||34021172||34272381||34594039||34648354||34743558||34887591||35710981||35870639||36224396||36477530||36975205	22	rs114976176||rs11553746||rs17713396||rs17713729||rs17713879||rs2290911||rs3791221||rs386642118||rs4452185||rs58461606||rs60843830||rs62114506||rs62114548||rs6548221||rs6708541||rs6753137||rs7566279||rs7595075||rs7601944||rs7605824||rs79154857||rs79716074	A body shape index||Adventurousness||Aging (eyeAgeAcceleration)||Apolipoprotein A1 levels||Blood protein levels||Blood urea nitrogen levels||Body mass index||Body mass index (MTAG)||Cystatin C levels||Estimated glomerular filtration rate||Estimated glomerular filtration rate (creatinine)||Estimated glomerular filtration rate (cystatin c)||Gamma glutamyl transpeptidase||HDL cholesterol||HDL cholesterol levels||Height||High density lipoprotein cholesterol levels||High-density lipoprotein levels (MTAG)||Low molecular weight phosphotyrosine protein phosphatase level in Chronic kidney disease with hypertension and no diabetes (3858_5)||Low molecular weight phosphotyrosine protein phosphatase levels||Low molecular weight phosphotyrosine protein phosphatase levels (ACP1.3858.5.1)||Plateletcrit||Pulse pressure||Retinal vascular fractal density||Serum creatinine levels||Smoking initiation||Smoking initiation (ever regular vs never regular)||Spherical equivalent or myopia (age of diagnosis)||Triglyceride levels||Urea levels||Waist circumference adjusted for body mass index	GCST006291||GCST006585||GCST007324||GCST007474||GCST008058||GCST009151||GCST010241||GCST010242||GCST012226||GCST012231||GCST90002400||GCST90018948||GCST90018954||GCST90018956||GCST90018970||GCST90018979||GCST90019504||GCST90019525||GCST90095201||GCST90100220||GCST90103635||GCST90179147||GCST90179150||GCST90237522||GCST90239664||GCST90241816||GCST90243985||GCST90245848||GCST90248312||GCST90255621||GCST90274864	29083408||29808027||29875488||30072576||30643251||30643258||31152163||32203549||32888494||33462484||34021172||34272381||34594039||34648354||34743558||34887591||35710981||35870639||36224396||36376304||36477530||36581621||36975205	31	intron_variant	MODIFIER	FAM150B	ENSG00000189292	0.196	0.991363	rs79716074	277003	missense_variant	MODERATE	ENSG00000143727	ACP1	18.33	FAM150B (1620) - ENSG00000189292	AC079779.4 (5241) - ENSG00000228643	FAM150B|ACP1|AC079779.4|SH3YL1|FAM110C|TMEM18	FAM110C(57.3%)-2-ENSG00000184731-(Brain_Frontal_Cortex_BA9|Brain_Spinal_cord_cervical_c.1)||SH3YL1(96.6%)-16-ENSG00000035115-(Adrenal_Gland|Colon_Transverse|Esophagus_Mucosa|Kidney_Cortex|Lung|Minor_Salivary_Gland|Pancreas|Pituitary|Prostate|Skin_Not_Sun_Exposed_Suprapubic|Skin_Sun_Exposed_Lower_leg|Small_Intestine_Terminal_Ileum|Stomach|Thyroid|Vagina|Whole_Blood)||ACP1(91.7%)-15-ENSG00000143727-(Adipose_Subcutaneous|Artery_Aorta|Artery_Tibial|Brain_Cerebellum|Brain_Cortex|Brain_Frontal_Cortex_BA9|Brain_Spinal_cord_cervical_c.1|Colon_Sigmoid|Esophagus_Gastroesophageal_Junction|Esophagus_Muscularis|Heart_Atrial_Appendage|Heart_Left_Ventricle|Nerve_Tibial|Pituitary|Whole_Blood)||FAM150B(91.2%)-1-ENSG00000189292-(Brain_Spinal_cord_cervical_c.1)	ACP1(98.8%)-1-ENSG00000143727-PPAC	2	ACP1	1	yes
OMOP_4306655	All-Cause Death	Death	rs12913832	15	27409917	28910491	28365618	A	G	0.791884	51882	0.0682124	0.00730081	20.029	0	2	73	rs1129038||rs12898729||rs12913832||rs12916300	Actinic keratosis||Age-related macular degeneration||Basal cell carcinoma||Black vs. blond hair color||Black vs. red hair color||Blond vs. brown/black hair color||Brown vs. black hair color||Cataracts||Central corneal thickness (MTAG)||Corneal astigmatism||Corneal resistance factor (MTAG)||Cutaneous malignant melanoma||Diisocyanate-induced asthma||Ease of skin tanning||Ease of sunburn||Eye color||Hair color||Hair morphology traits||Height||Iris color (L* coordinate)||Iris heterochromicity||Keratinocyte cancer (MTAG)||Low tan response||Monobrow||Perceived skin darkness||Red vs. brown/black hair color||Refractive astigmatism||Retinal arteriolar tortuosity||Retinal vascular fractal dimension||Rosacea symptom severity||Skin color||Skin color (Fitzpatrick scale)||Skin phototype score||Skin pigmentation||Skin pigmentation traits||Squamous cell carcinoma||Tanning||Uveal melanoma||Vitiligo	GCST000190||GCST000191||GCST001509||GCST001929||GCST001932||GCST001939||GCST002875||GCST002907||GCST003327||GCST003996||GCST005790||GCST005897||GCST006986||GCST006988||GCST006989||GCST007157||GCST007160||GCST007486||GCST007488||GCST007742||GCST007743||GCST008519||GCST008870||GCST008871||GCST010304||GCST011317||GCST90018814||GCST90094626||GCST90095184||GCST90095200||GCST90102517||GCST90102518||GCST90245848||GCST90255686||GCST90255687||GCST90255688||GCST90255689||GCST90255690||GCST90270397	18483556||22561518||23548203||25918132||25963972||26829030||27182965||29739929||29771307||30166351||30306274||30531825||30895295||31174203||31315583||32341527||32741009||34424336||34594039||34743558||35446358||35449187||36224396||36672889||36757925	39	rs1129038||rs117219845||rs12898729||rs12913832||rs12916300||rs1667394||rs1800407||rs4778138||rs7183877||rs7402990||rs76704029||rs79097182	Actinic keratosis||Age-related macular degeneration||Aging (eyeAgeAcceleration)||Basal cell carcinoma||Black vs. blond hair color||Black vs. red hair color||Blond vs non-blond hair color||Blond vs. brown hair color||Blond vs. brown/black hair color||Blue vs. brown eyes||Blue vs. green eyes||Brown vs. black hair color||Brown vs. non-brown hair color||Cataracts||Cataracts (operation)||Central corneal thickness (MTAG)||Central retinal arteriolar equivalent||Central retinal vein equivalent||Corneal astigmatism||Corneal resistance factor (MTAG)||Cutaneous malignant melanoma||Cutaneous squamous cell carcinoma||Diisocyanate-induced asthma||Ease of skin tanning||Ease of sunburn||Educational attainment||Eye color||Eye color traits||Ganglion cell inner plexiform layer (GCIPL) thickness||Hair color||Hair morphology traits||Height||Iris color (L* coordinate)||Iris heterochromicity||Keratinocyte cancer (MTAG)||Light vs. dark hair color||Low tan response||Macular thickness||Male puberty timing (age at voice breaking MTAG)||Male puberty timing (early vs. average onset facial hair)||Male puberty timing (early vs. average onset voice breaking)||Male puberty timing (late vs. average onset facial hair)||Melanoma||Monobrow||Perceived skin darkness||Photoreceptor cell layer thickness phenotypes (MTAG)||Red vs. brown/black hair color||Refractive astigmatism||Retinal arteriolar tortuosity||Retinal nerve fibre layer (RNFL) thickness||Retinal nerve fibre layer thickness or ganglion cell inner plexiform layer thickness (MTAG)||Retinal vascular fractal dimension||Rosacea symptom severity||Skin color||Skin color (Fitzpatrick scale)||Skin phototype score||Skin pigmentation||Skin pigmentation traits||Squamous cell carcinoma||Sunburn type||Tanning||Type 2 diabetes||Uveal melanoma||Vitiligo	GCST000117||GCST000118||GCST000120||GCST000190||GCST000191||GCST001509||GCST001929||GCST001932||GCST001939||GCST002875||GCST002907||GCST003021||GCST003022||GCST003023||GCST003327||GCST003996||GCST004142||GCST005790||GCST005897||GCST006976||GCST006986||GCST006988||GCST006989||GCST007157||GCST007160||GCST007486||GCST007488||GCST007489||GCST007742||GCST007743||GCST008519||GCST008870||GCST008871||GCST009474||GCST009475||GCST009963||GCST010118||GCST010148||GCST010304||GCST011317||GCST011676||GCST90012084||GCST90012085||GCST90012086||GCST90012088||GCST90014266||GCST90014267||GCST90018814||GCST90026490||GCST90094626||GCST90095184||GCST90095200||GCST90102517||GCST90102518||GCST90105038||GCST90245848||GCST90255614||GCST90255686||GCST90255687||GCST90255688||GCST90255689||GCST90255690||GCST90270397||GCST90274864	17952075||18483556||22561518||23548203||25918132||25963972||26184321||26567291||26829030||27182965||28212542||29739929||29771307||30166351||30306274||30531825||30535121||30895295||31174203||31315583||31816047||32041948||32210231||32341527||32499647||32741009||33979322||34265127||34424336||34594039||34743558||35361970||35446358||35449187||36224396||36672889||36757925||36848389||36975205	64	intron_variant	MODIFIER	HERC2	ENSG00000128731	16.46	0.985026	rs1129038	28356859	3_prime_UTR_variant	MODIFIER	ENSG00000128731	HERC2	3.189	HERC2 (9432) - ENSG00000128731	HERC2 (2051) - ENSG00000128731	HERC2|OCA2|GOLGA8F|GOLGA8G	OCA2(87.4%)-1-ENSG00000104044-(Skin_Sun_Exposed_Lower_leg)	NA	1	HERC2|OCA2	1	yes
OMOP_4306655	All-Cause Death	Death	rs11840593	13	19818668	21193036	20693564	C	T	0.344088	51882	-0.0586885	0.00635733	19.5743	0	3	55	rs1009055	Aging (eyeAgeAcceleration)	GCST90274864	36975205	1	rs1009055	Aging (eyeAgeAcceleration)	GCST90274864	36975205	1	intergenic_variant	MODIFIER	-	-	11.78	0.840434	rs7982537	20688559	intergenic_variant	MODIFIER	-	-	2.157	GJA3 (18830) - ENSG00000121743	ZMYM2 (36414) - ENSG00000121741	GJA3|ZMYM2|GJB2|GJB6|ZMYM5|CRYL1|PSPC1|AL354808.2|MPHOSPH8|IFT88	GJB2(67.3%)-1-ENSG00000165474-(Pancreas)||CRYL1(73.9%)-2-ENSG00000165475-(Artery_Aorta|Colon_Sigmoid)	NA	1	CRYL1|GJB2|MPHOSPH8|ZMYM2	1	yes
OMOP_4306655	All-Cause Death	Death	rs7405798	17	78926021	80122370	79621655	A	G	0.605136	51882	-0.0470333	0.0060845	13.9685	0	4	103	rs35763415||rs62075722||rs62075723||rs6420484||rs7405453||rs9747347	Blond vs. brown/black hair color||Brown vs. black hair color||Central corneal thickness (MTAG)||Cognitive performance (MTAG)||Corneal astigmatism||Corneal resistance factor (MTAG)||Edge-level brain connectivity (multivariate analysis)||Eye color||Hair morphology traits||Intraocular pressure||Macular thickness||Myopia||Myopia (age of diagnosis)||Photoreceptor cell layer thickness phenotypes (MTAG)||Red vs. brown/black hair color||Spherical equivalent or myopia (age of diagnosis)||Vertex-wise cortical thickness||Vertex-wise sulcal depth	GCST005580||GCST006290||GCST006291||GCST006570||GCST006976||GCST006986||GCST006988||GCST006989||GCST007157||GCST007486||GCST012219||GCST90095129||GCST90095131||GCST90102517||GCST90102518||GCST90134549||GCST90165318||GCST90255614	29617998||29808027||30038396||30166351||30306274||30531825||30535121||33692100||34910505||35446358||35841873||36800424||36848389	18	rs10153315||rs112364254||rs11650127||rs11657366||rs11657440||rs11867435||rs11868178||rs11871678||rs12449763||rs12949956||rs34635363||rs35763415||rs36013981||rs59125977||rs62075722||rs62075723||rs62076019||rs62080209||rs6420484||rs6565597||rs71373084||rs7342974||rs7405453||rs7503139||rs7503894||rs75078292||rs8070929||rs8075598||rs8077038||rs9747347||rs9894429||rs9895741||rs9905786||rs9911460	Advanced age-related macular degeneration||Age-related macular degeneration or COVID-19 critical illness (MTAG)||Age-related macular degeneration or COVID-19 hospitalization (MTAG)||Age-related macular degeneration or COVID-19 infection (MTAG)||Alanine aminotransferase levels||Alanine levels||Alanine levels (UKB data field 23460)||Blond vs. brown/black hair color||Body mass index||Brown vs. black hair color||Cataracts||Cataracts (operation)||Central corneal thickness||Central corneal thickness (MTAG)||Cognitive performance (MTAG)||Corneal astigmatism||Corneal resistance factor (MTAG)||Drinks per week||Edge-level brain connectivity (multivariate analysis)||Educational attainment (MTAG)||Estimated glomerular filtration rate (creatinine)||Eye color||Eye color traits||Gamma glutamyl transferase levels||Gamma glutamyl transpeptidase||Ganglion cell inner plexiform layer (GCIPL) thickness||Hair morphology traits||High myopia||Highest math class taken||Highest math class taken (MTAG)||Intraocular pressure||Liver enzyme levels (alanine transaminase)||Liver enzyme levels (gamma-glutamyl transferase)||Macular thickness||Mitochondrial DNA copy number (adjusted)||Mitochondrial DNA copy number (raw)||Myopia||Myopia (age of diagnosis)||Non-albumin protein levels||Optic disc size||Photoreceptor cell layer thickness phenotypes (MTAG)||Protein quantitative trait loci (liver)||Red vs. brown/black hair color||Refractive astigmatism||Refractive error (autorefraction measured)||Retinal nerve fibre layer (RNFL) thickness||Retinal nerve fibre layer thickness or ganglion cell inner plexiform layer thickness (MTAG)||Retinal vascular fractal density||Self-reported math ability||Self-reported math ability (MTAG)||Sex hormone-binding globulin levels||Sex hormone-binding globulin levels adjusted for BMI||Sex hormone-binding globulin levels in postmenopausal women||Spherical equivalent||Spherical equivalent or myopia (age of diagnosis)||Strabismus||Total testosterone levels||Valine levels||Vertex-wise cortical surface area||Vertex-wise cortical thickness||Vertex-wise sulcal depth||Vertical cup-disc ratio	GCST000685||GCST003219||GCST005580||GCST005990||GCST006290||GCST006291||GCST006568||GCST006569||GCST006570||GCST006571||GCST006573||GCST006574||GCST006976||GCST006986||GCST006988||GCST006989||GCST007157||GCST007160||GCST007486||GCST009247||GCST009462||GCST009963||GCST010378||GCST011427||GCST011676||GCST012219||GCST012403||GCST90000654||GCST90012108||GCST90012109||GCST90012113||GCST90013405||GCST90013407||GCST90014266||GCST90014267||GCST90014268||GCST90018943||GCST90018954||GCST90019507||GCST90092806||GCST90092995||GCST90095129||GCST90095130||GCST90095131||GCST90095201||GCST90102517||GCST90102518||GCST90103633||GCST90104277||GCST90129627||GCST90134549||GCST90165318||GCST90243984||GCST90244789||GCST90250832||GCST90250833||GCST90250834||GCST90255614||GCST90255621||GCST90268497||GCST90268498||GCST90269557	20463881||26691988||29403010||29617998||29808027||30038396||30166351||30306274||30531825||30535121||31073882||31809533||31816047||32042192||32352494||32528159||32778093||33462484||33692100||33830181||33972514||33979322||34077760||34127677||34272381||34594039||34743558||34910505||35192695||35213538||35446358||35841873||36395078||36477530||36581621||36614910||36764567||36800424||36848389||37587338	62	intron_variant	MODIFIER	PDE6G	ENSG00000185527	0.410	0.805356	rs6420484	79612397	missense_variant	MODERATE	ENSG00000182612	TSPAN10	16.14	PDE6G (4166) - ENSG00000185527	PDE6G (931) - ENSG00000185527	PDE6G|NPLOC4|OXLD1|CCDC137|ARL16|HGS|MRPL12|SLC25A10|C17orf70|FSCN2|ACTG1|GCGR|FAM195B|AC174470.1|PPP1R27|P4HB|RP11-1055B8.7|ARHGDIA|ALYREF|ANAPC11|NPB|PCYT2|RP11-1055B8.6|SIRT7|MAFG|PYCR1|MYADML2|NOTUM|ASPSCR1|TMEM105|SLC38A10|STRA13|LRRC45|RAC3|DCXR|RFNG|GPS1|DUS1L|C17orf89|ENTHD2|FASN|AZI1|CCDC57|AATK	FSCN2(58.6%)-1-ENSG00000186765-(Brain_Anterior_cingulate_cortex_BA24)||PDE6G(78.5%)-1-ENSG00000185527-(Cells_Cultured_fibroblasts)	NA	2	PDE6G	1	yes
OMOP_4306655	All-Cause Death	Death	rs3825991	15	89188115	90261664	89761664	C	A	0.475722	51882	0.0461875	0.00598867	13.9087	0	5	85	rs2070780||rs3825991	Age-related macular degeneration or COVID-19 critical illness (MTAG)||Age-related macular degeneration or COVID-19 hospitalization (MTAG)||Age-related macular degeneration or COVID-19 infection (MTAG)||Photoreceptor cell layer thickness phenotypes (MTAG)	GCST90250832||GCST90250833||GCST90250834||GCST90255614	36614910||36848389	4	rs1006660||rs2070780||rs2238300||rs2238304||rs2307449||rs35289216||rs3825991||rs4932480||rs7163841||rs9788714	Age-related macular degeneration or COVID-19 critical illness (MTAG)||Age-related macular degeneration or COVID-19 hospitalization (MTAG)||Age-related macular degeneration or COVID-19 infection (MTAG)||Height||Insomnia||Insulin-like growth factor 1 levels||Menopause (age at onset)||Photoreceptor cell layer thickness phenotypes (MTAG)||Red cell distribution width||Retinal venular width||Schizophrenia||Years ovulating	GCST001381||GCST002647||GCST90002369||GCST90019511||GCST90128471||GCST90131901||GCST90244704||GCST90250832||GCST90250833||GCST90250834||GCST90255614||GCST90270400	22267201||25282103||32888493||33462484||35396580||35835914||36320039||36614910||36757925||36848389	12	intron_variant	MODIFIER	RLBP1	ENSG00000140522	10.34	0.8357	rs12438812	89729135	intron_variant	MODIFIER	ENSG00000140526	ABHD2	1.817	RLBP1 (3318) - ENSG00000140522	RLBP1 (3172) - ENSG00000140522	RLBP1|ABHD2|FANCI|POLG|RHCG|MFGE8|HAPLN3|ACAN|TICRR|KIF7|PLIN1|PEX11A|WDR93	NA	NA	1	FANCI|POLG|RLBP1	1	yes
OMOP_4306655	All-Cause Death	Death	rs7185774	16	80724802	81764734	81249927	C	T	0.326934	51882	-0.0443404	0.00628342	11.7683	0	6	91	rs11643509||rs11645428||rs56389890||rs72831366	Carotene diol (1) levels||Carotene diol (2) levels||Plasma carotene diol (1) levels in chronic kidney disease||Plasma carotene diol (2) levels in chronic kidney disease||Total bilirubin levels||X-23749 levels	GCST90018973||GCST90103318||GCST90139657||GCST90139658||GCST90264902||GCST90264903	34594039||35050183||35347128||37277652	6	rs11643509||rs11645428||rs12926540||rs4889286||rs56389890||rs6564851||rs72831366	Carotene diol (1) levels||Carotene diol (2) levels||Carotene diol (3) levels||Carotenoid and tocopherol levels||Metabolite peak levels (QI843)||Plasma carotene diol (1) levels in chronic kidney disease||Plasma carotene diol (2) levels in chronic kidney disease||Plasma carotene diol (3) levels in chronic kidney disease||Serum metabolite levels||Total bilirubin levels||X-23749 levels	GCST000324||GCST012020||GCST90018973||GCST90103318||GCST90139657||GCST90139658||GCST90139659||GCST90178385||GCST90264902||GCST90264903||GCST90264904	19185284||33031748||34594039||35050183||35347128||35995766||37277652	11	missense_variant	MODERATE	PKD1L2	ENSG00000166473	23.6	1	rs7185774	81249927	missense_variant	MODERATE	ENSG00000166473	PKD1L2	23.6	BCMO1 (22126) - ENSG00000135697	BCMO1 (22126) - ENSG00000135697	BCMO1|GAN|GCSH|RP11-303E16.8|C16orf46|ATMIN|CENPN|CMC2|CMIP|CDYL2	NA	NA	2	BCMO1|PKD1L2	0	yes
OMOP_4306655	All-Cause Death	Death	rs429358	19	44886467	45911941	45411941	T	C	0.154726	51882	-0.0576452	0.00820368	11.6749	0	7	107	19:45413234_GGT_G||rs429358	1-stearoyl-2-linoleoyl-GPE (18:0/18:2) levels||3-Hydroxybutyrate levels||3-hydroxybutyrate levels (UKB data field 23474)||Abdominal aortic aneurysm||Acceptance of an invitation to participate in a mental health questionnaire||Adhesion G-protein coupled receptor F1 levels (ADGRF1.11243.90.3)||ADP-ribosylation factor-like protein 1 levels||ADP-ribosylation factor-like protein 1 levels (ARL1.12392.30.3)||ADP-ribosylation factor-like protein 2 level in Chronic kidney disease with hypertension and no diabetes (12587_65)||Adult body size||Advanced age-related macular degeneration||Age-related macular degeneration or COVID-19 critical illness (MTAG)||Age-related macular degeneration or COVID-19 hospitalization (MTAG)||Age-related macular degeneration or COVID-19 infection (MTAG)||Alanine aminotransferase levels||Alpha-N-acetylneuraminide alpha-2,8-sialyltransferase level in Chronic kidney disease with hypertension and no diabetes (21508_7)||Alzheimer's disease||Alzheimer's disease (age of onset)||Alzheimer's disease (onset at age over 80)||Alzheimer's disease (onset between ages 58 and 79)||Alzheimer's disease in hypertension||Alzheimer's disease in hypertension-negative individuals||Alzheimer's disease or family history of Alzheimer's disease||Alzheimer’s disease (clinical subgroup AD+)||Alzheimer’s disease (clinical subgroup AD++)||Alzheimer’s disease (clinical subgroup AD+++)||Alzheimer’s disease and/or vascular dementia (clinical subgroup VaD+)||Amyloid pathology||Amyloid status (abnormal vs normal)||Angina pectoris||Apo E plasma levels||Apolipoprotein A1 levels||Apolipoprotein B levels||Apolipoprotein E (isoform E2) levels||Apolipoprotein E (isoform E3) levels||Apolipoprotein E (isoform E4) levels||Apolipoprotein E levels||Arginyl-tRNA--protein transferase 1 level in Chronic kidney disease with hypertension and no diabetes (25108_6)||BBQ/grilled meat liking||Beef/steak liking||Beta-soluble NSF attachment protein levels (NAPB.12655.30.3)||Blood urea nitrogen levels||Body composition (MOSTest)||Body fat percentage (aged 64-69 years)||Body mass index (aged 64-69 years)||Body mass index (MTAG)||Brain rsFMRI measurement (amplitude of low frequency fluctations) (Net100_Node39)||Brain rsFMRI measurement (amplitude of low frequency fluctations) (Net100_Node42)||Brain rsFMRI measurement (amplitude of low frequency fluctations) (Net25_Node5)||C-reactive protein||C-reactive protein levels||Carboxypeptidase E levels||Cardiotrophin-1 levels (CTF1.13732.79.3)||Central cerebrospinal fluid amyloid beta 42 levels||Central cerebrospinal fluid amyloid beta 42 to 40 ratio||Central cerebrospinal fluid amyloid beta 42 to 40 ratio (abnormal vs normal)||Ceramide (d18:2/20:0) levels||Cerebral amyloid angiopathy in APOEe4 carrier Alzheimer’s disease||Cerebral amyloid deposition (PET imaging)||Cerebral amyloid deposition positivity (PET imaging)||Cerebrospinal AB1-42 levels in Alzheimer's disease dementia||Cerebrospinal AB1-42 levels in mild cognitive impairment||Cerebrospinal AB1-42 levels in normal cognition||Cerebrospinal fluid AB1-42 levels||Cerebrospinal fluid amyloid beta 42 levels||Cerebrospinal fluid amyloid beta 42 levels in APOE e4 carriers||Cerebrospinal fluid amyloid beta 42 levels in normal amyloid levels||Cerebrospinal fluid p-tau levels||Cerebrospinal fluid p-tau levels in mild cognitive impairment||Cerebrospinal fluid p-tau levels in normal amyloid levels||Cerebrospinal fluid t-tau levels||Cerebrospinal fluid t-tau levels in mild cognitive impairment||Chicken liking||Cholesterol in medium HDL (UKB data field 23568)||Cholesterol levels in medium HDL||Cholesteryl ester levels in medium HDL||Cholesteryl esters in medium HDL (UKB data field 23569)||Chronic elevation of alanine aminotransferase (cALT) levels||Cigarettes smoked per day (MTAG)||Cognitive decline (age-related)||Cognitive performance (global cognitive function) (longitudinal)||Cognitive performance (memory) (longitudinal)||Coronary artery disease||CUB and zona pellucida-like domain-containing protein 1 levels||Cysteine-rich protein 1 levels||Cytidine deaminase level in Chronic kidney disease with hypertension and no diabetes (18336_31)||DCN1-like protein 5 levels||Dementia||Dementia with Lewy bodies||Deoxycytidine kinase levels (DCK.9836.20.3)||Dyslipidemia||Entorhinal cortical thickness||Epididymal-specific lipocalin-10 levels (LCN10.13007.66.3)||Epididymis-specific alpha-mannosidase levels (MAN2B2.9251.28.3)||Estimated glomerular filtration rate (creatinine)||Estimated glomerular filtration rate (cystatin c)||Estrogen sulfotransferase levels (SULT1E1.9878.3.3)||F-carbohydrate liking (derived food-liking factor)||F-dairy liking (derived food-liking factor)||F-deep fried food liking (derived food-liking factor)||F-fatty food liking (derived food-liking factor)||F-meat liking (derived food-liking factor)||F-savour/caloric food liking (derived food-liking factor)||F-seafood liking (derived food-liking factor)||Familial combined hyperlipidemia defined by Consensus criteria||Fasting apolipoprotein B||Fasting cholesterol esters in IDL||Fasting cholesterol esters in large LDL||Fasting cholesterol esters in medium LDL||Fasting cholesterol esters in medium VLDL||Fasting cholesterol esters in small LDL||Fasting cholesterol esters in small VLDL||Fasting cholesterol esters in very small VLDL||Fasting esterified cholesterol||Fasting free cholesterol||Fasting free cholesterol in IDL||Fasting free cholesterol in large LDL||Fasting free cholesterol in medium LDL||Fasting free cholesterol in medium VLDL||Fasting free cholesterol in small LDL||Fasting free cholesterol in small VLDL||Fasting free cholesterol in very small VLDL||Fasting IDL particle concentration||Fasting large LDL particle concentration||Fasting linoleic acid (18:2)||Fasting medium LDL particle concentration||Fasting medium VLDL particle concentration||Fasting monounsaturated fatty acids (16:1, 18:1)||Fasting omega-6 fatty acids||Fasting phospholipid levels in IDL||Fasting phospholipid levels in large LDL||Fasting phospholipid levels in medium LDL||Fasting phospholipid levels in medium VLDL||Fasting phospholipid levels in small HDL||Fasting phospholipid levels in small LDL||Fasting phospholipid levels in small VLDL||Fasting phospholipid levels in very small VLDL||Fasting polyunsaturated fatty acids||Fasting remnant cholesterol||Fasting saturated fatty acids||Fasting serum total cholesterol||Fasting small LDL particle concentration||Fasting small VLDL particle concentration||Fasting total cholesterol in IDL||Fasting total cholesterol in large LDL||Fasting total cholesterol in LDL||Fasting total cholesterol in medium LDL||Fasting total cholesterol in medium VLDL||Fasting total cholesterol in small LDL||Fasting total cholesterol in small VLDL||Fasting total cholesterol in very small VLDL||Fasting total cholesterol in VLDL||Fasting total fatty acids||Fasting total lipids in IDL||Fasting total lipids in large LDL||Fasting total lipids in medium LDL||Fasting total lipids in medium VLDL||Fasting total lipids in small LDL||Fasting total lipids in small VLDL||Fasting total lipids in very small VLDL||Fasting triglycerides in LDL||Fasting triglycerides levels in IDL||Fasting triglycerides levels in large LDL||Fasting triglycerides levels in medium LDL||Fasting triglycerides levels in small LDL||Fasting triglycerides levels in very large HDL||Fasting very small VLDL particle concentration||Forkhead box protein O1A level in Chronic kidney disease with hypertension and no diabetes (22055_31)||Free cholesterol to total lipids in large VLDL percentage (UKB data field 23592)||Free cholesterol to total lipids ratio in large VLDL||HDL cholesterol||HDL cholesterol levels||HDL cholesterol levels x short total sleep time interaction (2df test)||Hemoglobin subunit theta-1 level in Chronic kidney disease with hypertension and no diabetes (7965_25)||Heparan sulfate glucosamine 3-O-sulfotransferase 5 levels||High density lipoprotein cholesterol levels||High-density lipoprotein levels (MTAG)||High-sensitivity C-reactive protein levels in HIV infection||Hip circumference (aged 64-69 years)||Hip fracture||Hippocampal volume||Inactive gamma-glutamyltranspeptidase 2 levels||Insomnia||Integral membrane protein 2B levels||Killer cell immunoglobulin-like receptor 2DL5A levels (KIR2DL5A.8000.17.3)||Kinetochore protein Spc25 level in Chronic kidney disease with hypertension and no diabetes (22782_80)||Lamb consumption||Lamb liking||Left hippocampal volume||Leucine-rich repeat neuronal protein 1 level in Chronic kidney disease with hypertension and no diabetes (11293_14)||Leucine-rich repeat neuronal protein 1 levels||Leucine-rich repeat neuronal protein 1 levels (LRRN1.11293.14.3)||Lewy body disease||Liver enzyme levels (alanine transaminase)||Liver enzyme levels (alkaline phosphatase)||Liver fat content (MRI proton density fat fraction measure)||Liver liking||Liver proton density fat fraction||Logical memory (delayed recall)||Logical memory (immediate recall)||Longevity (100 years and older)||Longevity (age >90th survival percentile)||Longevity (age >99th survival percentile)||Low density lipoprotein cholesterol levels||Lysophosphatidylcholine (20:1) [sn1] levels||Mean reticulocyte volume||Mean spheric corpuscular volume||Meat-related diet||Medication use for hyperlipidemia (number of purchases)||Mental health study participation (completed survey)||Moderate to vigorous physical activity levels||Mortality||Myocardial infarction||Neuritic plaque||Neurofibrillary tangles||Neurofilament light polypeptide levels||Neutrophil collagenase levels||Node-level brain connectivity (multivariate analysis)||Nonalcoholic fatty liver disease||Nonalcoholic fatty liver disease in overweight individuals (25<=BMI<=30)||Nuclear receptor-binding protein levels (NRBP1.12616.45.3)||Nucleosome-remodeling factor subunit BPTF levels||Obstructive sleep apnea||Parental lifespan||Parental longevity (both parents in top 10%)||Parental longevity (combined parental age at death)||Parental longevity (combined parental attained age, Martingale residuals)||Parental longevity (father's age at death)||Parental longevity (mother's age at death)||Parkinson's disease progression (cognitive)||Parkinson's disease progression (composite)||Parkinson’s disease progression to dementia||PDZK1-interacting protein 1 levels (PDZK1IP1.8260.13.3)||Percent liver fat||PH and SEC7 domain-containing protein 1 levels||PH and SEC7 domain-containing protein 1 levels (PSD.13055.53.3)||Phospholipids to total lipids in large LDL percentage (UKB data field 23614)||Phospholipids to total lipids in very large VLDL percentage (UKB data field 23584)||Phospholipids to total lipids ratio in large LDL||Phospholipids to total lipids ratio in small LDL||Phospholipids to total lipids ratio in very large VLDL||Plasma amyloid beta peptide concentration (ABx-40/ABx-42 ratio)||Plasma amyloid beta peptide concentrations (ABx-42)||Plasma p-tau181 levels||Platelet count||Platelet-activating factor acetylhydrolase levels||Plateletcrit||Postprandial apolipoprotein B||Postprandial cholesterol esters in chylomicrons and extremely large VLDL||Postprandial cholesterol esters in IDL||Postprandial cholesterol esters in large LDL||Postprandial cholesterol esters in medium HDL||Postprandial cholesterol esters in medium LDL||Postprandial cholesterol esters in medium VLDL||Postprandial cholesterol esters in small LDL||Postprandial cholesterol esters in small VLDL||Postprandial cholesterol esters in very small VLDL||Postprandial esterified cholesterol||Postprandial free cholesterol||Postprandial free cholesterol in IDL||Postprandial free cholesterol in large LDL||Postprandial free cholesterol in medium HDL||Postprandial free cholesterol in medium LDL||Postprandial free cholesterol in small LDL||Postprandial free cholesterol in small VLDL||Postprandial free cholesterol in very small VLDL||Postprandial IDL particle concentration||Postprandial large LDL particle concentration||Postprandial linoleic acid (18:2)||Postprandial medium HDL particle concentration||Postprandial medium LDL particle concentration||Postprandial monounsaturated fatty acids (16:1, 18:1)||Postprandial omega-6 fatty acids||Postprandial phospholipid levels in IDL||Postprandial phospholipid levels in large LDL||Postprandial phospholipid levels in medium LDL||Postprandial phospholipid levels in medium VLDL||Postprandial phospholipid levels in small HDL||Postprandial phospholipid levels in small LDL||Postprandial phospholipid levels in small VLDL||Postprandial phospholipid levels in very small VLDL||Postprandial polyunsaturated fatty acids||Postprandial remnant cholesterol||Postprandial saturated fatty acids||Postprandial serum total cholesterol||Postprandial small LDL particle concentration||Postprandial small VLDL particle concentration||Postprandial total cholesterol in IDL||Postprandial total cholesterol in large LDL||Postprandial total cholesterol in LDL||Postprandial total cholesterol in medium HDL||Postprandial total cholesterol in medium LDL||Postprandial total cholesterol in medium VLDL||Postprandial total cholesterol in small LDL||Postprandial total cholesterol in small VLDL||Postprandial total cholesterol in very small VLDL||Postprandial total cholesterol in VLDL||Postprandial total fatty acids||Postprandial total lipids in IDL||Postprandial total lipids in large LDL||Postprandial total lipids in medium HDL||Postprandial total lipids in medium LDL||Postprandial total lipids in small LDL||Postprandial total lipids in small VLDL||Postprandial total lipids in very small VLDL||Postprandial triglycerides in LDL||Postprandial triglycerides levels in IDL||Postprandial triglycerides levels in large LDL||Postprandial triglycerides levels in medium LDL||Postprandial triglycerides levels in small LDL||Postprandial triglycerides levels in very large HDL||Postprandial very small VLDL particle concentration||Potatoes liking||Pre-miRNA 5'-monophosphate methyltransferase level in Chronic kidney disease with hypertension and no diabetes (21115_48)||Pregnancy-specific beta-1-glycoprotein 5 levels||Proteasome subunit beta type-10 level in Chronic kidney disease with hypertension and no diabetes (21861_8)||Protein CEI levels (C5orf38.6378.2.3)||Red cell distribution width||Red meat liking||Regulator of G-protein signaling 7 levels||Relative carbohydrate intake||Relative sugar intake||Right hippocampal volume||Roast chicken liking||Selenoprotein S levels (VIMP.11286.78.3)||Serum 25-Hydroxyvitamin D levels||Serum C-reactive protein concentration||Serum creatinine levels||Serum levels of protein AIMP1||Serum levels of protein APOB||Serum levels of protein BIRC2||Serum levels of protein C5orf38||Serum levels of protein CKAP2||Serum levels of protein CPE||Serum levels of protein CRP||Serum levels of protein CTF1||Serum levels of protein IRF6||Serum levels of protein MSN||Serum levels of protein NDE1||Serum levels of protein PLA2G7||Serum levels of protein PSD||Serum levels of protein PSME1||Serum levels of protein RALA||Serum levels of protein SNRPF||Serum levels of protein YWHAE||Serum Tau-C levels||Serum type 1 collagen metabolite levels||Serum uric acid levels||Small nuclear ribonucleoprotein F levels||Spherical equivalent||Sterol ester (27:1/14:0) levels||Sterol ester (27:1/18:0) levels||Stromal interaction molecule 1 levels (STIM1.9271.101.3)||Stromelysin-1 levels||Superior frontal cortical thickness||Surfeit locus protein 1 levels||Total cholesterol levels||Transmembrane and coiled-coil domains protein 3 level in Chronic kidney disease with hypertension and no diabetes (8922_4)||Transmembrane and coiled-coil domains protein 3 levels||Triglyceride levels in large LDL||Triglyceride levels in LDL||Triglyceride levels in medium LDL||Triglycerides||Triglycerides in large LDL (UKB data field 23536)||Triglycerides in LDL (UKB data field 23409)||Triglycerides in medium LDL (UKB data field 23543)||Triglycerides to total lipids in large VLDL percentage (UKB data field 23593)||Triglycerides to total lipids ratio in large VLDL||tRNA (guanine-N(7)-)-methyltransferase levels||Tubulin-specific chaperone A level in Chronic kidney disease with hypertension and no diabetes (12501_10)||Tubulin-specific chaperone A levels||Tubulin-specific chaperone A levels (TBCA.12501.10.3)||Tumor protein p53-inducible protein 11 level in Chronic kidney disease with hypertension and no diabetes (13022_20)||Tumor protein p53-inducible protein 11 levels||Type 2 diabetes||Vacuolar protein sorting-associated protein 29 levels||Vertex-wise cortical thickness||Waist circumference (aged 64-69 years)||Waist-hip index||Waist-hip ratio||Waist-hip ratio (aged 64-69 years)||Waist-to-hip ratio adjusted for BMI||White matter hyperintensities	GCST002531||GCST002591||GCST002899||GCST003073||GCST003077||GCST003219||GCST003901||GCST004603||GCST004621||GCST004983||GCST005078||GCST005276||GCST006004||GCST006005||GCST006034||GCST006097||GCST006697||GCST006698||GCST006699||GCST006700||GCST006702||GCST006996||GCST006997||GCST006998||GCST007001||GCST007007||GCST007008||GCST007009||GCST007010||GCST007011||GCST007012||GCST007142||GCST007988||GCST008437||GCST008438||GCST008550||GCST008598||GCST008601||GCST008829||GCST008998||GCST009019||GCST009022||GCST009023||GCST009024||GCST009025||GCST009367||GCST009379||GCST009496||GCST009497||GCST009777||GCST010101||GCST010133||GCST010143||GCST010241||GCST010242||GCST010378||GCST010417||GCST010496||GCST010988||GCST011037||GCST011039||GCST011365||GCST011496||GCST011583||GCST011622||GCST011941||GCST011943||GCST012140||GCST012419||GCST012482||GCST90000618||GCST90002396||GCST90002397||GCST90002400||GCST90012792||GCST90012826||GCST90012877||GCST90013405||GCST90013406||GCST90013667||GCST90013668||GCST90013670||GCST90013671||GCST90013674||GCST90016673||GCST90018793||GCST90018943||GCST90018950||GCST90018977||GCST90018979||GCST90020025||GCST90020027||GCST90025292||GCST90025404||GCST90027237||GCST90032648||GCST90085710||GCST90086204||GCST90087352||GCST90087645||GCST90087869||GCST90088031||GCST90088077||GCST90088668||GCST90088867||GCST90088872||GCST90089007||GCST90089008||GCST90089065||GCST90089238||GCST90089380||GCST90090174||GCST90090811||GCST90090956||GCST90091033||GCST90091508||GCST90091512||GCST90091515||GCST90091516||GCST90091526||GCST90091527||GCST90091528||GCST90091529||GCST90091530||GCST90091531||GCST90091532||GCST90091534||GCST90091536||GCST90091538||GCST90091547||GCST90091548||GCST90091549||GCST90091550||GCST90091551||GCST90091552||GCST90091553||GCST90091568||GCST90091569||GCST90091570||GCST90091571||GCST90091572||GCST90091573||GCST90091574||GCST90091575||GCST90091576||GCST90091577||GCST90091578||GCST90091579||GCST90091580||GCST90091581||GCST90091585||GCST90091586||GCST90091587||GCST90091589||GCST90091595||GCST90091597||GCST90091598||GCST90091599||GCST90091600||GCST90091601||GCST90091602||GCST90091603||GCST90091605||GCST90091606||GCST90091607||GCST90091608||GCST90091609||GCST90091610||GCST90091613||GCST90091618||GCST90091627||GCST90091635||GCST90091636||GCST90091637||GCST90091638||GCST90091639||GCST90091640||GCST90091650||GCST90091655||GCST90091658||GCST90091659||GCST90091667||GCST90091668||GCST90091669||GCST90091670||GCST90091671||GCST90091672||GCST90091673||GCST90091675||GCST90091676||GCST90091678||GCST90091687||GCST90091688||GCST90091689||GCST90091690||GCST90091691||GCST90091692||GCST90091693||GCST90091701||GCST90091702||GCST90091703||GCST90091704||GCST90091705||GCST90091708||GCST90091709||GCST90091710||GCST90091711||GCST90091712||GCST90091713||GCST90091714||GCST90091715||GCST90091716||GCST90091717||GCST90091721||GCST90091725||GCST90091726||GCST90091727||GCST90091729||GCST90091735||GCST90091737||GCST90091738||GCST90091739||GCST90091740||GCST90091741||GCST90091742||GCST90091743||GCST90091745||GCST90091746||GCST90091747||GCST90091748||GCST90091749||GCST90091750||GCST90091753||GCST90091758||GCST90091767||GCST90091775||GCST90091776||GCST90091777||GCST90091778||GCST90091779||GCST90091780||GCST90091783||GCST90092811||GCST90092865||GCST90092866||GCST90092873||GCST90092879||GCST90092890||GCST90092892||GCST90092894||GCST90092914||GCST90093025||GCST90093287||GCST90094698||GCST90094700||GCST90094725||GCST90094732||GCST90094751||GCST90094753||GCST90094761||GCST90094790||GCST90094794||GCST90094799||GCST90094816||GCST90094819||GCST90094821||GCST90094835||GCST90094836||GCST90095131||GCST90095659||GCST90095660||GCST90100220||GCST90102753||GCST90103632||GCST90103635||GCST90104006||GCST90129599||GCST90129602||GCST90131354||GCST90131409||GCST90131412||GCST90132314||GCST90134628||GCST90134629||GCST90134633||GCST90137537||GCST90137939||GCST90161240||GCST90161353||GCST90161481||GCST90161542||GCST90161543||GCST90165317||GCST90179147||GCST90179150||GCST90179151||GCST90179211||GCST90233177||GCST90233503||GCST90233559||GCST90233784||GCST90234964||GCST90235567||GCST90235743||GCST90235902||GCST90235979||GCST90236150||GCST90236845||GCST90238739||GCST90239096||GCST90240197||GCST90240210||GCST90240441||GCST90240603||GCST90240886||GCST90241094||GCST90241096||GCST90241113||GCST90241699||GCST90241762||GCST90242148||GCST90242208||GCST90242240||GCST90242425||GCST90242741||GCST90242903||GCST90243133||GCST90244029||GCST90244370||GCST90244376||GCST90244565||GCST90244566||GCST90244567||GCST90244568||GCST90244569||GCST90244793||GCST90246545||GCST90246572||GCST90246878||GCST90247157||GCST90247196||GCST90247243||GCST90247951||GCST90248017||GCST90248138||GCST90248334||GCST90248673||GCST90248753||GCST90248843||GCST90249141||GCST90249151||GCST90249308||GCST90249595||GCST90249737||GCST90249769||GCST90249920||GCST90249978||GCST90250009||GCST90250187||GCST90250832||GCST90250833||GCST90250834||GCST90250902||GCST90267352||GCST90267367||GCST90267908||GCST90267930||GCST90269506||GCST90269571||GCST90269633||GCST90269640||GCST90269665||GCST90269666||GCST90269681||GCST90269689||GCST90269690||GCST90269711||GCST90270129||GCST90270902||GCST90270905||GCST90271817||GCST90274865||GCST90275047	25027320||25188341||25961943||26252872||26691988||27029810||27863252||28078323||28322283||29030599||29227965||29263008||29274321||29403010||29507422||29875488||29899525||30239722||30297969||30804565||30979435||31055733||31263887||31413261||31473137||31497858||31719535||31900758||32066663||32150548||32203549||32242144||32247823||32352494||32358547||32376654||32393786||32888494||32928877||32981348||33095540||33111402||33134509||33223526||33532862||33563987||33589840||33637690||33948810||33972514||34002480||34020725||34021172||34119372||34128465||34272381||34426670||34594039||34610981||34648354||34785643||34814699||34841290||34906840||34910505||35050183||35078996||35213538||35264221||35393594||35585065||35654975||35668104||35694926||35710981||35870639||36066633||36168886||36193934||36260985||36276968||36348503||36376304||36402844||36419087||36474045||36614910||36653479||36764567||36800424||36989840||37089073||37235137||37337106||37357295	383	19:45413234_GGT_G||rs10119||rs1038026||rs10414043||rs1081105||rs111789331||rs112019714||rs115881343||rs12691088||rs12721046||rs12721051||rs140480140||rs146275714||rs147711004||rs157580||rs157581||rs157582||rs157592||rs157594||rs157595||rs2075650||rs2238681||rs34954997||rs3826688||rs41289512||rs429358||rs438811||rs439401||rs4420638||rs483082||rs484195||rs5117||rs56131196||rs584007||rs59325138||rs66626994||rs6857||rs7256200||rs7259620||rs75627662||rs769449||rs814573	1-stearoyl-2-arachidonoyl-GPI (18:0/20:4) levels||1-stearoyl-2-linoleoyl-GPE (18:0/18:2) levels||3-Hydroxybutyrate levels||3-hydroxybutyrate levels (UKB data field 23474)||Abdominal aortic aneurysm||Acceptance of an invitation to participate in a mental health questionnaire||Adhesion G-protein coupled receptor F1 levels (ADGRF1.11243.90.3)||ADP-ribosylation factor GTPase-activating protein 1 levels||ADP-ribosylation factor-like protein 1 levels||ADP-ribosylation factor-like protein 1 levels (ARL1.12392.30.3)||ADP-ribosylation factor-like protein 2 level in Chronic kidney disease with hypertension and no diabetes (12587_65)||ADP-ribosylation factor-like protein 2 levels||Adult body size||Advanced age-related macular degeneration||Age-related macular degeneration||Age-related macular degeneration or COVID-19 critical illness (MTAG)||Age-related macular degeneration or COVID-19 hospitalization (MTAG)||Age-related macular degeneration or COVID-19 infection (MTAG)||Alanine aminotransferase levels||Alpha-N-acetylneuraminide alpha-2,8-sialyltransferase level in Chronic kidney disease with hypertension and no diabetes (21508_7)||Alzheimer disease and age of onset||Alzheimer's disease||Alzheimer's disease (age of onset)||Alzheimer's disease (late onset)||Alzheimer's disease (onset at age over 80)||Alzheimer's disease (onset between ages 58 and 79)||Alzheimer's disease assessment scale (12 month visit)||Alzheimer's disease assessment scale (24 month visit)||Alzheimer's disease assessment scale (6 month visit)||Alzheimer's disease assessment scale (baseline)||Alzheimer's disease biomarkers||Alzheimer's disease in hypertension||Alzheimer's disease in hypertension-negative individuals||Alzheimer's disease or family history of Alzheimer's disease||Alzheimer’s disease (clinical subgroup AD+)||Alzheimer’s disease (clinical subgroup AD++)||Alzheimer’s disease (clinical subgroup AD+++)||Alzheimer’s disease and/or vascular dementia (clinical subgroup VaD+)||Amyloid (PET imaging) (24 month visit)||Amyloid (PET imaging) (baseline)||Amyloid pathology||Amyloid status (abnormal vs normal)||Angina pectoris||Apo C_I plasma levels||Apo E plasma levels||Apolipoprotein A1 levels||Apolipoprotein B levels||Apolipoprotein B levels (UKB data field 23439)||Apolipoprotein B to apolipoprotein A1 ratio (UKB data field 23441)||Apolipoprotein C-I levels||Apolipoprotein E (isoform E2) levels||Apolipoprotein E (isoform E2) levels (APOE.5312.49.3)||Apolipoprotein E (isoform E3) levels||Apolipoprotein E (isoform E4) levels||Apolipoprotein E levels||Arginyl-tRNA--protein transferase 1 level in Chronic kidney disease with hypertension and no diabetes (25108_6)||Aspartate aminotransferase levels||Aspartate aminotransferase to alanine aminotransferase ratio||Average diameter for HDL particles||Average diameter for HDL particles (UKB data field 23433)||Average diameter for LDL particles||Average diameter for VLDL particles||Average diameter for VLDL particles (UKB data field 23431)||BBQ/grilled meat liking||Beef/steak liking||Beta-1,3-N-acetylglucosaminyltransferase radical fringe levels||Beta-1,3-N-acetylglucosaminyltransferase radical fringe levels (RFNG.7203.125.3)||Beta-soluble NSF attachment protein levels (NAPB.12655.30.3)||Bioavailable testosterone levels||Blood protein levels||Blood urea nitrogen levels||BMI (standard GWA)||Body composition (MOSTest)||Body fat percentage||Body fat percentage (aged 64-69 years)||Body mass index||Body mass index (age>50)||Body mass index (aged 64-69 years)||Body mass index (MTAG)||Brain amyloid deposition (PET imaging)||Brain rsFMRI measurement (amplitude of low frequency fluctations) (Net100_Node39)||Brain rsFMRI measurement (amplitude of low frequency fluctations) (Net100_Node42)||Brain rsFMRI measurement (amplitude of low frequency fluctations) (Net25_Node5)||Burger liking||C-reactive protein||C-reactive protein levels||C-reactive protein levels (CRP.4337.49.2)||C-reactive protein levels (MTAG)||Calcium-activated chloride channel regulator 2 levels||Carboxypeptidase E levels||Cardiotrophin-1 levels (CTF1.13732.79.3)||Cardiovascular disease risk factors||Central cerebrospinal fluid amyloid beta 42 levels||Central cerebrospinal fluid amyloid beta 42 to 40 ratio||Central cerebrospinal fluid amyloid beta 42 to 40 ratio (abnormal vs normal)||Ceramide (d18:2/20:0) levels||Cerebral amyloid angiopathy||Cerebral amyloid angiopathy in Alzheimer’s disease||Cerebral amyloid angiopathy in APOEe4 carrier Alzheimer’s disease||Cerebral amyloid deposition (PET imaging)||Cerebral amyloid deposition positivity (PET imaging)||Cerebral microbleeds||Cerebrospinal AB1-42 levels in Alzheimer's disease dementia||Cerebrospinal AB1-42 levels in mild cognitive impairment||Cerebrospinal AB1-42 levels in normal cognition||Cerebrospinal fluid AB1-42 levels||Cerebrospinal fluid amyloid beta 42 levels||Cerebrospinal fluid amyloid beta 42 levels (12 month visit)||Cerebrospinal fluid amyloid beta 42 levels (24 month visit)||Cerebrospinal fluid amyloid beta 42 levels (baseline)||Cerebrospinal fluid amyloid beta 42 levels in abnormal amyloid levels||Cerebrospinal fluid amyloid beta 42 levels in APOE e4 carriers||Cerebrospinal fluid amyloid beta 42 levels in normal amyloid levels||Cerebrospinal fluid p-tau levels||Cerebrospinal fluid p-tau levels (24 month visit)||Cerebrospinal fluid p-tau levels (baseline)||Cerebrospinal fluid p-tau levels in mild cognitive impairment||Cerebrospinal fluid p-tau levels in normal amyloid levels||Cerebrospinal fluid p-Tau181p:AB1-42 ratio||Cerebrospinal fluid t-tau levels||Cerebrospinal fluid t-tau levels (24 month visit)||Cerebrospinal fluid t-tau levels (baseline)||Cerebrospinal fluid t-tau levels in mild cognitive impairment||Cerebrospinal fluid t-tau:AB1-42 ratio||Cerebrospinal P-tau181p levels||Cerebrospinal T-tau levels||Chicken liking||Cholesterol in IDL (UKB data field 23526)||Cholesterol in large HDL (UKB data field 23561)||Cholesterol in large LDL (UKB data field 23533)||Cholesterol in large VLDL (UKB data field 23498)||Cholesterol in medium HDL (UKB data field 23568)||Cholesterol in medium LDL (UKB data field 23540)||Cholesterol in medium VLDL (UKB data field 23505)||Cholesterol in small LDL (UKB data field 23547)||Cholesterol in small VLDL (UKB data field 23512)||Cholesterol in very large VLDL (UKB data field 23491)||Cholesterol levels||Cholesterol levels in chylomicrons and extremely large VLDL||Cholesterol levels in IDL||Cholesterol levels in large LDL||Cholesterol levels in large VLDL||Cholesterol levels in medium HDL||Cholesterol levels in medium LDL||Cholesterol levels in medium VLDL||Cholesterol levels in small LDL||Cholesterol levels in small VLDL||Cholesterol levels in very large VLDL||Cholesterol levels in very small VLDL||Cholesterol to total lipids in large LDL percentage (UKB data field 23615)||Cholesterol to total lipids in medium VLDL percentage (UKB data field 23595)||Cholesterol to total lipids in small HDL percentage (UKB data field 23645)||Cholesterol to total lipids in small VLDL percentage (UKB data field 23600)||Cholesterol to total lipids in very large VLDL percentage (UKB data field 23585)||Cholesterol to total lipids ratio in IDL||Cholesterol to total lipids ratio in large LDL||Cholesterol to total lipids ratio in medium HDL||Cholesterol to total lipids ratio in medium VLDL||Cholesterol to total lipids ratio in small VLDL||Cholesterol to total lipids ratio in very small VLDL||Cholesterol, total||Cholesteryl ester levels in chylomicrons and extremely large VLDL||Cholesteryl ester levels in HDL||Cholesteryl ester levels in IDL||Cholesteryl ester levels in large LDL||Cholesteryl ester levels in large VLDL||Cholesteryl ester levels in LDL||Cholesteryl ester levels in medium HDL||Cholesteryl ester levels in medium LDL||Cholesteryl ester levels in medium VLDL||Cholesteryl ester levels in small LDL||Cholesteryl ester levels in small VLDL||Cholesteryl ester levels in very large VLDL||Cholesteryl ester levels in very small VLDL||Cholesteryl ester levels in VLDL||Cholesteryl ester_18:2_[M+NH4]1+ levels||Cholesteryl esters in chylomicrons and extremely large VLDL (UKB data field 23485)||Cholesteryl esters in HDL (UKB data field 23418)||Cholesteryl esters in IDL (UKB data field 23527)||Cholesteryl esters in large HDL (UKB data field 23562)||Cholesteryl esters in large LDL (UKB data field 23534)||Cholesteryl esters in large VLDL (UKB data field 23499)||Cholesteryl esters in LDL (UKB data field 23417)||Cholesteryl esters in medium HDL (UKB data field 23569)||Cholesteryl esters in medium LDL (UKB data field 23541)||Cholesteryl esters in medium VLDL (UKB data field 23506)||Cholesteryl esters in small LDL (UKB data field 23548)||Cholesteryl esters in small VLDL (UKB data field 23513)||Cholesteryl esters in very large VLDL (UKB data field 23492)||Cholesteryl esters in VLDL (UKB data field 23416)||Cholesteryl esters to total lipids in medium LDL percentage (UKB data field 23621)||Cholesteryl esters to total lipids in medium VLDL percentage (UKB data field 23596)||Cholesteryl esters to total lipids in small HDL percentage (UKB data field 23646)||Cholesteryl esters to total lipids in very large VLDL percentage (UKB data field 23586)||Cholesteryl esters to total lipids ratio in IDL||Cholesteryl esters to total lipids ratio in large LDL||Cholesteryl esters to total lipids ratio in medium HDL||Cholesteryl esters to total lipids ratio in small LDL||Cholesteryl esters to total lipids ratio in very small VLDL||Chronic elevation of alanine aminotransferase (cALT) levels||Cigarettes smoked per day (MTAG)||Clinical LDL cholesterol levels||Clinical LDL cholesterol levels (UKB data field 23404)||Coactosin-like protein levels||Cognitive decline||Cognitive decline (age-related)||Cognitive function||Cognitive impairment||Cognitive impairment test score||Cognitive performance (global cognitive function) (longitudinal)||Cognitive performance (memory) (longitudinal)||Concentration of chylomicrons and extremely large VLDL particles||Concentration of HDL particles||Concentration of IDL particles||Concentration of IDL particles (UKB data field 23523)||Concentration of large HDL particles||Concentration of large LDL particles||Concentration of large LDL particles (UKB data field 23530)||Concentration of large VLDL particles||Concentration of large VLDL particles (UKB data field 23495)||Concentration of LDL particles||Concentration of LDL particles (UKB data field 23429)||Concentration of medium LDL particles||Concentration of medium LDL particles (UKB data field 23537)||Concentration of medium VLDL particles||Concentration of medium VLDL particles (UKB data field 23502)||Concentration of small LDL particles||Concentration of small LDL particles (UKB data field 23544)||Concentration of small VLDL particles||Concentration of small VLDL particles (UKB data field 23509)||Concentration of very large VLDL particles||Concentration of very large VLDL particles (UKB data field 23488)||Concentration of very small VLDL particles||Concentration of very small VLDL particles (UKB data field 23516)||Concentration of VLDL particles||Concentration of VLDL particles (UKB data field 23428)||Coronary artery disease||Cream liking||Creatinine levels||Crisps liking||CUB and zona pellucida-like domain-containing protein 1 levels||CUB and zona pellucida-like domain-containing protein 1 levels (CUZD1.7943.16.3)||Cystatin C levels||Cysteine-rich protein 1 levels||Cytidine deaminase level in Chronic kidney disease with hypertension and no diabetes (18336_31)||D-3-phosphoglycerate dehydrogenase levels||DCN1-like protein 5 levels||Dementia||Dementia and core Alzheimer's disease neuropathologic changes||Dementia with Lewy bodies||Deoxycytidine kinase levels (DCK.9836.20.3)||Dermokine levels||Diacylglycerol_36:3_[M+H-H2O]1+ levels||Diacylglycerol_36:4_[M+H-H2O]1+ levels||Diacylglycerol_38:5_[M+H-H2O]1+ levels||Diacylglycerol_38:6_[M+H-H2O]1+ levels||Diastolic blood pressure||Direct bilirubin levels||Disintegrin and metalloproteinase domain-containing protein 11 levels||Dual specificity protein phosphatase 26 levels||Dyslipidemia||Endothelial monocyte-activating polypeptide 2 levels||Entorhinal cortical thickness||Entorhinal cortical volume (12 month visit)||Entorhinal cortical volume (24 month visit)||Entorhinal cortical volume (6 month visit)||Entorhinal cortical volume (baseline)||Ephrin-B1 levels||Epididymal-specific lipocalin-10 levels (LCN10.13007.66.3)||Epididymis-specific alpha-mannosidase levels (MAN2B2.9251.28.3)||Erythrocyte band 7 integral membrane protein levels||Estimated glomerular filtration rate||Estimated glomerular filtration rate (creatinine)||Estimated glomerular filtration rate (cystatin c)||Estradiol 17-beta-dehydrogenase 8 levels||Estrogen sulfotransferase levels (SULT1E1.9878.3.3)||F-acquired taste liking (derived food-liking factor)||F-carbohydrate liking (derived food-liking factor)||F-cheese liking (derived food-liking factor)||F-dairy liking (derived food-liking factor)||F-deep fried food liking (derived food-liking factor)||F-dessert liking (derived food-liking factor)||F-fatty food liking (derived food-liking factor)||F-fatty/dairy food liking (derived food-liking factor)||F-fatty/salty food liking (derived food-liking factor)||F-glutamate liking (derived food-liking factor)||F-highly palatable foods liking (derived food-liking factor)||F-meat liking (derived food-liking factor)||F-salty food liking (derived food-liking factor)||F-sauces liking (derived food-liking factor)||F-savour/caloric food liking (derived food-liking factor)||F-savoury food liking (derived food-liking factor)||F-seafood liking (derived food-liking factor)||Familial combined hyperlipidemia defined by Consensus criteria||Familial combined hyperlipidemia defined by Goldstein criteria||Family history of Alzheimer's disease||Fasting 3-hydroxybutyrate||Fasting apolipoprotein B||Fasting cholesterol esters in IDL||Fasting cholesterol esters in large LDL||Fasting cholesterol esters in large VLDL||Fasting cholesterol esters in medium HDL||Fasting cholesterol esters in medium LDL||Fasting cholesterol esters in medium VLDL||Fasting cholesterol esters in small LDL||Fasting cholesterol esters in small VLDL||Fasting cholesterol esters in very large VLDL||Fasting cholesterol esters in very small VLDL||Fasting esterified cholesterol||Fasting free cholesterol||Fasting free cholesterol in IDL||Fasting free cholesterol in large LDL||Fasting free cholesterol in large VLDL||Fasting free cholesterol in medium LDL||Fasting free cholesterol in medium VLDL||Fasting free cholesterol in small LDL||Fasting free cholesterol in small VLDL||Fasting free cholesterol in very small VLDL||Fasting IDL particle concentration||Fasting large LDL particle concentration||Fasting large VLDL particle concentration||Fasting linoleic acid (18:2)||Fasting medium LDL particle concentration||Fasting medium VLDL particle concentration||Fasting monounsaturated fatty acids (16:1, 18:1)||Fasting omega-3 fatty acids||Fasting omega-6 fatty acids||Fasting phospholipid levels in IDL||Fasting phospholipid levels in large LDL||Fasting phospholipid levels in large VLDL||Fasting phospholipid levels in medium LDL||Fasting phospholipid levels in medium VLDL||Fasting phospholipid levels in small HDL||Fasting phospholipid levels in small LDL||Fasting phospholipid levels in small VLDL||Fasting phospholipid levels in very large VLDL||Fasting phospholipid levels in very small VLDL||Fasting polyunsaturated fatty acids||Fasting remnant cholesterol||Fasting saturated fatty acids||Fasting serum total cholesterol||Fasting serum total triglycerides||Fasting small LDL particle concentration||Fasting small VLDL particle concentration||Fasting total cholesterol in IDL||Fasting total cholesterol in large LDL||Fasting total cholesterol in large VLDL||Fasting total cholesterol in LDL||Fasting total cholesterol in medium LDL||Fasting total cholesterol in medium VLDL||Fasting total cholesterol in small LDL||Fasting total cholesterol in small VLDL||Fasting total cholesterol in very small VLDL||Fasting total cholesterol in VLDL||Fasting total fatty acids||Fasting total lipids in IDL||Fasting total lipids in large LDL||Fasting total lipids in large VLDL||Fasting total lipids in medium LDL||Fasting total lipids in medium VLDL||Fasting total lipids in small LDL||Fasting total lipids in small VLDL||Fasting total lipids in very large VLDL||Fasting total lipids in very small VLDL||Fasting triglyceride levels||Fasting triglycerides in LDL||Fasting triglycerides in VLDL||Fasting triglycerides levels in IDL||Fasting triglycerides levels in large LDL||Fasting triglycerides levels in large VLDL||Fasting triglycerides levels in medium LDL||Fasting triglycerides levels in medium VLDL||Fasting triglycerides levels in small HDL||Fasting triglycerides levels in small LDL||Fasting triglycerides levels in small VLDL||Fasting triglycerides levels in very large HDL||Fasting triglycerides levels in very large VLDL||Fasting triglycerides levels in very small VLDL||Fasting very large VLDL particle concentration||Fasting very small VLDL particle concentration||Fish- and plant-related diet||Fluorodeoxyglucose (PET imaging) (24 month visit)||Fluorodeoxyglucose (PET imaging) (baseline)||Forkhead box protein O1A level in Chronic kidney disease with hypertension and no diabetes (22055_31)||Free cholesterol in IDL (UKB data field 23528)||Free cholesterol in large LDL (UKB data field 23535)||Free cholesterol in large VLDL (UKB data field 23500)||Free cholesterol in LDL (UKB data field 23421)||Free cholesterol in medium HDL (UKB data field 23570)||Free cholesterol in medium LDL (UKB data field 23542)||Free cholesterol in medium VLDL (UKB data field 23507)||Free cholesterol in small LDL (UKB data field 23549)||Free cholesterol in small VLDL (UKB data field 23514)||Free cholesterol in very large HDL (UKB data field 23556)||Free cholesterol in very large VLDL (UKB data field 23493)||Free cholesterol in very small VLDL (UKB data field 23521)||Free cholesterol in VLDL (UKB data field 23420)||Free cholesterol levels in chylomicrons and extremely large VLDL||Free cholesterol levels in IDL||Free cholesterol levels in large LDL||Free cholesterol levels in large VLDL||Free cholesterol levels in LDL||Free cholesterol levels in medium HDL||Free cholesterol levels in medium LDL||Free cholesterol levels in medium VLDL||Free cholesterol levels in small LDL||Free cholesterol levels in small VLDL||Free cholesterol levels in very large VLDL||Free cholesterol levels in very small VLDL||Free cholesterol levels in VLDL||Free cholesterol to total lipids in large HDL percentage (UKB data field 23637)||Free cholesterol to total lipids in large LDL percentage (UKB data field 23617)||Free cholesterol to total lipids in large VLDL percentage (UKB data field 23592)||Free cholesterol to total lipids in medium LDL percentage (UKB data field 23622)||Free cholesterol to total lipids in medium VLDL percentage (UKB data field 23597)||Free cholesterol to total lipids in small HDL percentage (UKB data field 23647)||Free cholesterol to total lipids in small VLDL percentage (UKB data field 23602)||Free cholesterol to total lipids in very large VLDL percentage (UKB data field 23587)||Free cholesterol to total lipids ratio in IDL||Free cholesterol to total lipids ratio in large HDL||Free cholesterol to total lipids ratio in large VLDL||Free cholesterol to total lipids ratio in small HDL||Free cholesterol to total lipids ratio in small VLDL||Fruit consumption||Functional activities questionnaire (12 month visit)||Functional activities questionnaire (24 month visit)||Functional activities questionnaire (6 month visit)||Functional activities questionnaire (baseline)||Fusiform volume (12 month visit)||Fusiform volume (24 month visit)||Fusiform volume (6 month visit)||Gamma glutamyl transferase levels||Gamma glutamyl transpeptidase||Global cognition (Clinical Dementia Rating Scale Sum of Boxes) (12 month visit)||Global cognition (Clinical Dementia Rating Scale Sum of Boxes) (24 month visit)||Global cognition (Clinical Dementia Rating Scale Sum of Boxes) (6 month visit)||Global cognition (Clinical Dementia Rating Scale Sum of Boxes) (baseline)||Glutathione S-transferase Mu 1 levels (GSTM1.7239.9.3)||Glycated hemoglobin levels||Glycoprotein acetyls levels||Hard cheese liking||HDL cholesterol||HDL Cholesterol - Triglycerides (HDLC-TG)||HDL cholesterol levels||HDL cholesterol levels (UKB data field 23406)||HDL cholesterol levels x long total sleep time interaction (2df test)||HDL cholesterol levels x short total sleep time interaction (2df test)||Height||Hemoglobin subunit theta-1 level in Chronic kidney disease with hypertension and no diabetes (7965_25)||Heparan sulfate glucosamine 3-O-sulfotransferase 5 levels||High density lipoprotein cholesterol levels||High-density lipoprotein levels (MTAG)||High-sensitivity C-reactive protein levels in HIV infection||Hip circumference (aged 64-69 years)||Hip fracture||Hip index||Hippocampal atrophy rate||Hippocampal volume||Hippocampal volume (12 month visit)||Hippocampal volume (24 month visit)||Hippocampal volume (6 month visit)||Hippocampal volume (baseline)||HLA class II histocompatibility antigen, DR beta 3 chain levels||Hyperlipidemia||Inactive gamma-glutamyltranspeptidase 2 levels||Inferior parietal cortical thickness||Insomnia||Integral membrane protein 2B levels||Interferon-induced protein with tetratricopeptide repeats 2 levels||Keratin, type I cytoskeletal 19 levels||Killer cell immunoglobulin-like receptor 2DL5A levels (KIR2DL5A.8000.17.3)||Kinetochore protein Spc25 level in Chronic kidney disease with hypertension and no diabetes (22782_80)||Lamb consumption||Lamb liking||Late-onset Alzheimer's disease||LDL cholesterol||LDL cholesterol levels||LDL cholesterol levels (UKB data field 23405)||LDL cholesterol levels x long total sleep time interaction (2df test)||LDL cholesterol levels x short total sleep time interaction (2df test)||LDL cholesterol to HDL cholesterol ratio||Left hippocampal volume||Leisure screen time||Leucine-rich repeat neuronal protein 1 level in Chronic kidney disease with hypertension and no diabetes (11293_14)||Leucine-rich repeat neuronal protein 1 levels||Leucine-rich repeat neuronal protein 1 levels (LRRN1.11293.14.3)||Lewy body disease||Linoleic acid levels||Linoleic acid levels (UKB data field 23449)||Linoleoyl-arachidonoyl-glycerol (18:2/20:4) [1] levels||Linoleoyl-arachidonoyl-glycerol (18:2/20:4) [2] levels||Linoleoyl-linoleoyl-glycerol (18:2/18:2) [1] levels||Lipid traits||Lipoprotein (a) levels||Lipoprotein-associated phospholipase A2 activity and mass||Liver enzyme levels (alanine transaminase)||Liver enzyme levels (alkaline phosphatase)||Liver fat content (MRI proton density fat fraction measure)||Liver liking||Liver proton density fat fraction||Lobar intracerebral hemorrhage||Logical memory (delayed recall)||Logical memory (immediate recall)||Longevity||Longevity (100 years and older)||Longevity (85 years and older)||Longevity (90 years and older)||Longevity (age >90th survival percentile)||Longevity (age >99th survival percentile)||Low density lipoprotein cholesterol levels||Low-density lipoprotein levels (MTAG)||Lysophosphatidylcholine (20:1) [sn1] levels||Mean corpuscular hemoglobin concentration||Mean reticulocyte volume||Mean spheric corpuscular volume||Meat-related diet||Medication use (HMG CoA reductase inhibitors)||Medication use for hyperlipidemia (number of purchases)||Mental health study participation (completed survey)||Metabolic syndrome||Middle temporal cortical thickness||Middle temporal gyrus volume (12 month visit)||Middle temporal gyrus volume (24 month visit)||Middle temporal gyrus volume (6 month visit)||Middle temporal gyrus volume (baseline)||Mini-mental state examination / Folstein test (12 month visit)||Mini-mental state examination / Folstein test (24 month visit)||Mini-mental state examination / Folstein test (6 month visit)||Mini-mental state examination / Folstein test (baseline)||MOB-like protein phocein level in Chronic kidney disease with hypertension and no diabetes (19332_1)||MOB-like protein phocein levels||Moderate to vigorous physical activity levels||Monocyte count||Monohexosylceramide (d18:1/24:0) levels||Monounsaturated fatty acid levels||Monounsaturated fatty acids levels (UKB data field 23447)||Mortality||Myocardial infarction||N-acetylated-alpha-linked acidic dipeptidase-like protein levels||Neuralized-like protein 4 levels||Neuritic plaque||Neurofibrillary tangles||Neurofilament light polypeptide levels||Neuronal pentraxin-2 levels||Neutrophil collagenase levels||Node-level brain connectivity (multivariate analysis)||Nonalcoholic fatty liver disease||Nonalcoholic fatty liver disease in overweight individuals (25<=BMI<=30)||Nuclear receptor-binding protein levels (NRBP1.12616.45.3)||Nucleosome-remodeling factor subunit BPTF levels||Obstructive sleep apnea||Oleoyl-arachidonoyl-glycerol (18:1/20:4) [2] levels||Oleoyl-linoleoyl-glycerol (18:1/18:2) [1] levels||Oleoyl-linoleoyl-glycerol (18:1/18:2) [2] levels||Oleoyl-oleoyl-glycerol (18:1/18:1) [2] levels||Omega-6 fatty acid levels||Omega-6 fatty acids levels (UKB data field 23445)||Parental lifespan||Parental longevity (both parents in top 10%)||Parental longevity (combined parental age at death)||Parental longevity (combined parental attained age, Martingale residuals)||Parental longevity (father's age at death)||Parental longevity (mother's age at death)||Parkinson's disease progression (cognitive)||Parkinson's disease progression (composite)||Parkinson’s disease progression to dementia||PDZK1-interacting protein 1 levels (PDZK1IP1.8260.13.3)||Percent liver fat||PH and SEC7 domain-containing protein 1 levels||PH and SEC7 domain-containing protein 1 levels (PSD.13055.53.3)||Phosphatidylcholine (36:0) levels||Phosphatidylcholine-O(39:1)_[M+H]1+/Phosphatidylethanolamine-P(39:0)_[M+H]1+ levels||Phosphatidylglycerol-O_42:0_[M-H]1- levels||Phospholipid levels in chylomicrons and extremely large VLDL||Phospholipid levels in IDL||Phospholipid levels in large HDL||Phospholipid levels in large LDL||Phospholipid levels in large VLDL||Phospholipid levels in LDL||Phospholipid levels in medium LDL||Phospholipid levels in medium VLDL||Phospholipid levels in small LDL||Phospholipid levels in small VLDL||Phospholipid levels in very large VLDL||Phospholipid levels in very small VLDL||Phospholipid levels in VLDL||Phospholipids in IDL (UKB data field 23525)||Phospholipids in large HDL (UKB data field 23560)||Phospholipids in large LDL (UKB data field 23532)||Phospholipids in large VLDL (UKB data field 23497)||Phospholipids in LDL (UKB data field 23413)||Phospholipids in medium LDL (UKB data field 23539)||Phospholipids in medium VLDL (UKB data field 23504)||Phospholipids in small LDL (UKB data field 23546)||Phospholipids in small VLDL (UKB data field 23511)||Phospholipids in very large VLDL (UKB data field 23490)||Phospholipids in very small VLDL (UKB data field 23518)||Phospholipids in VLDL (UKB data field 23412)||Phospholipids to total lipids in large HDL percentage (UKB data field 23634)||Phospholipids to total lipids in large LDL percentage (UKB data field 23614)||Phospholipids to total lipids in medium HDL percentage (UKB data field 23639)||Phospholipids to total lipids in medium LDL percentage (UKB data field 23619)||Phospholipids to total lipids in medium VLDL percentage (UKB data field 23594)||Phospholipids to total lipids in small HDL percentage (UKB data field 23644)||Phospholipids to total lipids in small VLDL percentage (UKB data field 23599)||Phospholipids to total lipids in very large VLDL percentage (UKB data field 23584)||Phospholipids to total lipids ratio in large HDL||Phospholipids to total lipids ratio in large LDL||Phospholipids to total lipids ratio in large VLDL||Phospholipids to total lipids ratio in medium HDL||Phospholipids to total lipids ratio in medium VLDL||Phospholipids to total lipids ratio in small HDL||Phospholipids to total lipids ratio in small LDL||Phospholipids to total lipids ratio in small VLDL||Phospholipids to total lipids ratio in very large VLDL||Phospholipids to total lipids ratio in very small VLDL||Plasma amyloid beta peptide concentration (ABx-40/ABx-42 ratio)||Plasma amyloid beta peptide concentrations (ABx-42)||Plasma linoleoyl-arachidonoyl-glycerol (18:2/20:4) [1]* levels in chronic kidney disease||Plasma linoleoyl-arachidonoyl-glycerol (18:2/20:4) [2]* levels in chronic kidney disease||Plasma oleoyl-arachidonoyl-glycerol (18:1/20:4) [1]* levels in chronic kidney disease||Plasma oleoyl-arachidonoyl-glycerol (18:1/20:4) [2]* levels in chronic kidney disease||Plasma p-tau181 levels||Platelet count||Platelet distribution width||Platelet-activating factor acetylhydrolase levels||Plateletcrit||Polyunsaturated fatty acid levels||Polyunsaturated fatty acids levels (UKB data field 23446)||Posterior cortical atrophy and Alzheimer's disease||Postprandial 3-hydroxybutyrate||Postprandial apolipoprotein B||Postprandial cholesterol esters in chylomicrons and extremely large VLDL||Postprandial cholesterol esters in IDL||Postprandial cholesterol esters in large LDL||Postprandial cholesterol esters in large VLDL||Postprandial cholesterol esters in medium HDL||Postprandial cholesterol esters in medium LDL||Postprandial cholesterol esters in medium VLDL||Postprandial cholesterol esters in small LDL||Postprandial cholesterol esters in small VLDL||Postprandial cholesterol esters in very large VLDL||Postprandial cholesterol esters in very small VLDL||Postprandial esterified cholesterol||Postprandial free cholesterol||Postprandial free cholesterol in IDL||Postprandial free cholesterol in large LDL||Postprandial free cholesterol in large VLDL||Postprandial free cholesterol in medium HDL||Postprandial free cholesterol in medium LDL||Postprandial free cholesterol in medium VLDL||Postprandial free cholesterol in small HDL||Postprandial free cholesterol in small LDL||Postprandial free cholesterol in small VLDL||Postprandial free cholesterol in very small VLDL||Postprandial IDL particle concentration||Postprandial large LDL particle concentration||Postprandial large VLDL particle concentration||Postprandial linoleic acid (18:2)||Postprandial medium HDL particle concentration||Postprandial medium LDL particle concentration||Postprandial medium VLDL particle concentration||Postprandial monounsaturated fatty acids (16:1, 18:1)||Postprandial omega-6 fatty acids||Postprandial phospholipid levels in IDL||Postprandial phospholipid levels in large LDL||Postprandial phospholipid levels in large VLDL||Postprandial phospholipid levels in medium HDL||Postprandial phospholipid levels in medium LDL||Postprandial phospholipid levels in medium VLDL||Postprandial phospholipid levels in small HDL||Postprandial phospholipid levels in small LDL||Postprandial phospholipid levels in small VLDL||Postprandial phospholipid levels in very small VLDL||Postprandial polyunsaturated fatty acids||Postprandial remnant cholesterol||Postprandial saturated fatty acids||Postprandial serum total cholesterol||Postprandial serum total triglycerides||Postprandial small HDL particle concentration||Postprandial small LDL particle concentration||Postprandial small VLDL particle concentration||Postprandial total cholesterol in IDL||Postprandial total cholesterol in large LDL||Postprandial total cholesterol in large VLDL||Postprandial total cholesterol in LDL||Postprandial total cholesterol in medium HDL||Postprandial total cholesterol in medium LDL||Postprandial total cholesterol in medium VLDL||Postprandial total cholesterol in small LDL||Postprandial total cholesterol in small VLDL||Postprandial total cholesterol in very large VLDL||Postprandial total cholesterol in very small VLDL||Postprandial total cholesterol in VLDL||Postprandial total fatty acids||Postprandial total lipids in IDL||Postprandial total lipids in large LDL||Postprandial total lipids in large VLDL||Postprandial total lipids in medium HDL||Postprandial total lipids in medium LDL||Postprandial total lipids in medium VLDL||Postprandial total lipids in small HDL||Postprandial total lipids in small LDL||Postprandial total lipids in small VLDL||Postprandial total lipids in very small VLDL||Postprandial triglyceride levels||Postprandial triglycerides in LDL||Postprandial triglycerides in VLDL||Postprandial triglycerides levels in IDL||Postprandial triglycerides levels in large LDL||Postprandial triglycerides levels in large VLDL||Postprandial triglycerides levels in medium LDL||Postprandial triglycerides levels in medium VLDL||Postprandial triglycerides levels in small HDL||Postprandial triglycerides levels in small LDL||Postprandial trigl	GCST000018||GCST000287||GCST000671||GCST001005||GCST001247||GCST001285||GCST001761||GCST001884||GCST001951||GCST002173||GCST002221||GCST002403||GCST002404||GCST002531||GCST002588||GCST002591||GCST002593||GCST002774||GCST002899||GCST003073||GCST003077||GCST003219||GCST003427||GCST003435||GCST003452||GCST003818||GCST003901||GCST004036||GCST004065||GCST004070||GCST004071||GCST004603||GCST004621||GCST004983||GCST005078||GCST005276||GCST005921||GCST005952||GCST006004||GCST006005||GCST006034||GCST006097||GCST006671||GCST006673||GCST006674||GCST006697||GCST006698||GCST006699||GCST006700||GCST006702||GCST006996||GCST006997||GCST006998||GCST007001||GCST007007||GCST007008||GCST007009||GCST007010||GCST007011||GCST007012||GCST007142||GCST007931||GCST007988||GCST008235||GCST008437||GCST008438||GCST008550||GCST008598||GCST008601||GCST008744||GCST008829||GCST008874||GCST008998||GCST009019||GCST009022||GCST009023||GCST009024||GCST009025||GCST009240||GCST009242||GCST009363||GCST009364||GCST009365||GCST009366||GCST009367||GCST009368||GCST009379||GCST009448||GCST009496||GCST009497||GCST009602||GCST009608||GCST009777||GCST010101||GCST010104||GCST010133||GCST010136||GCST010142||GCST010143||GCST010241||GCST010242||GCST010378||GCST010417||GCST010496||GCST010650||GCST010988||GCST011037||GCST011039||GCST011051||GCST011052||GCST011365||GCST011496||GCST011583||GCST011622||GCST011707||GCST011941||GCST011943||GCST012140||GCST012419||GCST012481||GCST012482||GCST90000059||GCST90000618||GCST90002393||GCST90002396||GCST90002397||GCST90002400||GCST90002401||GCST90003841||GCST90011899||GCST90012102||GCST90012110||GCST90012792||GCST90012826||GCST90012877||GCST90013405||GCST90013406||GCST90013667||GCST90013668||GCST90013670||GCST90013671||GCST90013674||GCST90016673||GCST90018793||GCST90018943||GCST90018945||GCST90018950||GCST90018954||GCST90018965||GCST90018977||GCST90018979||GCST90019494||GCST90019498||GCST90019502||GCST90019504||GCST90019505||GCST90019506||GCST90019507||GCST90019509||GCST90019513||GCST90019518||GCST90019523||GCST90019524||GCST90019525||GCST90020025||GCST90020026||GCST90020027||GCST90024128||GCST90024288||GCST90024503||GCST90025292||GCST90025404||GCST90026599||GCST90027237||GCST90032648||GCST90032649||GCST90060188||GCST90060189||GCST90060199||GCST90060200||GCST90060220||GCST90060266||GCST90060269||GCST90060306||GCST90060352||GCST90060356||GCST90060362||GCST90060403||GCST90060470||GCST90060507||GCST90060551||GCST90060553||GCST90060554||GCST90060657||GCST90060842||GCST90060935||GCST90085709||GCST90085710||GCST90086204||GCST90086223||GCST90086380||GCST90086427||GCST90086687||GCST90086794||GCST90087314||GCST90087339||GCST90087352||GCST90087584||GCST90087645||GCST90087855||GCST90087869||GCST90087905||GCST90088031||GCST90088077||GCST90088110||GCST90088668||GCST90088867||GCST90088872||GCST90089007||GCST90089008||GCST90089065||GCST90089189||GCST90089238||GCST90089353||GCST90089380||GCST90089474||GCST90089514||GCST90089593||GCST90089754||GCST90089776||GCST90089938||GCST90089955||GCST90090174||GCST90090383||GCST90090553||GCST90090624||GCST90090811||GCST90090864||GCST90090956||GCST90090994||GCST90091033||GCST90091508||GCST90091509||GCST90091512||GCST90091514||GCST90091515||GCST90091516||GCST90091526||GCST90091527||GCST90091528||GCST90091529||GCST90091530||GCST90091531||GCST90091532||GCST90091534||GCST90091536||GCST90091538||GCST90091547||GCST90091548||GCST90091549||GCST90091550||GCST90091551||GCST90091552||GCST90091553||GCST90091554||GCST90091555||GCST90091556||GCST90091557||GCST90091558||GCST90091559||GCST90091560||GCST90091562||GCST90091568||GCST90091569||GCST90091570||GCST90091571||GCST90091572||GCST90091573||GCST90091574||GCST90091575||GCST90091576||GCST90091577||GCST90091578||GCST90091579||GCST90091580||GCST90091581||GCST90091582||GCST90091585||GCST90091586||GCST90091587||GCST90091588||GCST90091589||GCST90091595||GCST90091596||GCST90091597||GCST90091598||GCST90091599||GCST90091600||GCST90091601||GCST90091602||GCST90091603||GCST90091605||GCST90091606||GCST90091607||GCST90091608||GCST90091609||GCST90091610||GCST90091611||GCST90091613||GCST90091618||GCST90091620||GCST90091627||GCST90091629||GCST90091631||GCST90091632||GCST90091633||GCST90091634||GCST90091635||GCST90091636||GCST90091637||GCST90091638||GCST90091639||GCST90091640||GCST90091641||GCST90091650||GCST90091651||GCST90091655||GCST90091658||GCST90091659||GCST90091667||GCST90091668||GCST90091669||GCST90091670||GCST90091671||GCST90091672||GCST90091673||GCST90091675||GCST90091676||GCST90091678||GCST90091687||GCST90091688||GCST90091689||GCST90091690||GCST90091691||GCST90091692||GCST90091693||GCST90091694||GCST90091695||GCST90091696||GCST90091697||GCST90091698||GCST90091699||GCST90091700||GCST90091701||GCST90091702||GCST90091703||GCST90091704||GCST90091705||GCST90091706||GCST90091708||GCST90091709||GCST90091710||GCST90091711||GCST90091712||GCST90091713||GCST90091714||GCST90091715||GCST90091716||GCST90091717||GCST90091718||GCST90091719||GCST90091720||GCST90091721||GCST90091722||GCST90091725||GCST90091726||GCST90091727||GCST90091728||GCST90091729||GCST90091732||GCST90091733||GCST90091734||GCST90091735||GCST90091736||GCST90091737||GCST90091738||GCST90091739||GCST90091740||GCST90091741||GCST90091742||GCST90091743||GCST90091745||GCST90091746||GCST90091747||GCST90091748||GCST90091749||GCST90091750||GCST90091751||GCST90091753||GCST90091758||GCST90091760||GCST90091767||GCST90091768||GCST90091769||GCST90091775||GCST90091776||GCST90091777||GCST90091778||GCST90091779||GCST90091780||GCST90091781||GCST90091783||GCST90092810||GCST90092811||GCST90092814||GCST90092817||GCST90092821||GCST90092823||GCST90092825||GCST90092826||GCST90092828||GCST90092829||GCST90092831||GCST90092832||GCST90092833||GCST90092834||GCST90092835||GCST90092836||GCST90092837||GCST90092838||GCST90092839||GCST90092841||GCST90092842||GCST90092849||GCST90092850||GCST90092851||GCST90092852||GCST90092853||GCST90092856||GCST90092857||GCST90092858||GCST90092859||GCST90092860||GCST90092862||GCST90092863||GCST90092864||GCST90092865||GCST90092866||GCST90092867||GCST90092868||GCST90092870||GCST90092872||GCST90092873||GCST90092874||GCST90092875||GCST90092876||GCST90092877||GCST90092878||GCST90092879||GCST90092884||GCST90092885||GCST90092886||GCST90092887||GCST90092888||GCST90092889||GCST90092890||GCST90092892||GCST90092893||GCST90092894||GCST90092895||GCST90092896||GCST90092901||GCST90092903||GCST90092904||GCST90092906||GCST90092908||GCST90092910||GCST90092911||GCST90092912||GCST90092914||GCST90092915||GCST90092916||GCST90092917||GCST90092918||GCST90092920||GCST90092922||GCST90092923||GCST90092924||GCST90092925||GCST90092926||GCST90092927||GCST90092928||GCST90092929||GCST90092930||GCST90092933||GCST90092935||GCST90092939||GCST90092940||GCST90092941||GCST90092943||GCST90092949||GCST90092953||GCST90092954||GCST90092955||GCST90092956||GCST90092958||GCST90092959||GCST90092960||GCST90092962||GCST90092963||GCST90092964||GCST90092966||GCST90092967||GCST90092968||GCST90092969||GCST90092970||GCST90092972||GCST90092973||GCST90092974||GCST90092975||GCST90092976||GCST90092977||GCST90092978||GCST90092979||GCST90092980||GCST90092982||GCST90092983||GCST90092986||GCST90092987||GCST90092988||GCST90092989||GCST90092991||GCST90092992||GCST90092993||GCST90092996||GCST90092997||GCST90092998||GCST90092999||GCST90093000||GCST90093001||GCST90093002||GCST90093003||GCST90093014||GCST90093015||GCST90093016||GCST90093018||GCST90093020||GCST90093022||GCST90093023||GCST90093024||GCST90093025||GCST90093026||GCST90093028||GCST90093029||GCST90093030||GCST90093031||GCST90093032||GCST90093034||GCST90093035||GCST90093036||GCST90093037||GCST90093038||GCST90093039||GCST90093040||GCST90093042||GCST90093044||GCST90093046||GCST90093047||GCST90093048||GCST90093050||GCST90093287||GCST90094698||GCST90094700||GCST90094715||GCST90094725||GCST90094729||GCST90094732||GCST90094746||GCST90094747||GCST90094751||GCST90094753||GCST90094754||GCST90094759||GCST90094760||GCST90094761||GCST90094772||GCST90094778||GCST90094785||GCST90094790||GCST90094791||GCST90094794||GCST90094799||GCST90094816||GCST90094819||GCST90094821||GCST90094827||GCST90094831||GCST90094833||GCST90094834||GCST90094835||GCST90094836||GCST90094843||GCST90094865||GCST90095131||GCST90095659||GCST90095660||GCST90095661||GCST90095662||GCST90100220||GCST90102745||GCST90102753||GCST90102906||GCST90103038||GCST90103041||GCST90103107||GCST90103110||GCST90103111||GCST90103113||GCST90103504||GCST90103505||GCST90103506||GCST90103507||GCST90103508||GCST90103509||GCST90103510||GCST90103511||GCST90103512||GCST90103513||GCST90103515||GCST90103517||GCST90103519||GCST90103520||GCST90103521||GCST90103522||GCST90103523||GCST90103524||GCST90103531||GCST90103533||GCST90103534||GCST90103535||GCST90103536||GCST90103537||GCST90103538||GCST90103539||GCST90103540||GCST90103543||GCST90103547||GCST90103549||GCST90103550||GCST90103551||GCST90103552||GCST90103553||GCST90103554||GCST90103555||GCST90103556||GCST90103557||GCST90103558||GCST90103559||GCST90103560||GCST90103561||GCST90103563||GCST90103565||GCST90103566||GCST90103567||GCST90103632||GCST90103635||GCST90104004||GCST90104006||GCST90104339||GCST90129599||GCST90129602||GCST90131354||GCST90131409||GCST90131412||GCST90132314||GCST90133363||GCST90133364||GCST90134626||GCST90134628||GCST90134629||GCST90134633||GCST90137537||GCST90137640||GCST90137939||GCST90140062||GCST90140947||GCST90140949||GCST90161240||GCST90161353||GCST90161481||GCST90161542||GCST90161543||GCST90162631||GCST90162632||GCST90162633||GCST90162636||GCST90165317||GCST90179146||GCST90179147||GCST90179148||GCST90179149||GCST90179150||GCST90179151||GCST90179211||GCST90233177||GCST90233503||GCST90233559||GCST90233784||GCST90234964||GCST90235225||GCST90235567||GCST90235743||GCST90235902||GCST90235931||GCST90235979||GCST90236150||GCST90236845||GCST90238739||GCST90239096||GCST90240197||GCST90240210||GCST90240313||GCST90240399||GCST90240441||GCST90240503||GCST90240603||GCST90240806||GCST90240886||GCST90241094||GCST90241096||GCST90241113||GCST90241285||GCST90241699||GCST90241762||GCST90242148||GCST90242208||GCST90242240||GCST90242425||GCST90242488||GCST90242506||GCST90242589||GCST90242741||GCST90242903||GCST90243034||GCST90243133||GCST90243985||GCST90244029||GCST90244370||GCST90244376||GCST90244565||GCST90244566||GCST90244567||GCST90244568||GCST90244569||GCST90244793||GCST90245848||GCST90245930||GCST90245942||GCST90245963||GCST90246545||GCST90246546||GCST90246564||GCST90246572||GCST90246574||GCST90246878||GCST90246980||GCST90247046||GCST90247094||GCST90247157||GCST90247196||GCST90247228||GCST90247243||GCST90247266||GCST90247304||GCST90247370||GCST90247402||GCST90247498||GCST90247510||GCST90247540||GCST90247899||GCST90247951||GCST90247986||GCST90248017||GCST90248138||GCST90248185||GCST90248334||GCST90248448||GCST90248499||GCST90248596||GCST90248658||GCST90248673||GCST90248721||GCST90248753||GCST90248843||GCST90248882||GCST90248900||GCST90249141||GCST90249151||GCST90249201||GCST90249208||GCST90249260||GCST90249269||GCST90249288||GCST90249293||GCST90249308||GCST90249403||GCST90249481||GCST90249527||GCST90249595||GCST90249725||GCST90249737||GCST90249751||GCST90249769||GCST90249920||GCST90249936||GCST90249978||GCST90250009||GCST90250060||GCST90250094||GCST90250116||GCST90250187||GCST90250832||GCST90250833||GCST90250834||GCST90250902||GCST90255621||GCST90265453||GCST90265454||GCST90265747||GCST90265748||GCST90267268||GCST90267352||GCST90267367||GCST90267908||GCST90267930||GCST90269497||GCST90269498||GCST90269499||GCST90269500||GCST90269501||GCST90269502||GCST90269503||GCST90269504||GCST90269505||GCST90269506||GCST90269509||GCST90269510||GCST90269512||GCST90269513||GCST90269514||GCST90269515||GCST90269516||GCST90269517||GCST90269518||GCST90269520||GCST90269521||GCST90269522||GCST90269523||GCST90269525||GCST90269526||GCST90269528||GCST90269530||GCST90269532||GCST90269535||GCST90269536||GCST90269538||GCST90269539||GCST90269542||GCST90269543||GCST90269544||GCST90269545||GCST90269546||GCST90269566||GCST90269571||GCST90269582||GCST90269585||GCST90269586||GCST90269587||GCST90269588||GCST90269589||GCST90269590||GCST90269591||GCST90269592||GCST90269593||GCST90269594||GCST90269595||GCST90269596||GCST90269597||GCST90269598||GCST90269599||GCST90269600||GCST90269601||GCST90269602||GCST90269603||GCST90269604||GCST90269605||GCST90269606||GCST90269607||GCST90269608||GCST90269609||GCST90269610||GCST90269611||GCST90269612||GCST90269613||GCST90269614||GCST90269615||GCST90269618||GCST90269619||GCST90269620||GCST90269621||GCST90269622||GCST90269623||GCST90269624||GCST90269625||GCST90269626||GCST90269627||GCST90269628||GCST90269629||GCST90269630||GCST90269631||GCST90269632||GCST90269633||GCST90269634||GCST90269635||GCST90269636||GCST90269637||GCST90269638||GCST90269639||GCST90269640||GCST90269641||GCST90269642||GCST90269643||GCST90269644||GCST90269645||GCST90269646||GCST90269647||GCST90269653||GCST90269654||GCST90269656||GCST90269657||GCST90269658||GCST90269659||GCST90269665||GCST90269666||GCST90269667||GCST90269681||GCST90269682||GCST90269683||GCST90269684||GCST90269685||GCST90269689||GCST90269690||GCST90269691||GCST90269692||GCST90269693||GCST90269694||GCST90269695||GCST90269696||GCST90269697||GCST90269699||GCST90269700||GCST90269705||GCST90269710||GCST90269711||GCST90269712||GCST90269714||GCST90269715||GCST90269716||GCST90269718||GCST90269719||GCST90269720||GCST90269725||GCST90269731||GCST90269734||GCST90269736||GCST90269741||GCST90269742||GCST90269743||GCST90269744||GCST90270129||GCST90270902||GCST90270905||GCST90271816||GCST90271817||GCST90274865||GCST90275047||GCST90277236||GCST90281203	17474819||19060906||20442857||21386085||21943158||22005930||23207651||23455636||23562540||24023261||24097068||24688116||25027320||25188341||25644384||25673412||25961943||26252872||26426971||26691988||26830138||26833246||26993346||27029810||27532455||27798624||27863252||28046027||28078323||28247064||28322283||29030599||29227965||29263008||29274321||29403010||29507422||29777097||29875488||29899525||30239722||30297969||30319691||30804565||30979435||31015401||31055733||31201950||31263887||31413261||31430377||31473137||31484785||31497858||31501611||31589552||31636271||31719535||31760383||31900758||32042192||32066663||32150548||32203549||32242144||32247823||32352494||32358547||32376654||32393786||32568366||32603185||32888494||32913026||32928877||32981348||33095540||33111402||33134509||33223526||33230300||33462484||33532862||33547301||33563987||33589840||33637690||33875891||33948810||33972514||34002480||34020725||34021172||34119372||34128465||34151794||34272381||34426670||34503513||34594039||34610981||34648354||34785643||34814699||34841290||34906840||34910505||35046404||35050183||35078996||35086473||35213538||35264221||35347128||35393594||35585065||35654975||35668104||35692035||35694926||35710981||35870639||35945198||35974141||36066633||36071172||36168886||36193934||36224396||36260985||36276968||36348503||36376304||36402844||36419087||36462729||36474045||36477530||36581621||36614910||36653479||36764567||36800424||36974753||36989840||37089073||37106081||37235137||37277652||37337106||37357295||37596262	988	missense_variant	MODERATE	APOE	ENSG00000130203	12.04	1	rs429358	45411941	missense_variant	MODERATE	ENSG00000130203	APOE	12.04	APOE (709) - ENSG00000130203	APOE (2324) - ENSG00000130203	APOE|TOMM40|APOC1|PVRL2|APOC4|APOC4-APOC2|APOC2|CTB-129P6.11|CLPTM1|BCAM|RELB|CBLC|CLASRP|BCL3|ZNF296|GEMIN7|MARK4|PPP1R37|CEACAM16|CEACAM19|NKPD1|PVR|TRAPPC6A|BLOC1S3|AC005779.2|IGSF23|AC006126.3|EXOC3L2|CEACAM20|CKM|ZNF180|KLC3|L47234.1|ERCC2|ZNF229|CTC-512J12.4|PPP1R13L|CD3EAP|ERCC1	TOMM40(68.5%)-2-ENSG00000130204-(Skin_Not_Sun_Exposed_Suprapubic|Skin_Sun_Exposed_Lower_leg)||APOC1(94.2%)-2-ENSG00000130208-(Adrenal_Gland|Esophagus_Mucosa)||CKM(50.2%)-1-ENSG00000104879-(Artery_Tibial)	NA	3	APOE	1	yes
OMOP_4306655	All-Cause Death	Death	2:145465560_AT_A	2	144851120	146101439	145465560	AT	A	0.669003	51882	0.0427279	0.00630141	10.9223	0	8	112	rs111929228||rs12471698||rs3856364||rs980772	Monocyte count||Neutrophil count||Optic disc size||Retinal nerve fibre layer (RNFL) thickness||Retinal nerve fibre layer thickness or ganglion cell inner plexiform layer thickness (MTAG)||White blood cell count	GCST009462||GCST011676||GCST90002340||GCST90002407||GCST90014266||GCST90018968	31809533||32888493||32888494||33979322||34594039	6	rs10196335||rs10496964||rs10928224||rs111929228||rs112572441||rs115458621||rs115584509||rs11676199||rs11681525||rs11683692||rs12471698||rs13020210||rs13428413||rs1384781||rs1406225||rs1427499||rs1559964||rs16823886||rs2162571||rs2256460||rs3856364||rs4662382||rs62169568||rs72852164||rs74640750||rs74697736||rs75490288||rs7560871||rs7591518||rs76909456||rs980772	Added salt consumption||Age of smoking initiation (MTAG)||Age-related nuclear cataracts||Basophil count||Basophil forward scatter distribution width||Basophil percentage of granulocytes||Basophil percentage of white cells||Basophil side fluorescence distribution width||Body mass index||Body mass index (MTAG)||Childhood absence epilepsy||Chronic obstructive pulmonary disease liability (machine learning-based score)||Crohn's disease||Drinks per week||Educational attainment||Educational attainment (MTAG)||Educational attainment (years of education)||Eosinophil counts||Eosinophil percentage of white cells||Externalizing behaviour (multivariate analysis)||Generalized epilepsy||Halomonadaceae abundance in stool||Highest math class taken||Highest math class taken (MTAG)||Inflammatory bowel disease||Intraocular pressure||Lung function (FEV1/FVC)||Monocyte count||Neutrophil count||Optic disc size||Platelet count||PR interval||Retinal nerve fibre layer (RNFL) thickness||Retinal nerve fibre layer thickness or ganglion cell inner plexiform layer thickness (MTAG)||Salty food liking||Self-reported math ability||Self-reported math ability (MTAG)||Smoking initiation||Smoking initiation (ever regular vs never regular)||Smoking initiation (ever regular vs never regular) (MTAG)||Smoking status (ever vs never smokers)||Smoking status (standard GWA)||Urate levels||White blood cell count	GCST001662||GCST003043||GCST003044||GCST004634||GCST006412||GCST006442||GCST006568||GCST006569||GCST006571||GCST006573||GCST006574||GCST007327||GCST007345||GCST007431||GCST007462||GCST007468||GCST007474||GCST008972||GCST009004||GCST009462||GCST010321||GCST011676||GCST90002292||GCST90002298||GCST90002340||GCST90002380||GCST90002382||GCST90002407||GCST90013423||GCST90014266||GCST90018968||GCST90018969||GCST90032425||GCST90061435||GCST90094828||GCST90105038||GCST90133001||GCST90179150||GCST90243984||GCST90243985||GCST90244098||GCST90267302||GCST90281238||GCST90281239	22949513||26192919||27863252||29785010||30038396||30239722||30531953||30643251||30643258||30804560||31578528||31809533||32193382||32439900||32888493||32888494||33311586||33979322||34446935||34594039||35115689||35361970||35585065||36376304||36477530||37069358||37106081||37596262	44	intron_variant&non_coding_transcript_variant	MODIFIER	TEX41	ENSG00000226674	17.53	0.987514	rs1529386	145431068	intron_variant&non_coding_transcript_variant	MODIFIER	ENSG00000226674	TEX41	2.044	ZEB2 (183413) - ENSG00000169554	ZEB2 (183413) - ENSG00000169554	ZEB2|GTDC1	NA	NA	1	ZEB2	1	yes
OMOP_4306655	All-Cause Death	Death	6:163840336_AT_A	6	163248597	164352832	163840336	AT	A	0.424069	51882	-0.0380041	0.00602099	9.55975	2.75581e-10	9	149	rs9364687	Body mass index||Body mass index (MTAG)	GCST006368||GCST90179150	30108127||36376304	2	rs12194023||rs12527711||rs12664139||rs1737329||rs1764020||rs2759384||rs2784867||rs4709714||rs73015318||rs9364687||rs9458809	Body mass index||Body mass index (MTAG)||Cataracts||Educational attainment||Externalizing behaviour (multivariate analysis)||Height||Hematocrit||Hemoglobin concentration||Platelet distribution width||Red blood cell count||Self-reported math ability||Self-reported math ability (MTAG)||Smoking initiation||Smoking initiation (ever regular vs never regular)||Smoking initiation (ever regular vs never regular) (MTAG)	GCST006368||GCST006569||GCST006573||GCST007468||GCST007474||GCST90002304||GCST90002310||GCST90002363||GCST90002401||GCST90014268||GCST90061435||GCST90105038||GCST90179150||GCST90243985||GCST90245848	30038396||30108127||30643251||32888493||32888494||34127677||34446935||35361970||36224396||36376304||36477530	15	intron_variant	MODIFIER	QKI	ENSG00000112531	0.045	1	-	163840336	intron_variant	MODIFIER	ENSG00000112531	QKI	0.045	QKI (5304) - ENSG00000112531	QKI (2989) - ENSG00000112531	QKI|PACRG|AL078585.1	QKI(96.3%)-3-ENSG00000112531-(Adipose_Visceral_Omentum|Artery_Tibial|Skin_Sun_Exposed_Lower_leg)	NA	2	QKI	1	yes
OMOP_4306655	All-Cause Death	Death	rs8074484	17	74126902	75192329	74690343	C	T	0.386389	51882	-0.0378329	0.00608393	9.29933	5.01961e-10	10	101	rs2286586	Corneal resistance factor (MTAG)	GCST90102517	35446358	1	rs11077857||rs1558251||rs2005827||rs2240775||rs2286586||rs35504735||rs3744061||rs4789346||rs75118211||rs8067445||rs8073654||rs9900613	Blood protein levels||Central corneal thickness (MTAG)||Corneal resistance factor||Corneal resistance factor (MTAG)||Educational attainment||Highest math class taken (MTAG)||Matrix-remodeling-associated protein 7 levels||Matrix-remodeling-associated protein 7 levels (MXRA7.8005.1.3)||Neutrophil count||Pulse pressure||QT interval||Retinal arteriolar caliber||Retinal arteriolar tortuosity||Serum levels of protein MXRA7	GCST002071||GCST006568||GCST006585||GCST006629||GCST90018968||GCST90089979||GCST90100568||GCST90102517||GCST90102518||GCST90105038||GCST90165291||GCST90241895||GCST90248545||GCST90270397	23776548||29875488||30038396||30072576||30224653||33311554||34594039||34648354||35078996||35361970||35446358||36271874||36757925	14	intron_variant	MODIFIER	MXRA7	ENSG00000182534	0.236	0.862665	rs2240772	74711723	3_prime_UTR_variant	MODIFIER	ENSG00000070495	JMJD6	1.169	MXRA7 (16755) - ENSG00000182534	MXRA7 (4042) - ENSG00000182534	MXRA7|JMJD6|METTL23|RP11-318A15.7|SRSF2|MFSD11|ST6GALNAC1|ST6GALNAC2|SNHG16|PRCD|CYGB|MGAT5B|RHBDF2|AANAT|UBE2O|RP11-87G24.3|SPHK1|PRPSAP1|QRICH2|LINC00338|SEC14L1|UBALD2|RNF157	SPHK1(54.7%)-1-ENSG00000176170-(Skin_Sun_Exposed_Lower_leg)||MXRA7(73.2%)-2-ENSG00000182534-(Liver|Pituitary)||JMJD6(72.2%)-1-ENSG00000070495-(Whole_Blood)||METTL23(57.8%)-1-ENSG00000181038-(Cells_Cultured_fibroblasts)||LINC00338(78.1%)-1-ENSG00000234912-(Small_Intestine_Terminal_Ileum)	NA	2	MXRA7	1	no
OMOP_4306655	All-Cause Death	Death	rs204781	8	81773000	83325722	82588492	T	C	0.0218958	51882	-0.124504	0.0202897	9.07342	8.44462e-10	11	171					0					0	missense_variant	MODERATE	IMPA1	ENSG00000133731	20.4	1	rs204781	82588492	missense_variant	MODERATE	ENSG00000133731	IMPA1	20.4	IMPA1 (10436) - ENSG00000133731	IMPA1 (1836) - ENSG00000133731	IMPA1|SLC10A5|ZFAND1|CHMP4C|SNX16|FABP12|FABP4|FABP9|PMP2|FABP5	NA	NA	3	IMPA1	0	no
OMOP_4306655	All-Cause Death	Death	rs7570090	2	210366359	211626333	210880893	C	T	0.458234	51882	0.0363478	0.00597872	8.9189	1.20531e-09	12	117	rs12612970||rs1509569||rs7570090	Height||Serum metabolite levels||Urinary metabolites (H-NMR features)||X-13431 levels	GCST002364||GCST006249||GCST90128965||GCST90245848	23093944||24586186||27073872||36224396	4	rs12612970||rs1509569||rs17818393||rs2286963||rs3738934||rs3764913||rs55817320||rs7570090||rs7601356	C9 Carnitine levels in chronic kidney disease||Carnitine C9 levels||Educational attainment||Estimated glomerular filtration rate||Height||Metabolite levels||Metabolite peak levels (QI9912)||Nonanoylcarnitine (C9) levels||Nonaylcarnitine levels||Plasma X-13431 levels in chronic kidney disease||Plasma X-23641 levels in chronic kidney disease||Ribulose-phosphate 3-epimerase levels||Serum metabolite concentrations in chronic kidney disease||Serum metabolite levels||Urinary metabolite levels in chronic kidney disease||Urinary metabolite modules (eigenmetabolites) in chronic kidney disease||Urinary metabolites (H-NMR features)||Urine glycine conjugate of C9H16O2* levels in chronic kidney disease||Urine X-13431 levels in chronic kidney disease||Urine X-23641 levels in chronic kidney disease||Urine X-24798 levels in chronic kidney disease||X-13431 levels||X-13431--nonanoylcarnitine levels	GCST000550||GCST002364||GCST005648||GCST006249||GCST008058||GCST009733||GCST009735||GCST90010762||GCST90105038||GCST90128885||GCST90128965||GCST90176244||GCST90178677||GCST90243810||GCST90245848||GCST90249366||GCST90257682||GCST90265276||GCST90266301||GCST90266302||GCST90266608||GCST90266609||GCST90266802	20037589||23093944||24586186||24816252||27073872||29545352||31152163||31959995||33414548||34648354||35120996||35361970||35995766||36224396||37277652	23	intron_variant	MODIFIER	RPE	ENSG00000197713	2.650	0.955279	rs2887872	210878117	intron_variant	MODIFIER	ENSG00000197713	RPE	2.266	KANSL1L (5254) - ENSG00000144445	RPE (13507) - ENSG00000197713	KANSL1L|RPE|UNC80|ACADL|MYL1|MAP2|LANCL1|CPS1	RPE(97.2%)-12-ENSG00000197713-(Adipose_Subcutaneous|Adipose_Visceral_Omentum|Adrenal_Gland|Brain_Cortex|Brain_Frontal_Cortex_BA9|Breast_Mammary_Tissue|Cells_Cultured_fibroblasts|Muscle_Skeletal|Pancreas|Skin_Not_Sun_Exposed_Suprapubic|Skin_Sun_Exposed_Lower_leg|Thyroid)||LANCL1(79.4%)-1-ENSG00000115365-(Adrenal_Gland)	NA	1.5	RPE	0	no
OMOP_4306655	All-Cause Death	Death	rs9809462	3	128589745	129764272	129259245	G	A	0.175291	51882	0.0468645	0.0078102	8.70599	1.96793e-09	13	129					0	rs111163508||rs11920311||rs2255703||rs2285367||rs2625973||rs2713626||rs2811468||rs56299595||rs58915955||rs7610060||rs7612128	A body shape index||Estimated glomerular filtration rate (creatinine)||Height||High density lipoprotein cholesterol levels||Hip circumference adjusted for BMI||Hip index||Low density lipoprotein cholesterol levels||Lymphocyte count||Photoreceptor cell layer thickness phenotypes (MTAG)||Plexin-D1 levels||Total cholesterol levels||Type 2 diabetes||Vertex-wise cortical thickness||Waist circumference adjusted for body mass index||Waist-hip index||Waist-to-hip ratio adjusted for BMI||Waist-to-hip ratio adjusted for BMI (additive genetic model)	GCST007500||GCST010204||GCST010557||GCST012227||GCST90002316||GCST90020024||GCST90020025||GCST90020026||GCST90020027||GCST90020029||GCST90095131||GCST90100220||GCST90239652||GCST90239676||GCST90245848||GCST90249042||GCST90255614	30778226||32154731||32541925||32888493||34021172||34648354||34887591||34910505||35710981||36224396||36848389	17	upstream_gene_variant	MODIFIER	H1FOO	ENSG00000178804	0.330	0.80279	rs2855558	129253473	3_prime_UTR_variant	MODIFIER	ENSG00000163914	RHO	8.963	H1FOO (2812) - ENSG00000178804	H1FOO (2812) - ENSG00000178804	H1FOO|RHO|PLXND1|IFT122|MBD4|TMCC1|EFCAB12|H1FX|HMCES|COPG1|CNBP|ISY1|ISY1-RAB43|RAB43|TRH|GP9|EFCC1	EFCAB12(77.7%)-1-ENSG00000172771-(Thyroid)||MBD4(84.8%)-2-ENSG00000129071-(Pancreas|Whole_Blood)||IFT122(89.6%)-39-ENSG00000163913-(Adipose_Subcutaneous|Adipose_Visceral_Omentum|Adrenal_Gland|Artery_Aorta|Artery_Coronary|Artery_Tibial|Brain_Amygdala|Brain_Anterior_cingulate_cortex_BA24|Brain_Caudate_basal_ganglia|Brain_Cerebellar_Hemisphere|Brain_Cerebellum|Brain_Cortex|Brain_Frontal_Cortex_BA9|Brain_Hippocampus|Brain_Hypothalamus|Brain_Nucleus_accumbens_basal_ganglia|Brain_Putamen_basal_ganglia|Brain_Spinal_cord_cervical_c.1|Brain_Substantia_nigra|Cells_EBV.transformed_lymphocytes|Colon_Sigmoid|Colon_Transverse|Esophagus_Gastroesophageal_Junction|Esophagus_Mucosa|Esophagus_Muscularis|Heart_Atrial_Appendage|Heart_Left_Ventricle|Lung|Muscle_Skeletal|Nerve_Tibial|Ovary|Pancreas|Pituitary|Skin_Not_Sun_Exposed_Suprapubic|Skin_Sun_Exposed_Lower_leg|Stomach|Testis|Thyroid|Whole_Blood)||PLXND1(88.1%)-1-ENSG00000004399-(Adipose_Visceral_Omentum)	NA	1	EFCAB12|H1FOO|IFT122|MBD4|PLXND1|RHO	0	no
OMOP_4306655	All-Cause Death	Death	rs3010090	1	201639703	202667816	202164837	C	T	0.404893	51882	0.0350634	0.00600961	8.26815	5.39324e-09	14	6	rs2993426	Heel bone mineral density	GCST006433	30048462	1	rs17489300||rs2993426||rs4329564	Breast cancer||Breast cancer (estrogen-receptor negative)||Heel bone mineral density||Height	GCST003842||GCST003845||GCST006433||GCST90245848	27117709||30048462||36224396	4	intron_variant	MODIFIER	LGR6	ENSG00000133067	0.860	0.983867	rs7525555	202139703	intron_variant&non_coding_transcript_variant	MODIFIER	ENSG00000243323	PTPRVP	3.231	LGR6 (1808) - ENSG00000133067	LGR6 (1808) - ENSG00000133067	LGR6|PTPN7|ARL8A|GPR37L1|UBE2T|PPP1R12B|ELF3|RNPEP|TIMM17A|LMOD1|SHISA4|IPO9|NAV1|SYT2	PTPN7(96.2%)-6-ENSG00000143851-(Brain_Caudate_basal_ganglia|Brain_Nucleus_accumbens_basal_ganglia|Brain_Putamen_basal_ganglia|Lung|Nerve_Tibial|Skin_Not_Sun_Exposed_Suprapubic)	NA	1	PTPN7	0	no
OMOP_4306655	All-Cause Death	Death	rs28588108	16	29906168	31059377	30406168	C	G	0.0845059	51882	-0.0618612	0.0108576	7.91522	1.21557e-08	15	86					0	rs200168843||rs4500754||rs548262268||rs72793380||rs8044535||rs9934579	Alcohol consumption (drinks per week) (MTAG)||Body mass index||Eosinophil percentage of white cells||Serum albumin levels||Serum alkaline phosphatase levels||Sex hormone-binding globulin levels	GCST007472||GCST90002382||GCST90018942||GCST90018945||GCST90239822||GCST90255621	30643251||32888494||34594039||36581621||36653534	6	upstream_gene_variant	MODIFIER	ZNF48	ENSG00000180035	9.990	1	rs28588108	30406168	upstream_gene_variant	MODIFIER	ENSG00000180035	ZNF48	9.99	SEPT1 (1144) - ENSG00000180096	SEPT1 (56) - ENSG00000180096	SEPT1|ZNF48|ZNF771|MYLPF|TBC1D10B|DCTPP1|CD2BP2|SEPHS2|ITGAL|ZNF768|ZNF747|AC002310.13|RP11-347C12.1|ZNF764|ZNF688|ZNF785|RP11-347C12.3|SLX1A-SULT1A3|SULT1A3|SLX1A|BOLA2B|CORO1A|ZNF689|PRR14|FBRS|MAPK3|GDPD3|YPEL3|TBX6|SRCAP|PPP4C|ALDOA|FAM57B|PHKG2|C16orf93|RNF40|C16orf92|DOC2A|ZNF629|INO80E|HIRIP3|TAOK2|TMEM219|BCL7C|KCTD13|ASPHD1|SEZ6L2	SEZ6L2(86.2%)-1-ENSG00000174938-(Brain_Putamen_basal_ganglia)||TMEM219(57.8%)-1-ENSG00000149932-(Brain_Spinal_cord_cervical_c.1)||ALDOA(51.7%)-1-ENSG00000149925-(Breast_Mammary_Tissue)||SEPHS2(53.7%)-1-ENSG00000179918-(Esophagus_Mucosa)||ZNF764(61.7%)-4-ENSG00000169951-(Colon_Transverse|Esophagus_Mucosa|Skin_Not_Sun_Exposed_Suprapubic|Skin_Sun_Exposed_Lower_leg)||PRR14(50.0%)-1-ENSG00000156858-(Adipose_Visceral_Omentum)||PHKG2(83.3%)-3-ENSG00000156873-(Colon_Transverse|Pancreas|Small_Intestine_Terminal_Ileum)	NA	1	ALDOA|PHKG2|PRR14|SEPHS2|SEPT1|SEZ6L2|TMEM219|ZNF764	0	no
OMOP_4306655	All-Cause Death	Death	rs10804683	3	97814292	98883562	98380726	G	A	0.475554	51882	-0.0330325	0.00594077	7.56976	2.69302e-08	16	134	rs10804683||rs10935473||rs11927405||rs12493830||rs12496730||rs34070949||rs34211178||rs62276455||rs73133996	Angiopoietin-1 receptor levels||Average diameter for HDL particles||Cell surface glycoprotein CD200 receptor 1 levels||Cholesterol levels in small HDL||Cholesterol levels in very large HDL||Cholesterol to total lipids ratio in very large HDL||Cholesteryl ester levels in small HDL||Cholesteryl ester levels in very large HDL||Concentration of small HDL particles||Concentration of very large HDL particles||E-selectin levels||Fibroblast growth factor receptor 1 levels||Free cholesterol levels in very large HDL||Free cholesterol to total lipids ratio in very large HDL||Interleukin-1 receptor type 1 levels||Lymphocyte percentage of white cells||Monocyte count||Monocyte percentage of white cells||Neurological blood protein biomarker levels||Neutrophil count||Phospholipid levels in very large HDL||Phospholipid transfer protein levels||Phospholipids to total lipids ratio in very large HDL||Programmed cell death 1 ligand 2 levels||Serum levels of protein CD5||Serum levels of protein FLT4||Serum levels of protein IL1R1||Serum levels of protein KDR||Serum levels of protein PDCD1LG2||Serum levels of protein TIE1||Serum levels of protein UMOD||Serum uromodulin levels (aptamer-based assay)||Sialic acid-binding Ig-like lectin 9 levels||T-cell surface glycoprotein CD5 levels||Total lipid levels in small HDL||Total lipid levels in very large HDL||Tyrosine-protein kinase receptor Tie-1, soluble levels||Tyrosine-protein kinase receptor Tie-1, soluble levels (TIE1.2844.53.2)||Uromodulin levels||Vascular endothelial growth factor receptor 2 levels||Vascular endothelial growth factor receptor 3 levels||Vascular endothelial growth factor receptor 3 levels (FLT4.2358.19.2)||VEGFR 3 plasma levels||White blood cell count	GCST008478||GCST90002340||GCST90002389||GCST90002394||GCST90002407||GCST90012000||GCST90012013||GCST90018968||GCST90085790||GCST90087934||GCST90088101||GCST90088171||GCST90088180||GCST90088480||GCST90089081||GCST90090697||GCST90092828||GCST90092944||GCST90092946||GCST90092950||GCST90092951||GCST90093004||GCST90093005||GCST90093006||GCST90093008||GCST90093009||GCST90093010||GCST90093011||GCST90093012||GCST90093013||GCST90129632||GCST90137634||GCST90161587||GCST90179332||GCST90179385||GCST90243207||GCST90243324||GCST90246933||GCST90247597||GCST90249036||GCST90249781||GCST90250042||GCST90250141||GCST90250164	29875488||31320639||32888493||32888494||33067605||34594039||34648354||34814699||35078996||35213538||35264221||35446786||36168886||36349687	44	rs10645692||rs10804683||rs10935473||rs113209928||rs11927405||rs12493830||rs12496730||rs13065271||rs34070949||rs34211178||rs4857406||rs62276455||rs62276459||rs6797163||rs73133996||rs75056698||rs7620634||rs828613||rs9880373	Angiopoietin-1 receptor levels||Average diameter for HDL particles||Basal cell carcinoma||Cell surface glycoprotein CD200 receptor 1 levels||Cholesterol levels in small HDL||Cholesterol levels in very large HDL||Cholesterol to total lipids ratio in very large HDL||Cholesteryl ester levels in small HDL||Cholesteryl ester levels in very large HDL||Concentration of small HDL particles||Concentration of very large HDL particles||E-selectin levels||Eosinophil counts||Eosinophil percentage of white cells||Fibroblast growth factor receptor 1 levels||Free cholesterol levels in very large HDL||Free cholesterol to total lipids ratio in large HDL||Free cholesterol to total lipids ratio in very large HDL||Height||Interleukin-1 receptor type 1 levels||Keratinocyte cancer (MTAG)||Low affinity immunoglobulin gamma Fc region receptor III-B levels||Lymphocyte percentage of white cells||Macrophage colony-stimulating factor 1 receptor levels||Monocyte count||Monocyte percentage of white cells||Neurological blood protein biomarker levels||Neutrophil count||Oxygen-dependent coproporphyrinogen-III oxidase, mitochondrial levels||Phospholipid levels in very large HDL||Phospholipid transfer protein levels||Phospholipids to total lipids ratio in very large HDL||Programmed cell death 1 ligand 2 levels||Serum levels of protein CD5||Serum levels of protein FLT4||Serum levels of protein ICAM2||Serum levels of protein IL1R1||Serum levels of protein KDR||Serum levels of protein PDCD1LG2||Serum levels of protein TIE1||Serum levels of protein UMOD||Serum uromodulin levels (aptamer-based assay)||Sialic acid-binding Ig-like lectin 9 levels||Skin cancer||T-cell surface glycoprotein CD5 levels||Total lipid levels in small HDL||Total lipid levels in very large HDL||Tyrosine-protein kinase receptor Tie-1, soluble levels||Tyrosine-protein kinase receptor Tie-1, soluble levels (TIE1.2844.53.2)||Uromodulin levels||Vascular endothelial growth factor receptor 2 levels||Vascular endothelial growth factor receptor 3 levels||Vascular endothelial growth factor receptor 3 levels (FLT4.2358.19.2)||VEGFR 3 plasma levels||Vertex-wise sulcal depth||White blood cell count	GCST008478||GCST008870||GCST008871||GCST90002340||GCST90002381||GCST90002382||GCST90002389||GCST90002394||GCST90002407||GCST90012000||GCST90012013||GCST90018921||GCST90018968||GCST90085790||GCST90087920||GCST90087934||GCST90088101||GCST90088171||GCST90088180||GCST90088480||GCST90089081||GCST90090697||GCST90092828||GCST90092849||GCST90092944||GCST90092946||GCST90092950||GCST90092951||GCST90093004||GCST90093005||GCST90093006||GCST90093008||GCST90093009||GCST90093010||GCST90093011||GCST90093012||GCST90093013||GCST90095129||GCST90129632||GCST90137634||GCST90161587||GCST90179332||GCST90179385||GCST90243207||GCST90243324||GCST90245844||GCST90246933||GCST90247564||GCST90247597||GCST90248439||GCST90248808||GCST90249036||GCST90249781||GCST90250042||GCST90250141||GCST90250164	29875488||31174203||31320639||32888493||32888494||33067605||34594039||34648354||34814699||34910505||35078996||35213538||35264221||35446786||36168886||36224396||36349687	56	downstream_gene_variant	MODIFIER	WWP1P1	ENSG00000244153	5.735	1	rs10804683	98380726	downstream_gene_variant	MODIFIER	ENSG00000244153	WWP1P1	5.735	CPOX (68159) - ENSG00000080819	CPOX (68159) - ENSG00000080819	CPOX|ST3GAL6|GPR15|DCBLD2|CLDND1|OR5K2|OR5K1|OR5K3|OR5K4|OR5H2|OR5H6|OR5H15	CPOX(64.8%)-2-ENSG00000080819-(Artery_Aorta|Brain_Cerebellar_Hemisphere)||ST3GAL6(97.8%)-4-ENSG00000064225-(Esophagus_Mucosa|Lung|Muscle_Skeletal|Thyroid)	NA	2	CPOX|ST3GAL6	0	no
phecode_002.1	Staphylococcus aureus	ID	rs7605824	2	0	859900	280819	G	A	0.349389	51746	0.114668	0.00629459	73.4215	0	1	110	rs114976176||rs11553746||rs17713396||rs17713729||rs17713879||rs2290911||rs3791221||rs58461606||rs60843830||rs62114548||rs7566279||rs7595075||rs7601944||rs7605824||rs79154857||rs79716074	Adventurousness||Aging (eyeAgeAcceleration)||Blood protein levels||Blood urea nitrogen levels||Estimated glomerular filtration rate||Estimated glomerular filtration rate (creatinine)||Estimated glomerular filtration rate (cystatin c)||HDL cholesterol||HDL cholesterol levels||Height||High density lipoprotein cholesterol levels||Low molecular weight phosphotyrosine protein phosphatase level in Chronic kidney disease with hypertension and no diabetes (3858_5)||Low molecular weight phosphotyrosine protein phosphatase levels||Low molecular weight phosphotyrosine protein phosphatase levels (ACP1.3858.5.1)||Plateletcrit||Pulse pressure||Retinal vascular fractal density||Serum creatinine levels||Smoking initiation||Smoking initiation (ever regular vs never regular)||Triglyceride levels||Waist circumference adjusted for body mass index	GCST006585||GCST007324||GCST007474||GCST008058||GCST009151||GCST010242||GCST012226||GCST90002400||GCST90018948||GCST90018956||GCST90018970||GCST90018979||GCST90095201||GCST90100220||GCST90103635||GCST90237522||GCST90239664||GCST90241816||GCST90243985||GCST90245848||GCST90248312||GCST90274864	29083408||29875488||30072576||30643251||30643258||31152163||32203549||32888494||34021172||34272381||34594039||34648354||34743558||34887591||35710981||35870639||36224396||36477530||36975205	22	rs114976176||rs11553746||rs17713396||rs17713729||rs17713879||rs2290911||rs3791221||rs386642118||rs4452185||rs58461606||rs60843830||rs62114506||rs62114548||rs6548221||rs6708541||rs6753137||rs7566279||rs7595075||rs7601944||rs7605824||rs79154857||rs79716074	A body shape index||Adventurousness||Aging (eyeAgeAcceleration)||Apolipoprotein A1 levels||Blood protein levels||Blood urea nitrogen levels||Body mass index||Body mass index (MTAG)||Cystatin C levels||Estimated glomerular filtration rate||Estimated glomerular filtration rate (creatinine)||Estimated glomerular filtration rate (cystatin c)||Gamma glutamyl transpeptidase||HDL cholesterol||HDL cholesterol levels||Height||High density lipoprotein cholesterol levels||High-density lipoprotein levels (MTAG)||Low molecular weight phosphotyrosine protein phosphatase level in Chronic kidney disease with hypertension and no diabetes (3858_5)||Low molecular weight phosphotyrosine protein phosphatase levels||Low molecular weight phosphotyrosine protein phosphatase levels (ACP1.3858.5.1)||Plateletcrit||Pulse pressure||Retinal vascular fractal density||Serum creatinine levels||Smoking initiation||Smoking initiation (ever regular vs never regular)||Spherical equivalent or myopia (age of diagnosis)||Triglyceride levels||Urea levels||Waist circumference adjusted for body mass index	GCST006291||GCST006585||GCST007324||GCST007474||GCST008058||GCST009151||GCST010241||GCST010242||GCST012226||GCST012231||GCST90002400||GCST90018948||GCST90018954||GCST90018956||GCST90018970||GCST90018979||GCST90019504||GCST90019525||GCST90095201||GCST90100220||GCST90103635||GCST90179147||GCST90179150||GCST90237522||GCST90239664||GCST90241816||GCST90243985||GCST90245848||GCST90248312||GCST90255621||GCST90274864	29083408||29808027||29875488||30072576||30643251||30643258||31152163||32203549||32888494||33462484||34021172||34272381||34594039||34648354||34743558||34887591||35710981||35870639||36224396||36376304||36477530||36581621||36975205	31	intron_variant	MODIFIER	FAM150B	ENSG00000189292	0.134	0.991214	rs79716074	277003	missense_variant	MODERATE	ENSG00000143727	ACP1	18.33	FAM150B (1261) - ENSG00000189292	AC079779.4 (5600) - ENSG00000228643	FAM150B|ACP1|AC079779.4|SH3YL1|FAM110C|TMEM18	FAM110C(57.3%)-2-ENSG00000184731-(Brain_Frontal_Cortex_BA9|Brain_Spinal_cord_cervical_c.1)||SH3YL1(96.6%)-16-ENSG00000035115-(Adrenal_Gland|Colon_Transverse|Esophagus_Mucosa|Kidney_Cortex|Lung|Minor_Salivary_Gland|Pancreas|Pituitary|Prostate|Skin_Not_Sun_Exposed_Suprapubic|Skin_Sun_Exposed_Lower_leg|Small_Intestine_Terminal_Ileum|Stomach|Thyroid|Vagina|Whole_Blood)||ACP1(92.0%)-15-ENSG00000143727-(Adipose_Subcutaneous|Artery_Aorta|Artery_Tibial|Brain_Cerebellum|Brain_Cortex|Brain_Frontal_Cortex_BA9|Brain_Spinal_cord_cervical_c.1|Colon_Sigmoid|Esophagus_Gastroesophageal_Junction|Esophagus_Muscularis|Heart_Atrial_Appendage|Heart_Left_Ventricle|Nerve_Tibial|Pituitary|Whole_Blood)||FAM150B(91.1%)-1-ENSG00000189292-(Brain_Spinal_cord_cervical_c.1)	ACP1(97.5%)-1-ENSG00000143727-PPAC	2	ACP1	1	yes
phecode_002.1	Staphylococcus aureus	ID	rs62054660	16	80724802	81764734	81258128	A	G	0.32425	51746	-0.0748008	0.00641015	30.7368	0	2	91	rs11643509||rs11645428||rs56389890||rs72831366	Carotene diol (1) levels||Carotene diol (2) levels||Plasma carotene diol (1) levels in chronic kidney disease||Plasma carotene diol (2) levels in chronic kidney disease||Total bilirubin levels||X-23749 levels	GCST90018973||GCST90103318||GCST90139657||GCST90139658||GCST90264902||GCST90264903	34594039||35050183||35347128||37277652	6	rs11643509||rs11645428||rs12926540||rs4889286||rs56389890||rs6564851||rs72831366	Carotene diol (1) levels||Carotene diol (2) levels||Carotene diol (3) levels||Carotenoid and tocopherol levels||Metabolite peak levels (QI843)||Plasma carotene diol (1) levels in chronic kidney disease||Plasma carotene diol (2) levels in chronic kidney disease||Plasma carotene diol (3) levels in chronic kidney disease||Serum metabolite levels||Total bilirubin levels||X-23749 levels	GCST000324||GCST012020||GCST90018973||GCST90103318||GCST90139657||GCST90139658||GCST90139659||GCST90178385||GCST90264902||GCST90264903||GCST90264904	19185284||33031748||34594039||35050183||35347128||35995766||37277652	11	upstream_gene_variant	MODIFIER	PKD1L2	ENSG00000166473	6.423	0.959915	rs7185774	81249927	missense_variant	MODERATE	ENSG00000166473	PKD1L2	23.6	BCMO1 (13925) - ENSG00000135697	BCMO1 (13925) - ENSG00000135697	BCMO1|GAN|GCSH|RP11-303E16.8|C16orf46|ATMIN|CENPN|CMC2|CMIP|CDYL2	NA	NA	1	BCMO1|PKD1L2	0	yes
phecode_002.1	Staphylococcus aureus	ID	17:79614932_TTAAC_T	17	78926021	80122370	79614932	TTAAC	T	0.63573	51746	-0.0555764	0.00621094	18.4419	0	3	103	rs112364254||rs11650127||rs34635363||rs62075722||rs62075723||rs6420484||rs6565597||rs71373084||rs7405453||rs7503894||rs75078292||rs8070929||rs9747347||rs9895741||rs9905786	Advanced age-related macular degeneration||Age-related macular degeneration or COVID-19 critical illness (MTAG)||Age-related macular degeneration or COVID-19 hospitalization (MTAG)||Age-related macular degeneration or COVID-19 infection (MTAG)||Brown vs. black hair color||Cataracts||Cataracts (operation)||Central corneal thickness||Central corneal thickness (MTAG)||Corneal astigmatism||Corneal resistance factor (MTAG)||Edge-level brain connectivity (multivariate analysis)||Eye color||Ganglion cell inner plexiform layer (GCIPL) thickness||Hair morphology traits||High myopia||Intraocular pressure||Macular thickness||Myopia||Myopia (age of diagnosis)||Optic disc size||Photoreceptor cell layer thickness phenotypes (MTAG)||Red vs. brown/black hair color||Refractive astigmatism||Retinal nerve fibre layer (RNFL) thickness||Retinal nerve fibre layer thickness or ganglion cell inner plexiform layer thickness (MTAG)||Retinal vascular fractal density||Spherical equivalent or myopia (age of diagnosis)||Strabismus||Vertex-wise cortical surface area||Vertex-wise cortical thickness||Vertex-wise sulcal depth||Vertical cup-disc ratio	GCST003219||GCST005580||GCST006290||GCST006291||GCST006976||GCST006986||GCST006989||GCST007157||GCST007160||GCST007486||GCST009247||GCST009462||GCST009963||GCST011676||GCST012219||GCST012403||GCST90000654||GCST90014266||GCST90014267||GCST90014268||GCST90095129||GCST90095130||GCST90095131||GCST90095201||GCST90102517||GCST90102518||GCST90129627||GCST90134549||GCST90165318||GCST90250832||GCST90250833||GCST90250834||GCST90255614	26691988||29617998||29808027||30166351||30306274||30531825||30535121||31073882||31809533||31816047||32528159||33692100||33830181||33979322||34077760||34127677||34743558||34910505||35446358||35841873||36614910||36800424||36848389	33	rs10153315||rs112364254||rs11650127||rs11657366||rs11657440||rs11867435||rs11868178||rs12449763||rs12949956||rs34635363||rs35763415||rs36013981||rs56324203||rs59125977||rs62075722||rs62075723||rs62076019||rs62080209||rs6420484||rs6565597||rs71373084||rs7342974||rs7405453||rs7503139||rs7503894||rs75078292||rs8070929||rs8075598||rs8077038||rs9747347||rs9894429||rs9895741||rs9905786||rs9911460	Advanced age-related macular degeneration||Age-related macular degeneration or COVID-19 critical illness (MTAG)||Age-related macular degeneration or COVID-19 hospitalization (MTAG)||Age-related macular degeneration or COVID-19 infection (MTAG)||Alanine aminotransferase levels||Alanine levels||Alanine levels (UKB data field 23460)||Blond vs. brown/black hair color||Body mass index||Brown vs. black hair color||Cataracts||Cataracts (operation)||Central corneal thickness||Central corneal thickness (MTAG)||Cognitive performance (MTAG)||Corneal astigmatism||Corneal resistance factor (MTAG)||Drinks per week||Edge-level brain connectivity (multivariate analysis)||Educational attainment (MTAG)||Estimated glomerular filtration rate (creatinine)||Eye color||Eye color traits||Gamma glutamyl transferase levels||Gamma glutamyl transpeptidase||Ganglion cell inner plexiform layer (GCIPL) thickness||Hair morphology traits||High myopia||Highest math class taken||Highest math class taken (MTAG)||Insomnia||Intraocular pressure||Liver enzyme levels (alanine transaminase)||Liver enzyme levels (gamma-glutamyl transferase)||Macular thickness||Mitochondrial DNA copy number (raw)||Myopia||Myopia (age of diagnosis)||Non-albumin protein levels||Optic disc size||Photoreceptor cell layer thickness phenotypes (MTAG)||Protein quantitative trait loci (liver)||Red vs. brown/black hair color||Refractive astigmatism||Refractive error (autorefraction measured)||Retinal nerve fibre layer (RNFL) thickness||Retinal nerve fibre layer thickness or ganglion cell inner plexiform layer thickness (MTAG)||Retinal vascular fractal density||Self-reported math ability||Self-reported math ability (MTAG)||Sex hormone-binding globulin levels||Sex hormone-binding globulin levels adjusted for BMI||Sex hormone-binding globulin levels in postmenopausal women||Spherical equivalent||Spherical equivalent or myopia (age of diagnosis)||Strabismus||Total testosterone levels||Valine levels||Vertex-wise cortical surface area||Vertex-wise cortical thickness||Vertex-wise sulcal depth||Vertical cup-disc ratio	GCST000685||GCST003219||GCST005580||GCST005990||GCST006290||GCST006291||GCST006568||GCST006569||GCST006570||GCST006571||GCST006573||GCST006574||GCST006976||GCST006986||GCST006988||GCST006989||GCST007157||GCST007160||GCST007486||GCST009247||GCST009462||GCST009963||GCST010378||GCST011427||GCST011676||GCST012219||GCST012403||GCST90000654||GCST90012108||GCST90012109||GCST90012113||GCST90013405||GCST90013407||GCST90014266||GCST90014267||GCST90014268||GCST90018943||GCST90018954||GCST90019507||GCST90092806||GCST90092995||GCST90095129||GCST90095130||GCST90095131||GCST90095201||GCST90102517||GCST90102518||GCST90103633||GCST90104277||GCST90129627||GCST90131901||GCST90134549||GCST90165318||GCST90243984||GCST90244789||GCST90250832||GCST90250833||GCST90250834||GCST90255614||GCST90255621||GCST90268498||GCST90269557	20463881||26691988||29403010||29617998||29808027||30038396||30166351||30306274||30531825||30535121||31073882||31809533||31816047||32042192||32352494||32528159||32778093||33462484||33692100||33830181||33972514||33979322||34077760||34127677||34272381||34594039||34743558||34910505||35192695||35213538||35446358||35835914||35841873||36395078||36477530||36581621||36614910||36764567||36800424||36848389||37587338	62	downstream_gene_variant	MODIFIER	PDE6G	ENSG00000185527	8.927	0.974909	rs6420484	79612397	missense_variant	MODERATE	ENSG00000182612	TSPAN10	16.14	NPLOC4 (563) - ENSG00000182446	NPLOC4 (563) - ENSG00000182446	NPLOC4|PDE6G|OXLD1|CCDC137|ARL16|HGS|MRPL12|SLC25A10|C17orf70|FSCN2|ACTG1|GCGR|FAM195B|AC174470.1|PPP1R27|RP11-1055B8.7|P4HB|ARHGDIA|ALYREF|ANAPC11|RP11-1055B8.6|NPB|PCYT2|SIRT7|MAFG|PYCR1|MYADML2|NOTUM|TMEM105|ASPSCR1|SLC38A10|STRA13|LRRC45|RAC3|DCXR|RFNG|GPS1|C17orf89|DUS1L|ENTHD2|AZI1|FASN|CCDC57|AATK	NA	NA	1	PDE6G	1	yes
