## SupplementaryTables for "A predictive atlas of disease onset from retinal fundus photographs" (part 2 of 3)

### Sheet: ST9 GWAS (continued)
ID	Phecode label	Phecode category	rsID	Chr	region_start	region_end	pos_hg19	NEA	EA	EAF	N	Beta	SE	-log10(p)	P-value	signal_rank	R2.group	rsid.gwas.r2.8	trait_reported.r2.8	study_id.r2.8	source_gwas.r2.8	num_reported.r2.8	rsid.gwas.r2.1	trait_reported.r2.1	study_id.r2.1	source_gwas.r2.1	num_reported.r2.1	Consequence.lead	IMPACT.lead	SYMBOL.lead	Gene.lead	CADD_PHRED.lead	r2.proxy	ID.proxy	POS.proxy	Consequence.proxy	IMPACT.proxy	Gene.proxy	SYMBOL.proxy	CADD_PHRED.proxy	closest.gene.body	closest.gene.tss	closest.genes	eQTL_summary	pQTL_summary	candidate.gene.score	Candidate causal gene(s)	eye.phenotype	cor.gw.sig
phecode_002.1	Staphylococcus aureus	ID	rs429358	19	44886467	45911941	45411941	T	C	0.154785	51746	-0.0724498	0.00828616	17.6458	0	4	107	19:45413234_GGT_G||rs429358	1-stearoyl-2-linoleoyl-GPE (18:0/18:2) levels||3-Hydroxybutyrate levels||3-hydroxybutyrate levels (UKB data field 23474)||Abdominal aortic aneurysm||Acceptance of an invitation to participate in a mental health questionnaire||Adhesion G-protein coupled receptor F1 levels (ADGRF1.11243.90.3)||ADP-ribosylation factor-like protein 1 levels||ADP-ribosylation factor-like protein 1 levels (ARL1.12392.30.3)||ADP-ribosylation factor-like protein 2 level in Chronic kidney disease with hypertension and no diabetes (12587_65)||Adult body size||Advanced age-related macular degeneration||Age-related macular degeneration or COVID-19 critical illness (MTAG)||Age-related macular degeneration or COVID-19 hospitalization (MTAG)||Age-related macular degeneration or COVID-19 infection (MTAG)||Alanine aminotransferase levels||Alpha-N-acetylneuraminide alpha-2,8-sialyltransferase level in Chronic kidney disease with hypertension and no diabetes (21508_7)||Alzheimer's disease||Alzheimer's disease (age of onset)||Alzheimer's disease (onset at age over 80)||Alzheimer's disease (onset between ages 58 and 79)||Alzheimer's disease in hypertension||Alzheimer's disease in hypertension-negative individuals||Alzheimer's disease or family history of Alzheimer's disease||Alzheimer’s disease (clinical subgroup AD+)||Alzheimer’s disease (clinical subgroup AD++)||Alzheimer’s disease (clinical subgroup AD+++)||Alzheimer’s disease and/or vascular dementia (clinical subgroup VaD+)||Amyloid pathology||Amyloid status (abnormal vs normal)||Angina pectoris||Apo E plasma levels||Apolipoprotein A1 levels||Apolipoprotein B levels||Apolipoprotein E (isoform E2) levels||Apolipoprotein E (isoform E3) levels||Apolipoprotein E (isoform E4) levels||Apolipoprotein E levels||Arginyl-tRNA--protein transferase 1 level in Chronic kidney disease with hypertension and no diabetes (25108_6)||BBQ/grilled meat liking||Beef/steak liking||Beta-soluble NSF attachment protein levels (NAPB.12655.30.3)||Blood urea nitrogen levels||Body composition (MOSTest)||Body fat percentage (aged 64-69 years)||Body mass index (aged 64-69 years)||Body mass index (MTAG)||Brain rsFMRI measurement (amplitude of low frequency fluctations) (Net100_Node39)||Brain rsFMRI measurement (amplitude of low frequency fluctations) (Net100_Node42)||Brain rsFMRI measurement (amplitude of low frequency fluctations) (Net25_Node5)||C-reactive protein||C-reactive protein levels||Carboxypeptidase E levels||Cardiotrophin-1 levels (CTF1.13732.79.3)||Central cerebrospinal fluid amyloid beta 42 levels||Central cerebrospinal fluid amyloid beta 42 to 40 ratio||Central cerebrospinal fluid amyloid beta 42 to 40 ratio (abnormal vs normal)||Ceramide (d18:2/20:0) levels||Cerebral amyloid angiopathy in APOEe4 carrier Alzheimer’s disease||Cerebral amyloid deposition (PET imaging)||Cerebral amyloid deposition positivity (PET imaging)||Cerebrospinal AB1-42 levels in Alzheimer's disease dementia||Cerebrospinal AB1-42 levels in mild cognitive impairment||Cerebrospinal AB1-42 levels in normal cognition||Cerebrospinal fluid AB1-42 levels||Cerebrospinal fluid amyloid beta 42 levels||Cerebrospinal fluid amyloid beta 42 levels in APOE e4 carriers||Cerebrospinal fluid amyloid beta 42 levels in normal amyloid levels||Cerebrospinal fluid p-tau levels||Cerebrospinal fluid p-tau levels in mild cognitive impairment||Cerebrospinal fluid p-tau levels in normal amyloid levels||Cerebrospinal fluid t-tau levels||Cerebrospinal fluid t-tau levels in mild cognitive impairment||Chicken liking||Cholesterol in medium HDL (UKB data field 23568)||Cholesterol levels in medium HDL||Cholesteryl ester levels in medium HDL||Cholesteryl esters in medium HDL (UKB data field 23569)||Chronic elevation of alanine aminotransferase (cALT) levels||Cigarettes smoked per day (MTAG)||Cognitive decline (age-related)||Cognitive performance (global cognitive function) (longitudinal)||Cognitive performance (memory) (longitudinal)||Coronary artery disease||CUB and zona pellucida-like domain-containing protein 1 levels||Cysteine-rich protein 1 levels||Cytidine deaminase level in Chronic kidney disease with hypertension and no diabetes (18336_31)||DCN1-like protein 5 levels||Dementia||Dementia with Lewy bodies||Deoxycytidine kinase levels (DCK.9836.20.3)||Dyslipidemia||Entorhinal cortical thickness||Epididymal-specific lipocalin-10 levels (LCN10.13007.66.3)||Epididymis-specific alpha-mannosidase levels (MAN2B2.9251.28.3)||Estimated glomerular filtration rate (creatinine)||Estimated glomerular filtration rate (cystatin c)||Estrogen sulfotransferase levels (SULT1E1.9878.3.3)||F-carbohydrate liking (derived food-liking factor)||F-dairy liking (derived food-liking factor)||F-deep fried food liking (derived food-liking factor)||F-fatty food liking (derived food-liking factor)||F-meat liking (derived food-liking factor)||F-savour/caloric food liking (derived food-liking factor)||F-seafood liking (derived food-liking factor)||Familial combined hyperlipidemia defined by Consensus criteria||Fasting apolipoprotein B||Fasting cholesterol esters in IDL||Fasting cholesterol esters in large LDL||Fasting cholesterol esters in medium LDL||Fasting cholesterol esters in medium VLDL||Fasting cholesterol esters in small LDL||Fasting cholesterol esters in small VLDL||Fasting cholesterol esters in very small VLDL||Fasting esterified cholesterol||Fasting free cholesterol||Fasting free cholesterol in IDL||Fasting free cholesterol in large LDL||Fasting free cholesterol in medium LDL||Fasting free cholesterol in medium VLDL||Fasting free cholesterol in small LDL||Fasting free cholesterol in small VLDL||Fasting free cholesterol in very small VLDL||Fasting IDL particle concentration||Fasting large LDL particle concentration||Fasting linoleic acid (18:2)||Fasting medium LDL particle concentration||Fasting medium VLDL particle concentration||Fasting monounsaturated fatty acids (16:1, 18:1)||Fasting omega-6 fatty acids||Fasting phospholipid levels in IDL||Fasting phospholipid levels in large LDL||Fasting phospholipid levels in medium LDL||Fasting phospholipid levels in medium VLDL||Fasting phospholipid levels in small HDL||Fasting phospholipid levels in small LDL||Fasting phospholipid levels in small VLDL||Fasting phospholipid levels in very small VLDL||Fasting polyunsaturated fatty acids||Fasting remnant cholesterol||Fasting saturated fatty acids||Fasting serum total cholesterol||Fasting small LDL particle concentration||Fasting small VLDL particle concentration||Fasting total cholesterol in IDL||Fasting total cholesterol in large LDL||Fasting total cholesterol in LDL||Fasting total cholesterol in medium LDL||Fasting total cholesterol in medium VLDL||Fasting total cholesterol in small LDL||Fasting total cholesterol in small VLDL||Fasting total cholesterol in very small VLDL||Fasting total cholesterol in VLDL||Fasting total fatty acids||Fasting total lipids in IDL||Fasting total lipids in large LDL||Fasting total lipids in medium LDL||Fasting total lipids in medium VLDL||Fasting total lipids in small LDL||Fasting total lipids in small VLDL||Fasting total lipids in very small VLDL||Fasting triglycerides in LDL||Fasting triglycerides levels in IDL||Fasting triglycerides levels in large LDL||Fasting triglycerides levels in medium LDL||Fasting triglycerides levels in small LDL||Fasting triglycerides levels in very large HDL||Fasting very small VLDL particle concentration||Forkhead box protein O1A level in Chronic kidney disease with hypertension and no diabetes (22055_31)||Free cholesterol to total lipids in large VLDL percentage (UKB data field 23592)||Free cholesterol to total lipids ratio in large VLDL||HDL cholesterol||HDL cholesterol levels||HDL cholesterol levels x short total sleep time interaction (2df test)||Hemoglobin subunit theta-1 level in Chronic kidney disease with hypertension and no diabetes (7965_25)||Heparan sulfate glucosamine 3-O-sulfotransferase 5 levels||High density lipoprotein cholesterol levels||High-density lipoprotein levels (MTAG)||High-sensitivity C-reactive protein levels in HIV infection||Hip circumference (aged 64-69 years)||Hip fracture||Hippocampal volume||Inactive gamma-glutamyltranspeptidase 2 levels||Insomnia||Integral membrane protein 2B levels||Killer cell immunoglobulin-like receptor 2DL5A levels (KIR2DL5A.8000.17.3)||Kinetochore protein Spc25 level in Chronic kidney disease with hypertension and no diabetes (22782_80)||Lamb consumption||Lamb liking||Left hippocampal volume||Leucine-rich repeat neuronal protein 1 level in Chronic kidney disease with hypertension and no diabetes (11293_14)||Leucine-rich repeat neuronal protein 1 levels||Leucine-rich repeat neuronal protein 1 levels (LRRN1.11293.14.3)||Lewy body disease||Liver enzyme levels (alanine transaminase)||Liver enzyme levels (alkaline phosphatase)||Liver fat content (MRI proton density fat fraction measure)||Liver liking||Liver proton density fat fraction||Logical memory (delayed recall)||Logical memory (immediate recall)||Longevity (100 years and older)||Longevity (age >90th survival percentile)||Longevity (age >99th survival percentile)||Low density lipoprotein cholesterol levels||Lysophosphatidylcholine (20:1) [sn1] levels||Mean reticulocyte volume||Mean spheric corpuscular volume||Meat-related diet||Medication use for hyperlipidemia (number of purchases)||Mental health study participation (completed survey)||Moderate to vigorous physical activity levels||Mortality||Myocardial infarction||Neuritic plaque||Neurofibrillary tangles||Neurofilament light polypeptide levels||Neutrophil collagenase levels||Node-level brain connectivity (multivariate analysis)||Nonalcoholic fatty liver disease||Nonalcoholic fatty liver disease in overweight individuals (25<=BMI<=30)||Nuclear receptor-binding protein levels (NRBP1.12616.45.3)||Nucleosome-remodeling factor subunit BPTF levels||Obstructive sleep apnea||Parental lifespan||Parental longevity (both parents in top 10%)||Parental longevity (combined parental age at death)||Parental longevity (combined parental attained age, Martingale residuals)||Parental longevity (father's age at death)||Parental longevity (mother's age at death)||Parkinson's disease progression (cognitive)||Parkinson's disease progression (composite)||Parkinson’s disease progression to dementia||PDZK1-interacting protein 1 levels (PDZK1IP1.8260.13.3)||Percent liver fat||PH and SEC7 domain-containing protein 1 levels||PH and SEC7 domain-containing protein 1 levels (PSD.13055.53.3)||Phospholipids to total lipids in large LDL percentage (UKB data field 23614)||Phospholipids to total lipids in very large VLDL percentage (UKB data field 23584)||Phospholipids to total lipids ratio in large LDL||Phospholipids to total lipids ratio in small LDL||Phospholipids to total lipids ratio in very large VLDL||Plasma amyloid beta peptide concentration (ABx-40/ABx-42 ratio)||Plasma amyloid beta peptide concentrations (ABx-42)||Plasma p-tau181 levels||Platelet count||Platelet-activating factor acetylhydrolase levels||Plateletcrit||Postprandial apolipoprotein B||Postprandial cholesterol esters in chylomicrons and extremely large VLDL||Postprandial cholesterol esters in IDL||Postprandial cholesterol esters in large LDL||Postprandial cholesterol esters in medium HDL||Postprandial cholesterol esters in medium LDL||Postprandial cholesterol esters in medium VLDL||Postprandial cholesterol esters in small LDL||Postprandial cholesterol esters in small VLDL||Postprandial cholesterol esters in very small VLDL||Postprandial esterified cholesterol||Postprandial free cholesterol||Postprandial free cholesterol in IDL||Postprandial free cholesterol in large LDL||Postprandial free cholesterol in medium HDL||Postprandial free cholesterol in medium LDL||Postprandial free cholesterol in small LDL||Postprandial free cholesterol in small VLDL||Postprandial free cholesterol in very small VLDL||Postprandial IDL particle concentration||Postprandial large LDL particle concentration||Postprandial linoleic acid (18:2)||Postprandial medium HDL particle concentration||Postprandial medium LDL particle concentration||Postprandial monounsaturated fatty acids (16:1, 18:1)||Postprandial omega-6 fatty acids||Postprandial phospholipid levels in IDL||Postprandial phospholipid levels in large LDL||Postprandial phospholipid levels in medium LDL||Postprandial phospholipid levels in medium VLDL||Postprandial phospholipid levels in small HDL||Postprandial phospholipid levels in small LDL||Postprandial phospholipid levels in small VLDL||Postprandial phospholipid levels in very small VLDL||Postprandial polyunsaturated fatty acids||Postprandial remnant cholesterol||Postprandial saturated fatty acids||Postprandial serum total cholesterol||Postprandial small LDL particle concentration||Postprandial small VLDL particle concentration||Postprandial total cholesterol in IDL||Postprandial total cholesterol in large LDL||Postprandial total cholesterol in LDL||Postprandial total cholesterol in medium HDL||Postprandial total cholesterol in medium LDL||Postprandial total cholesterol in medium VLDL||Postprandial total cholesterol in small LDL||Postprandial total cholesterol in small VLDL||Postprandial total cholesterol in very small VLDL||Postprandial total cholesterol in VLDL||Postprandial total fatty acids||Postprandial total lipids in IDL||Postprandial total lipids in large LDL||Postprandial total lipids in medium HDL||Postprandial total lipids in medium LDL||Postprandial total lipids in small LDL||Postprandial total lipids in small VLDL||Postprandial total lipids in very small VLDL||Postprandial triglycerides in LDL||Postprandial triglycerides levels in IDL||Postprandial triglycerides levels in large LDL||Postprandial triglycerides levels in medium LDL||Postprandial triglycerides levels in small LDL||Postprandial triglycerides levels in very large HDL||Postprandial very small VLDL particle concentration||Potatoes liking||Pre-miRNA 5'-monophosphate methyltransferase level in Chronic kidney disease with hypertension and no diabetes (21115_48)||Pregnancy-specific beta-1-glycoprotein 5 levels||Proteasome subunit beta type-10 level in Chronic kidney disease with hypertension and no diabetes (21861_8)||Protein CEI levels (C5orf38.6378.2.3)||Red cell distribution width||Red meat liking||Regulator of G-protein signaling 7 levels||Relative carbohydrate intake||Relative sugar intake||Right hippocampal volume||Roast chicken liking||Selenoprotein S levels (VIMP.11286.78.3)||Serum 25-Hydroxyvitamin D levels||Serum C-reactive protein concentration||Serum creatinine levels||Serum levels of protein AIMP1||Serum levels of protein APOB||Serum levels of protein BIRC2||Serum levels of protein C5orf38||Serum levels of protein CKAP2||Serum levels of protein CPE||Serum levels of protein CRP||Serum levels of protein CTF1||Serum levels of protein IRF6||Serum levels of protein MSN||Serum levels of protein NDE1||Serum levels of protein PLA2G7||Serum levels of protein PSD||Serum levels of protein PSME1||Serum levels of protein RALA||Serum levels of protein SNRPF||Serum levels of protein YWHAE||Serum Tau-C levels||Serum type 1 collagen metabolite levels||Serum uric acid levels||Small nuclear ribonucleoprotein F levels||Spherical equivalent||Sterol ester (27:1/14:0) levels||Sterol ester (27:1/18:0) levels||Stromal interaction molecule 1 levels (STIM1.9271.101.3)||Stromelysin-1 levels||Superior frontal cortical thickness||Surfeit locus protein 1 levels||Total cholesterol levels||Transmembrane and coiled-coil domains protein 3 level in Chronic kidney disease with hypertension and no diabetes (8922_4)||Transmembrane and coiled-coil domains protein 3 levels||Triglyceride levels in large LDL||Triglyceride levels in LDL||Triglyceride levels in medium LDL||Triglycerides||Triglycerides in large LDL (UKB data field 23536)||Triglycerides in LDL (UKB data field 23409)||Triglycerides in medium LDL (UKB data field 23543)||Triglycerides to total lipids in large VLDL percentage (UKB data field 23593)||Triglycerides to total lipids ratio in large VLDL||tRNA (guanine-N(7)-)-methyltransferase levels||Tubulin-specific chaperone A level in Chronic kidney disease with hypertension and no diabetes (12501_10)||Tubulin-specific chaperone A levels||Tubulin-specific chaperone A levels (TBCA.12501.10.3)||Tumor protein p53-inducible protein 11 level in Chronic kidney disease with hypertension and no diabetes (13022_20)||Tumor protein p53-inducible protein 11 levels||Type 2 diabetes||Vacuolar protein sorting-associated protein 29 levels||Vertex-wise cortical thickness||Waist circumference (aged 64-69 years)||Waist-hip index||Waist-hip ratio||Waist-hip ratio (aged 64-69 years)||Waist-to-hip ratio adjusted for BMI||White matter hyperintensities	GCST002531||GCST002591||GCST002899||GCST003073||GCST003077||GCST003219||GCST003901||GCST004603||GCST004621||GCST004983||GCST005078||GCST005276||GCST006004||GCST006005||GCST006034||GCST006097||GCST006697||GCST006698||GCST006699||GCST006700||GCST006702||GCST006996||GCST006997||GCST006998||GCST007001||GCST007007||GCST007008||GCST007009||GCST007010||GCST007011||GCST007012||GCST007142||GCST007988||GCST008437||GCST008438||GCST008550||GCST008598||GCST008601||GCST008829||GCST008998||GCST009019||GCST009022||GCST009023||GCST009024||GCST009025||GCST009367||GCST009379||GCST009496||GCST009497||GCST009777||GCST010101||GCST010133||GCST010143||GCST010241||GCST010242||GCST010378||GCST010417||GCST010496||GCST010988||GCST011037||GCST011039||GCST011365||GCST011496||GCST011583||GCST011622||GCST011941||GCST011943||GCST012140||GCST012419||GCST012482||GCST90000618||GCST90002396||GCST90002397||GCST90002400||GCST90012792||GCST90012826||GCST90012877||GCST90013405||GCST90013406||GCST90013667||GCST90013668||GCST90013670||GCST90013671||GCST90013674||GCST90016673||GCST90018793||GCST90018943||GCST90018950||GCST90018977||GCST90018979||GCST90020025||GCST90020027||GCST90025292||GCST90025404||GCST90027237||GCST90032648||GCST90085710||GCST90086204||GCST90087352||GCST90087645||GCST90087869||GCST90088031||GCST90088077||GCST90088668||GCST90088867||GCST90088872||GCST90089007||GCST90089008||GCST90089065||GCST90089238||GCST90089380||GCST90090174||GCST90090811||GCST90090956||GCST90091033||GCST90091508||GCST90091512||GCST90091515||GCST90091516||GCST90091526||GCST90091527||GCST90091528||GCST90091529||GCST90091530||GCST90091531||GCST90091532||GCST90091534||GCST90091536||GCST90091538||GCST90091547||GCST90091548||GCST90091549||GCST90091550||GCST90091551||GCST90091552||GCST90091553||GCST90091568||GCST90091569||GCST90091570||GCST90091571||GCST90091572||GCST90091573||GCST90091574||GCST90091575||GCST90091576||GCST90091577||GCST90091578||GCST90091579||GCST90091580||GCST90091581||GCST90091585||GCST90091586||GCST90091587||GCST90091589||GCST90091595||GCST90091597||GCST90091598||GCST90091599||GCST90091600||GCST90091601||GCST90091602||GCST90091603||GCST90091605||GCST90091606||GCST90091607||GCST90091608||GCST90091609||GCST90091610||GCST90091613||GCST90091618||GCST90091627||GCST90091635||GCST90091636||GCST90091637||GCST90091638||GCST90091639||GCST90091640||GCST90091650||GCST90091655||GCST90091658||GCST90091659||GCST90091667||GCST90091668||GCST90091669||GCST90091670||GCST90091671||GCST90091672||GCST90091673||GCST90091675||GCST90091676||GCST90091678||GCST90091687||GCST90091688||GCST90091689||GCST90091690||GCST90091691||GCST90091692||GCST90091693||GCST90091701||GCST90091702||GCST90091703||GCST90091704||GCST90091705||GCST90091708||GCST90091709||GCST90091710||GCST90091711||GCST90091712||GCST90091713||GCST90091714||GCST90091715||GCST90091716||GCST90091717||GCST90091721||GCST90091725||GCST90091726||GCST90091727||GCST90091729||GCST90091735||GCST90091737||GCST90091738||GCST90091739||GCST90091740||GCST90091741||GCST90091742||GCST90091743||GCST90091745||GCST90091746||GCST90091747||GCST90091748||GCST90091749||GCST90091750||GCST90091753||GCST90091758||GCST90091767||GCST90091775||GCST90091776||GCST90091777||GCST90091778||GCST90091779||GCST90091780||GCST90091783||GCST90092811||GCST90092865||GCST90092866||GCST90092873||GCST90092879||GCST90092890||GCST90092892||GCST90092894||GCST90092914||GCST90093025||GCST90093287||GCST90094698||GCST90094700||GCST90094725||GCST90094732||GCST90094751||GCST90094753||GCST90094761||GCST90094790||GCST90094794||GCST90094799||GCST90094816||GCST90094819||GCST90094821||GCST90094835||GCST90094836||GCST90095131||GCST90095659||GCST90095660||GCST90100220||GCST90102753||GCST90103632||GCST90103635||GCST90104006||GCST90129599||GCST90129602||GCST90131354||GCST90131409||GCST90131412||GCST90132314||GCST90134628||GCST90134629||GCST90134633||GCST90137537||GCST90137939||GCST90161240||GCST90161353||GCST90161481||GCST90161542||GCST90161543||GCST90165317||GCST90179147||GCST90179150||GCST90179151||GCST90179211||GCST90233177||GCST90233503||GCST90233559||GCST90233784||GCST90234964||GCST90235567||GCST90235743||GCST90235902||GCST90235979||GCST90236150||GCST90236845||GCST90238739||GCST90239096||GCST90240197||GCST90240210||GCST90240441||GCST90240603||GCST90240886||GCST90241094||GCST90241096||GCST90241113||GCST90241699||GCST90241762||GCST90242148||GCST90242208||GCST90242240||GCST90242425||GCST90242741||GCST90242903||GCST90243133||GCST90244029||GCST90244370||GCST90244376||GCST90244565||GCST90244566||GCST90244567||GCST90244568||GCST90244569||GCST90244793||GCST90246545||GCST90246572||GCST90246878||GCST90247157||GCST90247196||GCST90247243||GCST90247951||GCST90248017||GCST90248138||GCST90248334||GCST90248673||GCST90248753||GCST90248843||GCST90249141||GCST90249151||GCST90249308||GCST90249595||GCST90249737||GCST90249769||GCST90249920||GCST90249978||GCST90250009||GCST90250187||GCST90250832||GCST90250833||GCST90250834||GCST90250902||GCST90267352||GCST90267367||GCST90267908||GCST90267930||GCST90269506||GCST90269571||GCST90269633||GCST90269640||GCST90269665||GCST90269666||GCST90269681||GCST90269689||GCST90269690||GCST90269711||GCST90270129||GCST90270902||GCST90270905||GCST90271817||GCST90274865||GCST90275047	25027320||25188341||25961943||26252872||26691988||27029810||27863252||28078323||28322283||29030599||29227965||29263008||29274321||29403010||29507422||29875488||29899525||30239722||30297969||30804565||30979435||31055733||31263887||31413261||31473137||31497858||31719535||31900758||32066663||32150548||32203549||32242144||32247823||32352494||32358547||32376654||32393786||32888494||32928877||32981348||33095540||33111402||33134509||33223526||33532862||33563987||33589840||33637690||33948810||33972514||34002480||34020725||34021172||34119372||34128465||34272381||34426670||34594039||34610981||34648354||34785643||34814699||34841290||34906840||34910505||35050183||35078996||35213538||35264221||35393594||35585065||35654975||35668104||35694926||35710981||35870639||36066633||36168886||36193934||36260985||36276968||36348503||36376304||36402844||36419087||36474045||36614910||36653479||36764567||36800424||36989840||37089073||37235137||37337106||37357295	383	19:45413234_GGT_G||rs10119||rs1038026||rs10414043||rs1081105||rs111789331||rs112019714||rs115881343||rs12691088||rs12721046||rs12721051||rs140480140||rs146275714||rs147711004||rs157580||rs157581||rs157582||rs157592||rs157594||rs157595||rs2075650||rs2238681||rs34954997||rs3826688||rs41289512||rs429358||rs438811||rs439401||rs4420638||rs483082||rs484195||rs5117||rs56131196||rs584007||rs59325138||rs66626994||rs6857||rs7256200||rs7259620||rs75627662||rs769449||rs814573	1-stearoyl-2-arachidonoyl-GPI (18:0/20:4) levels||1-stearoyl-2-linoleoyl-GPE (18:0/18:2) levels||3-Hydroxybutyrate levels||3-hydroxybutyrate levels (UKB data field 23474)||Abdominal aortic aneurysm||Acceptance of an invitation to participate in a mental health questionnaire||Adhesion G-protein coupled receptor F1 levels (ADGRF1.11243.90.3)||ADP-ribosylation factor GTPase-activating protein 1 levels||ADP-ribosylation factor-like protein 1 levels||ADP-ribosylation factor-like protein 1 levels (ARL1.12392.30.3)||ADP-ribosylation factor-like protein 2 level in Chronic kidney disease with hypertension and no diabetes (12587_65)||ADP-ribosylation factor-like protein 2 levels||Adult body size||Advanced age-related macular degeneration||Age-related macular degeneration||Age-related macular degeneration or COVID-19 critical illness (MTAG)||Age-related macular degeneration or COVID-19 hospitalization (MTAG)||Age-related macular degeneration or COVID-19 infection (MTAG)||Alanine aminotransferase levels||Alpha-N-acetylneuraminide alpha-2,8-sialyltransferase level in Chronic kidney disease with hypertension and no diabetes (21508_7)||Alzheimer disease and age of onset||Alzheimer's disease||Alzheimer's disease (age of onset)||Alzheimer's disease (late onset)||Alzheimer's disease (onset at age over 80)||Alzheimer's disease (onset between ages 58 and 79)||Alzheimer's disease assessment scale (12 month visit)||Alzheimer's disease assessment scale (24 month visit)||Alzheimer's disease assessment scale (6 month visit)||Alzheimer's disease assessment scale (baseline)||Alzheimer's disease biomarkers||Alzheimer's disease in hypertension||Alzheimer's disease in hypertension-negative individuals||Alzheimer's disease or family history of Alzheimer's disease||Alzheimer’s disease (clinical subgroup AD+)||Alzheimer’s disease (clinical subgroup AD++)||Alzheimer’s disease (clinical subgroup AD+++)||Alzheimer’s disease and/or vascular dementia (clinical subgroup VaD+)||Amyloid (PET imaging) (24 month visit)||Amyloid (PET imaging) (baseline)||Amyloid pathology||Amyloid status (abnormal vs normal)||Angina pectoris||Apo C_I plasma levels||Apo E plasma levels||Apolipoprotein A1 levels||Apolipoprotein B levels||Apolipoprotein B levels (UKB data field 23439)||Apolipoprotein B to apolipoprotein A1 ratio (UKB data field 23441)||Apolipoprotein C-I levels||Apolipoprotein E (isoform E2) levels||Apolipoprotein E (isoform E2) levels (APOE.5312.49.3)||Apolipoprotein E (isoform E3) levels||Apolipoprotein E (isoform E4) levels||Apolipoprotein E levels||Arginyl-tRNA--protein transferase 1 level in Chronic kidney disease with hypertension and no diabetes (25108_6)||Aspartate aminotransferase levels||Aspartate aminotransferase to alanine aminotransferase ratio||Average diameter for HDL particles||Average diameter for HDL particles (UKB data field 23433)||Average diameter for LDL particles||Average diameter for VLDL particles||Average diameter for VLDL particles (UKB data field 23431)||BBQ/grilled meat liking||Beef/steak liking||Beta-1,3-N-acetylglucosaminyltransferase radical fringe levels||Beta-1,3-N-acetylglucosaminyltransferase radical fringe levels (RFNG.7203.125.3)||Beta-soluble NSF attachment protein levels (NAPB.12655.30.3)||Bioavailable testosterone levels||Blood protein levels||Blood urea nitrogen levels||BMI (standard GWA)||Body composition (MOSTest)||Body fat percentage||Body fat percentage (aged 64-69 years)||Body mass index||Body mass index (age>50)||Body mass index (aged 64-69 years)||Body mass index (MTAG)||Brain amyloid deposition (PET imaging)||Brain rsFMRI measurement (amplitude of low frequency fluctations) (Net100_Node39)||Brain rsFMRI measurement (amplitude of low frequency fluctations) (Net100_Node42)||Brain rsFMRI measurement (amplitude of low frequency fluctations) (Net25_Node5)||Burger liking||C-reactive protein||C-reactive protein levels||C-reactive protein levels (CRP.4337.49.2)||C-reactive protein levels (MTAG)||Calcium-activated chloride channel regulator 2 levels||Carboxypeptidase E levels||Cardiotrophin-1 levels (CTF1.13732.79.3)||Cardiovascular disease risk factors||Central cerebrospinal fluid amyloid beta 42 levels||Central cerebrospinal fluid amyloid beta 42 to 40 ratio||Central cerebrospinal fluid amyloid beta 42 to 40 ratio (abnormal vs normal)||Ceramide (d18:2/20:0) levels||Cerebral amyloid angiopathy||Cerebral amyloid angiopathy in Alzheimer’s disease||Cerebral amyloid angiopathy in APOEe4 carrier Alzheimer’s disease||Cerebral amyloid deposition (PET imaging)||Cerebral amyloid deposition positivity (PET imaging)||Cerebral microbleeds||Cerebrospinal AB1-42 levels in Alzheimer's disease dementia||Cerebrospinal AB1-42 levels in mild cognitive impairment||Cerebrospinal AB1-42 levels in normal cognition||Cerebrospinal fluid AB1-42 levels||Cerebrospinal fluid amyloid beta 42 levels||Cerebrospinal fluid amyloid beta 42 levels (12 month visit)||Cerebrospinal fluid amyloid beta 42 levels (24 month visit)||Cerebrospinal fluid amyloid beta 42 levels (baseline)||Cerebrospinal fluid amyloid beta 42 levels in abnormal amyloid levels||Cerebrospinal fluid amyloid beta 42 levels in APOE e4 carriers||Cerebrospinal fluid amyloid beta 42 levels in normal amyloid levels||Cerebrospinal fluid p-tau levels||Cerebrospinal fluid p-tau levels (24 month visit)||Cerebrospinal fluid p-tau levels (baseline)||Cerebrospinal fluid p-tau levels in mild cognitive impairment||Cerebrospinal fluid p-tau levels in normal amyloid levels||Cerebrospinal fluid p-Tau181p:AB1-42 ratio||Cerebrospinal fluid t-tau levels||Cerebrospinal fluid t-tau levels (24 month visit)||Cerebrospinal fluid t-tau levels (baseline)||Cerebrospinal fluid t-tau levels in mild cognitive impairment||Cerebrospinal fluid t-tau:AB1-42 ratio||Cerebrospinal P-tau181p levels||Cerebrospinal T-tau levels||Chicken liking||Cholesterol in IDL (UKB data field 23526)||Cholesterol in large HDL (UKB data field 23561)||Cholesterol in large LDL (UKB data field 23533)||Cholesterol in large VLDL (UKB data field 23498)||Cholesterol in medium HDL (UKB data field 23568)||Cholesterol in medium LDL (UKB data field 23540)||Cholesterol in medium VLDL (UKB data field 23505)||Cholesterol in small LDL (UKB data field 23547)||Cholesterol in small VLDL (UKB data field 23512)||Cholesterol in very large VLDL (UKB data field 23491)||Cholesterol levels||Cholesterol levels in chylomicrons and extremely large VLDL||Cholesterol levels in IDL||Cholesterol levels in large LDL||Cholesterol levels in large VLDL||Cholesterol levels in medium HDL||Cholesterol levels in medium LDL||Cholesterol levels in medium VLDL||Cholesterol levels in small LDL||Cholesterol levels in small VLDL||Cholesterol levels in very large VLDL||Cholesterol levels in very small VLDL||Cholesterol to total lipids in large LDL percentage (UKB data field 23615)||Cholesterol to total lipids in medium VLDL percentage (UKB data field 23595)||Cholesterol to total lipids in small HDL percentage (UKB data field 23645)||Cholesterol to total lipids in small VLDL percentage (UKB data field 23600)||Cholesterol to total lipids in very large VLDL percentage (UKB data field 23585)||Cholesterol to total lipids ratio in IDL||Cholesterol to total lipids ratio in large LDL||Cholesterol to total lipids ratio in medium HDL||Cholesterol to total lipids ratio in medium VLDL||Cholesterol to total lipids ratio in small VLDL||Cholesterol to total lipids ratio in very small VLDL||Cholesterol, total||Cholesteryl ester levels in chylomicrons and extremely large VLDL||Cholesteryl ester levels in HDL||Cholesteryl ester levels in IDL||Cholesteryl ester levels in large LDL||Cholesteryl ester levels in large VLDL||Cholesteryl ester levels in LDL||Cholesteryl ester levels in medium HDL||Cholesteryl ester levels in medium LDL||Cholesteryl ester levels in medium VLDL||Cholesteryl ester levels in small LDL||Cholesteryl ester levels in small VLDL||Cholesteryl ester levels in very large VLDL||Cholesteryl ester levels in very small VLDL||Cholesteryl ester levels in VLDL||Cholesteryl ester_18:2_[M+NH4]1+ levels||Cholesteryl esters in chylomicrons and extremely large VLDL (UKB data field 23485)||Cholesteryl esters in HDL (UKB data field 23418)||Cholesteryl esters in IDL (UKB data field 23527)||Cholesteryl esters in large HDL (UKB data field 23562)||Cholesteryl esters in large LDL (UKB data field 23534)||Cholesteryl esters in large VLDL (UKB data field 23499)||Cholesteryl esters in LDL (UKB data field 23417)||Cholesteryl esters in medium HDL (UKB data field 23569)||Cholesteryl esters in medium LDL (UKB data field 23541)||Cholesteryl esters in medium VLDL (UKB data field 23506)||Cholesteryl esters in small LDL (UKB data field 23548)||Cholesteryl esters in small VLDL (UKB data field 23513)||Cholesteryl esters in very large VLDL (UKB data field 23492)||Cholesteryl esters in VLDL (UKB data field 23416)||Cholesteryl esters to total lipids in medium LDL percentage (UKB data field 23621)||Cholesteryl esters to total lipids in medium VLDL percentage (UKB data field 23596)||Cholesteryl esters to total lipids in small HDL percentage (UKB data field 23646)||Cholesteryl esters to total lipids in very large VLDL percentage (UKB data field 23586)||Cholesteryl esters to total lipids ratio in IDL||Cholesteryl esters to total lipids ratio in large LDL||Cholesteryl esters to total lipids ratio in medium HDL||Cholesteryl esters to total lipids ratio in small LDL||Cholesteryl esters to total lipids ratio in very small VLDL||Chronic elevation of alanine aminotransferase (cALT) levels||Cigarettes smoked per day (MTAG)||Clinical LDL cholesterol levels||Clinical LDL cholesterol levels (UKB data field 23404)||Coactosin-like protein levels||Cognitive decline||Cognitive decline (age-related)||Cognitive function||Cognitive impairment||Cognitive impairment test score||Cognitive performance (global cognitive function) (longitudinal)||Cognitive performance (memory) (longitudinal)||Concentration of chylomicrons and extremely large VLDL particles||Concentration of HDL particles||Concentration of IDL particles||Concentration of IDL particles (UKB data field 23523)||Concentration of large HDL particles||Concentration of large LDL particles||Concentration of large LDL particles (UKB data field 23530)||Concentration of large VLDL particles||Concentration of large VLDL particles (UKB data field 23495)||Concentration of LDL particles||Concentration of LDL particles (UKB data field 23429)||Concentration of medium LDL particles||Concentration of medium LDL particles (UKB data field 23537)||Concentration of medium VLDL particles||Concentration of medium VLDL particles (UKB data field 23502)||Concentration of small LDL particles||Concentration of small LDL particles (UKB data field 23544)||Concentration of small VLDL particles||Concentration of small VLDL particles (UKB data field 23509)||Concentration of very large VLDL particles||Concentration of very large VLDL particles (UKB data field 23488)||Concentration of very small VLDL particles||Concentration of very small VLDL particles (UKB data field 23516)||Concentration of VLDL particles||Concentration of VLDL particles (UKB data field 23428)||Coronary artery disease||Cream liking||Creatinine levels||Crisps liking||CUB and zona pellucida-like domain-containing protein 1 levels||CUB and zona pellucida-like domain-containing protein 1 levels (CUZD1.7943.16.3)||Cystatin C levels||Cysteine-rich protein 1 levels||Cytidine deaminase level in Chronic kidney disease with hypertension and no diabetes (18336_31)||D-3-phosphoglycerate dehydrogenase levels||DCN1-like protein 5 levels||Dementia||Dementia and core Alzheimer's disease neuropathologic changes||Dementia with Lewy bodies||Deoxycytidine kinase levels (DCK.9836.20.3)||Dermokine levels||Diacylglycerol_36:3_[M+H-H2O]1+ levels||Diacylglycerol_36:4_[M+H-H2O]1+ levels||Diacylglycerol_38:5_[M+H-H2O]1+ levels||Diacylglycerol_38:6_[M+H-H2O]1+ levels||Diastolic blood pressure||Direct bilirubin levels||Disintegrin and metalloproteinase domain-containing protein 11 levels||Dual specificity protein phosphatase 26 levels||Dyslipidemia||Endothelial monocyte-activating polypeptide 2 levels||Entorhinal cortical thickness||Entorhinal cortical volume (12 month visit)||Entorhinal cortical volume (24 month visit)||Entorhinal cortical volume (6 month visit)||Entorhinal cortical volume (baseline)||Ephrin-B1 levels||Epididymal-specific lipocalin-10 levels (LCN10.13007.66.3)||Epididymis-specific alpha-mannosidase levels (MAN2B2.9251.28.3)||Erythrocyte band 7 integral membrane protein levels||Estimated glomerular filtration rate||Estimated glomerular filtration rate (creatinine)||Estimated glomerular filtration rate (cystatin c)||Estradiol 17-beta-dehydrogenase 8 levels||Estrogen sulfotransferase levels (SULT1E1.9878.3.3)||F-acquired taste liking (derived food-liking factor)||F-carbohydrate liking (derived food-liking factor)||F-cheese liking (derived food-liking factor)||F-dairy liking (derived food-liking factor)||F-deep fried food liking (derived food-liking factor)||F-dessert liking (derived food-liking factor)||F-fatty food liking (derived food-liking factor)||F-fatty/dairy food liking (derived food-liking factor)||F-fatty/salty food liking (derived food-liking factor)||F-glutamate liking (derived food-liking factor)||F-highly palatable foods liking (derived food-liking factor)||F-meat liking (derived food-liking factor)||F-salty food liking (derived food-liking factor)||F-sauces liking (derived food-liking factor)||F-savour/caloric food liking (derived food-liking factor)||F-savoury food liking (derived food-liking factor)||F-seafood liking (derived food-liking factor)||Familial combined hyperlipidemia defined by Consensus criteria||Familial combined hyperlipidemia defined by Goldstein criteria||Family history of Alzheimer's disease||Fasting 3-hydroxybutyrate||Fasting apolipoprotein B||Fasting cholesterol esters in IDL||Fasting cholesterol esters in large LDL||Fasting cholesterol esters in large VLDL||Fasting cholesterol esters in medium HDL||Fasting cholesterol esters in medium LDL||Fasting cholesterol esters in medium VLDL||Fasting cholesterol esters in small LDL||Fasting cholesterol esters in small VLDL||Fasting cholesterol esters in very large VLDL||Fasting cholesterol esters in very small VLDL||Fasting esterified cholesterol||Fasting free cholesterol||Fasting free cholesterol in IDL||Fasting free cholesterol in large LDL||Fasting free cholesterol in large VLDL||Fasting free cholesterol in medium LDL||Fasting free cholesterol in medium VLDL||Fasting free cholesterol in small LDL||Fasting free cholesterol in small VLDL||Fasting free cholesterol in very small VLDL||Fasting IDL particle concentration||Fasting large LDL particle concentration||Fasting large VLDL particle concentration||Fasting linoleic acid (18:2)||Fasting medium LDL particle concentration||Fasting medium VLDL particle concentration||Fasting monounsaturated fatty acids (16:1, 18:1)||Fasting omega-3 fatty acids||Fasting omega-6 fatty acids||Fasting phospholipid levels in IDL||Fasting phospholipid levels in large LDL||Fasting phospholipid levels in large VLDL||Fasting phospholipid levels in medium LDL||Fasting phospholipid levels in medium VLDL||Fasting phospholipid levels in small HDL||Fasting phospholipid levels in small LDL||Fasting phospholipid levels in small VLDL||Fasting phospholipid levels in very large VLDL||Fasting phospholipid levels in very small VLDL||Fasting polyunsaturated fatty acids||Fasting remnant cholesterol||Fasting saturated fatty acids||Fasting serum total cholesterol||Fasting serum total triglycerides||Fasting small LDL particle concentration||Fasting small VLDL particle concentration||Fasting total cholesterol in IDL||Fasting total cholesterol in large LDL||Fasting total cholesterol in large VLDL||Fasting total cholesterol in LDL||Fasting total cholesterol in medium LDL||Fasting total cholesterol in medium VLDL||Fasting total cholesterol in small LDL||Fasting total cholesterol in small VLDL||Fasting total cholesterol in very small VLDL||Fasting total cholesterol in VLDL||Fasting total fatty acids||Fasting total lipids in IDL||Fasting total lipids in large LDL||Fasting total lipids in large VLDL||Fasting total lipids in medium LDL||Fasting total lipids in medium VLDL||Fasting total lipids in small LDL||Fasting total lipids in small VLDL||Fasting total lipids in very large VLDL||Fasting total lipids in very small VLDL||Fasting triglyceride levels||Fasting triglycerides in LDL||Fasting triglycerides in VLDL||Fasting triglycerides levels in IDL||Fasting triglycerides levels in large LDL||Fasting triglycerides levels in large VLDL||Fasting triglycerides levels in medium LDL||Fasting triglycerides levels in medium VLDL||Fasting triglycerides levels in small HDL||Fasting triglycerides levels in small LDL||Fasting triglycerides levels in small VLDL||Fasting triglycerides levels in very large HDL||Fasting triglycerides levels in very large VLDL||Fasting triglycerides levels in very small VLDL||Fasting very large VLDL particle concentration||Fasting very small VLDL particle concentration||Fish- and plant-related diet||Fluorodeoxyglucose (PET imaging) (24 month visit)||Fluorodeoxyglucose (PET imaging) (baseline)||Forkhead box protein O1A level in Chronic kidney disease with hypertension and no diabetes (22055_31)||Free cholesterol in IDL (UKB data field 23528)||Free cholesterol in large LDL (UKB data field 23535)||Free cholesterol in large VLDL (UKB data field 23500)||Free cholesterol in LDL (UKB data field 23421)||Free cholesterol in medium HDL (UKB data field 23570)||Free cholesterol in medium LDL (UKB data field 23542)||Free cholesterol in medium VLDL (UKB data field 23507)||Free cholesterol in small LDL (UKB data field 23549)||Free cholesterol in small VLDL (UKB data field 23514)||Free cholesterol in very large HDL (UKB data field 23556)||Free cholesterol in very large VLDL (UKB data field 23493)||Free cholesterol in very small VLDL (UKB data field 23521)||Free cholesterol in VLDL (UKB data field 23420)||Free cholesterol levels in chylomicrons and extremely large VLDL||Free cholesterol levels in IDL||Free cholesterol levels in large LDL||Free cholesterol levels in large VLDL||Free cholesterol levels in LDL||Free cholesterol levels in medium HDL||Free cholesterol levels in medium LDL||Free cholesterol levels in medium VLDL||Free cholesterol levels in small LDL||Free cholesterol levels in small VLDL||Free cholesterol levels in very large VLDL||Free cholesterol levels in very small VLDL||Free cholesterol levels in VLDL||Free cholesterol to total lipids in large HDL percentage (UKB data field 23637)||Free cholesterol to total lipids in large LDL percentage (UKB data field 23617)||Free cholesterol to total lipids in large VLDL percentage (UKB data field 23592)||Free cholesterol to total lipids in medium LDL percentage (UKB data field 23622)||Free cholesterol to total lipids in medium VLDL percentage (UKB data field 23597)||Free cholesterol to total lipids in small HDL percentage (UKB data field 23647)||Free cholesterol to total lipids in small VLDL percentage (UKB data field 23602)||Free cholesterol to total lipids in very large VLDL percentage (UKB data field 23587)||Free cholesterol to total lipids ratio in IDL||Free cholesterol to total lipids ratio in large HDL||Free cholesterol to total lipids ratio in large VLDL||Free cholesterol to total lipids ratio in small HDL||Free cholesterol to total lipids ratio in small VLDL||Fruit consumption||Functional activities questionnaire (12 month visit)||Functional activities questionnaire (24 month visit)||Functional activities questionnaire (6 month visit)||Functional activities questionnaire (baseline)||Fusiform volume (12 month visit)||Fusiform volume (24 month visit)||Fusiform volume (6 month visit)||Gamma glutamyl transferase levels||Gamma glutamyl transpeptidase||Global cognition (Clinical Dementia Rating Scale Sum of Boxes) (12 month visit)||Global cognition (Clinical Dementia Rating Scale Sum of Boxes) (24 month visit)||Global cognition (Clinical Dementia Rating Scale Sum of Boxes) (6 month visit)||Global cognition (Clinical Dementia Rating Scale Sum of Boxes) (baseline)||Glutathione S-transferase Mu 1 levels (GSTM1.7239.9.3)||Glycated hemoglobin levels||Glycoprotein acetyls levels||Hard cheese liking||HDL cholesterol||HDL Cholesterol - Triglycerides (HDLC-TG)||HDL cholesterol levels||HDL cholesterol levels (UKB data field 23406)||HDL cholesterol levels x long total sleep time interaction (2df test)||HDL cholesterol levels x short total sleep time interaction (2df test)||Height||Hemoglobin subunit theta-1 level in Chronic kidney disease with hypertension and no diabetes (7965_25)||Heparan sulfate glucosamine 3-O-sulfotransferase 5 levels||High density lipoprotein cholesterol levels||High-density lipoprotein levels (MTAG)||High-sensitivity C-reactive protein levels in HIV infection||Hip circumference (aged 64-69 years)||Hip fracture||Hip index||Hippocampal atrophy rate||Hippocampal volume||Hippocampal volume (12 month visit)||Hippocampal volume (24 month visit)||Hippocampal volume (6 month visit)||Hippocampal volume (baseline)||HLA class II histocompatibility antigen, DR beta 3 chain levels||Hyperlipidemia||Inactive gamma-glutamyltranspeptidase 2 levels||Inferior parietal cortical thickness||Insomnia||Integral membrane protein 2B levels||Interferon-induced protein with tetratricopeptide repeats 2 levels||Keratin, type I cytoskeletal 19 levels||Killer cell immunoglobulin-like receptor 2DL5A levels (KIR2DL5A.8000.17.3)||Kinetochore protein Spc25 level in Chronic kidney disease with hypertension and no diabetes (22782_80)||Lamb consumption||Lamb liking||Late-onset Alzheimer's disease||LDL cholesterol||LDL cholesterol levels||LDL cholesterol levels (UKB data field 23405)||LDL cholesterol levels x long total sleep time interaction (2df test)||LDL cholesterol levels x short total sleep time interaction (2df test)||LDL cholesterol to HDL cholesterol ratio||Left hippocampal volume||Leisure screen time||Leucine-rich repeat neuronal protein 1 level in Chronic kidney disease with hypertension and no diabetes (11293_14)||Leucine-rich repeat neuronal protein 1 levels||Leucine-rich repeat neuronal protein 1 levels (LRRN1.11293.14.3)||Lewy body disease||Linoleic acid levels||Linoleic acid levels (UKB data field 23449)||Linoleoyl-arachidonoyl-glycerol (18:2/20:4) [1] levels||Linoleoyl-arachidonoyl-glycerol (18:2/20:4) [2] levels||Linoleoyl-linoleoyl-glycerol (18:2/18:2) [1] levels||Lipid traits||Lipoprotein (a) levels||Lipoprotein-associated phospholipase A2 activity and mass||Liver enzyme levels (alanine transaminase)||Liver enzyme levels (alkaline phosphatase)||Liver fat content (MRI proton density fat fraction measure)||Liver liking||Liver proton density fat fraction||Lobar intracerebral hemorrhage||Logical memory (delayed recall)||Logical memory (immediate recall)||Longevity||Longevity (100 years and older)||Longevity (85 years and older)||Longevity (90 years and older)||Longevity (age >90th survival percentile)||Longevity (age >99th survival percentile)||Low density lipoprotein cholesterol levels||Low-density lipoprotein levels (MTAG)||Lysophosphatidylcholine (20:1) [sn1] levels||Mean corpuscular hemoglobin concentration||Mean reticulocyte volume||Mean spheric corpuscular volume||Meat-related diet||Medication use (HMG CoA reductase inhibitors)||Medication use for hyperlipidemia (number of purchases)||Mental health study participation (completed survey)||Metabolic syndrome||Middle temporal cortical thickness||Middle temporal gyrus volume (12 month visit)||Middle temporal gyrus volume (24 month visit)||Middle temporal gyrus volume (6 month visit)||Middle temporal gyrus volume (baseline)||Mini-mental state examination / Folstein test (12 month visit)||Mini-mental state examination / Folstein test (24 month visit)||Mini-mental state examination / Folstein test (6 month visit)||Mini-mental state examination / Folstein test (baseline)||MOB-like protein phocein level in Chronic kidney disease with hypertension and no diabetes (19332_1)||MOB-like protein phocein levels||Moderate to vigorous physical activity levels||Monocyte count||Monohexosylceramide (d18:1/24:0) levels||Monounsaturated fatty acid levels||Monounsaturated fatty acids levels (UKB data field 23447)||Mortality||Myocardial infarction||N-acetylated-alpha-linked acidic dipeptidase-like protein levels||Neuralized-like protein 4 levels||Neuritic plaque||Neurofibrillary tangles||Neurofilament light polypeptide levels||Neuronal pentraxin-2 levels||Neutrophil collagenase levels||Node-level brain connectivity (multivariate analysis)||Nonalcoholic fatty liver disease||Nonalcoholic fatty liver disease in overweight individuals (25<=BMI<=30)||Nuclear receptor-binding protein levels (NRBP1.12616.45.3)||Nucleosome-remodeling factor subunit BPTF levels||Obstructive sleep apnea||Oleoyl-arachidonoyl-glycerol (18:1/20:4) [2] levels||Oleoyl-linoleoyl-glycerol (18:1/18:2) [1] levels||Oleoyl-linoleoyl-glycerol (18:1/18:2) [2] levels||Oleoyl-oleoyl-glycerol (18:1/18:1) [2] levels||Omega-6 fatty acid levels||Omega-6 fatty acids levels (UKB data field 23445)||Parental lifespan||Parental longevity (both parents in top 10%)||Parental longevity (combined parental age at death)||Parental longevity (combined parental attained age, Martingale residuals)||Parental longevity (father's age at death)||Parental longevity (mother's age at death)||Parkinson's disease progression (cognitive)||Parkinson's disease progression (composite)||Parkinson’s disease progression to dementia||PDZK1-interacting protein 1 levels (PDZK1IP1.8260.13.3)||Percent liver fat||PH and SEC7 domain-containing protein 1 levels||PH and SEC7 domain-containing protein 1 levels (PSD.13055.53.3)||Phosphatidylcholine (36:0) levels||Phosphatidylcholine-O(39:1)_[M+H]1+/Phosphatidylethanolamine-P(39:0)_[M+H]1+ levels||Phosphatidylglycerol-O_42:0_[M-H]1- levels||Phospholipid levels in chylomicrons and extremely large VLDL||Phospholipid levels in IDL||Phospholipid levels in large HDL||Phospholipid levels in large LDL||Phospholipid levels in large VLDL||Phospholipid levels in LDL||Phospholipid levels in medium LDL||Phospholipid levels in medium VLDL||Phospholipid levels in small LDL||Phospholipid levels in small VLDL||Phospholipid levels in very large VLDL||Phospholipid levels in very small VLDL||Phospholipid levels in VLDL||Phospholipids in IDL (UKB data field 23525)||Phospholipids in large HDL (UKB data field 23560)||Phospholipids in large LDL (UKB data field 23532)||Phospholipids in large VLDL (UKB data field 23497)||Phospholipids in LDL (UKB data field 23413)||Phospholipids in medium LDL (UKB data field 23539)||Phospholipids in medium VLDL (UKB data field 23504)||Phospholipids in small LDL (UKB data field 23546)||Phospholipids in small VLDL (UKB data field 23511)||Phospholipids in very large VLDL (UKB data field 23490)||Phospholipids in very small VLDL (UKB data field 23518)||Phospholipids in VLDL (UKB data field 23412)||Phospholipids to total lipids in large HDL percentage (UKB data field 23634)||Phospholipids to total lipids in large LDL percentage (UKB data field 23614)||Phospholipids to total lipids in medium HDL percentage (UKB data field 23639)||Phospholipids to total lipids in medium LDL percentage (UKB data field 23619)||Phospholipids to total lipids in medium VLDL percentage (UKB data field 23594)||Phospholipids to total lipids in small HDL percentage (UKB data field 23644)||Phospholipids to total lipids in small VLDL percentage (UKB data field 23599)||Phospholipids to total lipids in very large VLDL percentage (UKB data field 23584)||Phospholipids to total lipids ratio in large HDL||Phospholipids to total lipids ratio in large LDL||Phospholipids to total lipids ratio in large VLDL||Phospholipids to total lipids ratio in medium HDL||Phospholipids to total lipids ratio in medium VLDL||Phospholipids to total lipids ratio in small HDL||Phospholipids to total lipids ratio in small LDL||Phospholipids to total lipids ratio in small VLDL||Phospholipids to total lipids ratio in very large VLDL||Phospholipids to total lipids ratio in very small VLDL||Plasma amyloid beta peptide concentration (ABx-40/ABx-42 ratio)||Plasma amyloid beta peptide concentrations (ABx-42)||Plasma linoleoyl-arachidonoyl-glycerol (18:2/20:4) [1]* levels in chronic kidney disease||Plasma linoleoyl-arachidonoyl-glycerol (18:2/20:4) [2]* levels in chronic kidney disease||Plasma oleoyl-arachidonoyl-glycerol (18:1/20:4) [1]* levels in chronic kidney disease||Plasma oleoyl-arachidonoyl-glycerol (18:1/20:4) [2]* levels in chronic kidney disease||Plasma p-tau181 levels||Platelet count||Platelet distribution width||Platelet-activating factor acetylhydrolase levels||Plateletcrit||Polyunsaturated fatty acid levels||Polyunsaturated fatty acids levels (UKB data field 23446)||Posterior cortical atrophy and Alzheimer's disease||Postprandial 3-hydroxybutyrate||Postprandial apolipoprotein B||Postprandial cholesterol esters in chylomicrons and extremely large VLDL||Postprandial cholesterol esters in IDL||Postprandial cholesterol esters in large LDL||Postprandial cholesterol esters in large VLDL||Postprandial cholesterol esters in medium HDL||Postprandial cholesterol esters in medium LDL||Postprandial cholesterol esters in medium VLDL||Postprandial cholesterol esters in small LDL||Postprandial cholesterol esters in small VLDL||Postprandial cholesterol esters in very large VLDL||Postprandial cholesterol esters in very small VLDL||Postprandial esterified cholesterol||Postprandial free cholesterol||Postprandial free cholesterol in IDL||Postprandial free cholesterol in large LDL||Postprandial free cholesterol in large VLDL||Postprandial free cholesterol in medium HDL||Postprandial free cholesterol in medium LDL||Postprandial free cholesterol in medium VLDL||Postprandial free cholesterol in small HDL||Postprandial free cholesterol in small LDL||Postprandial free cholesterol in small VLDL||Postprandial free cholesterol in very small VLDL||Postprandial IDL particle concentration||Postprandial large LDL particle concentration||Postprandial large VLDL particle concentration||Postprandial linoleic acid (18:2)||Postprandial medium HDL particle concentration||Postprandial medium LDL particle concentration||Postprandial medium VLDL particle concentration||Postprandial monounsaturated fatty acids (16:1, 18:1)||Postprandial omega-6 fatty acids||Postprandial phospholipid levels in IDL||Postprandial phospholipid levels in large LDL||Postprandial phospholipid levels in large VLDL||Postprandial phospholipid levels in medium HDL||Postprandial phospholipid levels in medium LDL||Postprandial phospholipid levels in medium VLDL||Postprandial phospholipid levels in small HDL||Postprandial phospholipid levels in small LDL||Postprandial phospholipid levels in small VLDL||Postprandial phospholipid levels in very small VLDL||Postprandial polyunsaturated fatty acids||Postprandial remnant cholesterol||Postprandial saturated fatty acids||Postprandial serum total cholesterol||Postprandial serum total triglycerides||Postprandial small HDL particle concentration||Postprandial small LDL particle concentration||Postprandial small VLDL particle concentration||Postprandial total cholesterol in IDL||Postprandial total cholesterol in large LDL||Postprandial total cholesterol in large VLDL||Postprandial total cholesterol in LDL||Postprandial total cholesterol in medium HDL||Postprandial total cholesterol in medium LDL||Postprandial total cholesterol in medium VLDL||Postprandial total cholesterol in small LDL||Postprandial total cholesterol in small VLDL||Postprandial total cholesterol in very large VLDL||Postprandial total cholesterol in very small VLDL||Postprandial total cholesterol in VLDL||Postprandial total fatty acids||Postprandial total lipids in IDL||Postprandial total lipids in large LDL||Postprandial total lipids in large VLDL||Postprandial total lipids in medium HDL||Postprandial total lipids in medium LDL||Postprandial total lipids in medium VLDL||Postprandial total lipids in small HDL||Postprandial total lipids in small LDL||Postprandial total lipids in small VLDL||Postprandial total lipids in very small VLDL||Postprandial triglyceride levels||Postprandial triglycerides in LDL||Postprandial triglycerides in VLDL||Postprandial triglycerides levels in IDL||Postprandial triglycerides levels in large LDL||Postprandial triglycerides levels in large VLDL||Postprandial triglycerides levels in medium LDL||Postprandial triglycerides levels in medium VLDL||Postprandial triglycerides levels in small HDL||Postprandial triglycerides levels in small LDL||Postprandial trigl	GCST000018||GCST000287||GCST000671||GCST001005||GCST001247||GCST001285||GCST001761||GCST001884||GCST001951||GCST002173||GCST002221||GCST002403||GCST002404||GCST002531||GCST002588||GCST002591||GCST002593||GCST002774||GCST002899||GCST003073||GCST003077||GCST003219||GCST003427||GCST003435||GCST003452||GCST003818||GCST003901||GCST004036||GCST004065||GCST004070||GCST004071||GCST004603||GCST004621||GCST004983||GCST005078||GCST005276||GCST005921||GCST005952||GCST006004||GCST006005||GCST006034||GCST006097||GCST006671||GCST006673||GCST006674||GCST006697||GCST006698||GCST006699||GCST006700||GCST006702||GCST006996||GCST006997||GCST006998||GCST007001||GCST007007||GCST007008||GCST007009||GCST007010||GCST007011||GCST007012||GCST007142||GCST007931||GCST007988||GCST008235||GCST008437||GCST008438||GCST008550||GCST008598||GCST008601||GCST008744||GCST008829||GCST008874||GCST008998||GCST009019||GCST009022||GCST009023||GCST009024||GCST009025||GCST009240||GCST009242||GCST009363||GCST009364||GCST009365||GCST009366||GCST009367||GCST009368||GCST009379||GCST009448||GCST009496||GCST009497||GCST009602||GCST009608||GCST009777||GCST010101||GCST010104||GCST010133||GCST010136||GCST010142||GCST010143||GCST010241||GCST010242||GCST010378||GCST010417||GCST010496||GCST010650||GCST010988||GCST011037||GCST011039||GCST011051||GCST011052||GCST011365||GCST011496||GCST011583||GCST011622||GCST011707||GCST011941||GCST011943||GCST012140||GCST012419||GCST012481||GCST012482||GCST90000059||GCST90000618||GCST90002393||GCST90002396||GCST90002397||GCST90002400||GCST90002401||GCST90003841||GCST90011899||GCST90012102||GCST90012110||GCST90012792||GCST90012826||GCST90012877||GCST90013405||GCST90013406||GCST90013667||GCST90013668||GCST90013670||GCST90013671||GCST90013674||GCST90016673||GCST90018793||GCST90018943||GCST90018945||GCST90018950||GCST90018954||GCST90018965||GCST90018977||GCST90018979||GCST90019494||GCST90019498||GCST90019502||GCST90019504||GCST90019505||GCST90019506||GCST90019507||GCST90019509||GCST90019513||GCST90019518||GCST90019523||GCST90019524||GCST90019525||GCST90020025||GCST90020026||GCST90020027||GCST90024128||GCST90024288||GCST90024503||GCST90025292||GCST90025404||GCST90026599||GCST90027237||GCST90032648||GCST90032649||GCST90060188||GCST90060189||GCST90060199||GCST90060200||GCST90060220||GCST90060266||GCST90060269||GCST90060306||GCST90060352||GCST90060356||GCST90060362||GCST90060403||GCST90060470||GCST90060507||GCST90060551||GCST90060553||GCST90060554||GCST90060657||GCST90060842||GCST90060935||GCST90085709||GCST90085710||GCST90086204||GCST90086223||GCST90086380||GCST90086427||GCST90086687||GCST90086794||GCST90087314||GCST90087339||GCST90087352||GCST90087584||GCST90087645||GCST90087855||GCST90087869||GCST90087905||GCST90088031||GCST90088077||GCST90088110||GCST90088668||GCST90088867||GCST90088872||GCST90089007||GCST90089008||GCST90089065||GCST90089189||GCST90089238||GCST90089353||GCST90089380||GCST90089474||GCST90089514||GCST90089593||GCST90089754||GCST90089776||GCST90089938||GCST90089955||GCST90090174||GCST90090383||GCST90090553||GCST90090624||GCST90090811||GCST90090864||GCST90090956||GCST90090994||GCST90091033||GCST90091508||GCST90091509||GCST90091512||GCST90091514||GCST90091515||GCST90091516||GCST90091526||GCST90091527||GCST90091528||GCST90091529||GCST90091530||GCST90091531||GCST90091532||GCST90091534||GCST90091536||GCST90091538||GCST90091547||GCST90091548||GCST90091549||GCST90091550||GCST90091551||GCST90091552||GCST90091553||GCST90091554||GCST90091555||GCST90091556||GCST90091557||GCST90091558||GCST90091559||GCST90091560||GCST90091562||GCST90091568||GCST90091569||GCST90091570||GCST90091571||GCST90091572||GCST90091573||GCST90091574||GCST90091575||GCST90091576||GCST90091577||GCST90091578||GCST90091579||GCST90091580||GCST90091581||GCST90091582||GCST90091585||GCST90091586||GCST90091587||GCST90091588||GCST90091589||GCST90091595||GCST90091596||GCST90091597||GCST90091598||GCST90091599||GCST90091600||GCST90091601||GCST90091602||GCST90091603||GCST90091605||GCST90091606||GCST90091607||GCST90091608||GCST90091609||GCST90091610||GCST90091611||GCST90091613||GCST90091618||GCST90091620||GCST90091627||GCST90091629||GCST90091631||GCST90091632||GCST90091633||GCST90091634||GCST90091635||GCST90091636||GCST90091637||GCST90091638||GCST90091639||GCST90091640||GCST90091641||GCST90091650||GCST90091651||GCST90091655||GCST90091658||GCST90091659||GCST90091667||GCST90091668||GCST90091669||GCST90091670||GCST90091671||GCST90091672||GCST90091673||GCST90091675||GCST90091676||GCST90091678||GCST90091687||GCST90091688||GCST90091689||GCST90091690||GCST90091691||GCST90091692||GCST90091693||GCST90091694||GCST90091695||GCST90091696||GCST90091697||GCST90091698||GCST90091699||GCST90091700||GCST90091701||GCST90091702||GCST90091703||GCST90091704||GCST90091705||GCST90091706||GCST90091708||GCST90091709||GCST90091710||GCST90091711||GCST90091712||GCST90091713||GCST90091714||GCST90091715||GCST90091716||GCST90091717||GCST90091718||GCST90091719||GCST90091720||GCST90091721||GCST90091722||GCST90091725||GCST90091726||GCST90091727||GCST90091728||GCST90091729||GCST90091732||GCST90091733||GCST90091734||GCST90091735||GCST90091736||GCST90091737||GCST90091738||GCST90091739||GCST90091740||GCST90091741||GCST90091742||GCST90091743||GCST90091745||GCST90091746||GCST90091747||GCST90091748||GCST90091749||GCST90091750||GCST90091751||GCST90091753||GCST90091758||GCST90091760||GCST90091767||GCST90091768||GCST90091769||GCST90091775||GCST90091776||GCST90091777||GCST90091778||GCST90091779||GCST90091780||GCST90091781||GCST90091783||GCST90092810||GCST90092811||GCST90092814||GCST90092817||GCST90092821||GCST90092823||GCST90092825||GCST90092826||GCST90092828||GCST90092829||GCST90092831||GCST90092832||GCST90092833||GCST90092834||GCST90092835||GCST90092836||GCST90092837||GCST90092838||GCST90092839||GCST90092841||GCST90092842||GCST90092849||GCST90092850||GCST90092851||GCST90092852||GCST90092853||GCST90092856||GCST90092857||GCST90092858||GCST90092859||GCST90092860||GCST90092862||GCST90092863||GCST90092864||GCST90092865||GCST90092866||GCST90092867||GCST90092868||GCST90092870||GCST90092872||GCST90092873||GCST90092874||GCST90092875||GCST90092876||GCST90092877||GCST90092878||GCST90092879||GCST90092884||GCST90092885||GCST90092886||GCST90092887||GCST90092888||GCST90092889||GCST90092890||GCST90092892||GCST90092893||GCST90092894||GCST90092895||GCST90092896||GCST90092901||GCST90092903||GCST90092904||GCST90092906||GCST90092908||GCST90092910||GCST90092911||GCST90092912||GCST90092914||GCST90092915||GCST90092916||GCST90092917||GCST90092918||GCST90092920||GCST90092922||GCST90092923||GCST90092924||GCST90092925||GCST90092926||GCST90092927||GCST90092928||GCST90092929||GCST90092930||GCST90092933||GCST90092935||GCST90092939||GCST90092940||GCST90092941||GCST90092943||GCST90092949||GCST90092953||GCST90092954||GCST90092955||GCST90092956||GCST90092958||GCST90092959||GCST90092960||GCST90092962||GCST90092963||GCST90092964||GCST90092966||GCST90092967||GCST90092968||GCST90092969||GCST90092970||GCST90092972||GCST90092973||GCST90092974||GCST90092975||GCST90092976||GCST90092977||GCST90092978||GCST90092979||GCST90092980||GCST90092982||GCST90092983||GCST90092986||GCST90092987||GCST90092988||GCST90092989||GCST90092991||GCST90092992||GCST90092993||GCST90092996||GCST90092997||GCST90092998||GCST90092999||GCST90093000||GCST90093001||GCST90093002||GCST90093003||GCST90093014||GCST90093015||GCST90093016||GCST90093018||GCST90093020||GCST90093022||GCST90093023||GCST90093024||GCST90093025||GCST90093026||GCST90093028||GCST90093029||GCST90093030||GCST90093031||GCST90093032||GCST90093034||GCST90093035||GCST90093036||GCST90093037||GCST90093038||GCST90093039||GCST90093040||GCST90093042||GCST90093044||GCST90093046||GCST90093047||GCST90093048||GCST90093050||GCST90093287||GCST90094698||GCST90094700||GCST90094715||GCST90094725||GCST90094729||GCST90094732||GCST90094746||GCST90094747||GCST90094751||GCST90094753||GCST90094754||GCST90094759||GCST90094760||GCST90094761||GCST90094772||GCST90094778||GCST90094785||GCST90094790||GCST90094791||GCST90094794||GCST90094799||GCST90094816||GCST90094819||GCST90094821||GCST90094827||GCST90094831||GCST90094833||GCST90094834||GCST90094835||GCST90094836||GCST90094843||GCST90094865||GCST90095131||GCST90095659||GCST90095660||GCST90095661||GCST90095662||GCST90100220||GCST90102745||GCST90102753||GCST90102906||GCST90103038||GCST90103041||GCST90103107||GCST90103110||GCST90103111||GCST90103113||GCST90103504||GCST90103505||GCST90103506||GCST90103507||GCST90103508||GCST90103509||GCST90103510||GCST90103511||GCST90103512||GCST90103513||GCST90103515||GCST90103517||GCST90103519||GCST90103520||GCST90103521||GCST90103522||GCST90103523||GCST90103524||GCST90103531||GCST90103533||GCST90103534||GCST90103535||GCST90103536||GCST90103537||GCST90103538||GCST90103539||GCST90103540||GCST90103543||GCST90103547||GCST90103549||GCST90103550||GCST90103551||GCST90103552||GCST90103553||GCST90103554||GCST90103555||GCST90103556||GCST90103557||GCST90103558||GCST90103559||GCST90103560||GCST90103561||GCST90103563||GCST90103565||GCST90103566||GCST90103567||GCST90103632||GCST90103635||GCST90104004||GCST90104006||GCST90104339||GCST90129599||GCST90129602||GCST90131354||GCST90131409||GCST90131412||GCST90132314||GCST90133363||GCST90133364||GCST90134626||GCST90134628||GCST90134629||GCST90134633||GCST90137537||GCST90137640||GCST90137939||GCST90140062||GCST90140947||GCST90140949||GCST90161240||GCST90161353||GCST90161481||GCST90161542||GCST90161543||GCST90162631||GCST90162632||GCST90162633||GCST90162636||GCST90165317||GCST90179146||GCST90179147||GCST90179148||GCST90179149||GCST90179150||GCST90179151||GCST90179211||GCST90233177||GCST90233503||GCST90233559||GCST90233784||GCST90234964||GCST90235225||GCST90235567||GCST90235743||GCST90235902||GCST90235931||GCST90235979||GCST90236150||GCST90236845||GCST90238739||GCST90239096||GCST90240197||GCST90240210||GCST90240313||GCST90240399||GCST90240441||GCST90240503||GCST90240603||GCST90240806||GCST90240886||GCST90241094||GCST90241096||GCST90241113||GCST90241285||GCST90241699||GCST90241762||GCST90242148||GCST90242208||GCST90242240||GCST90242425||GCST90242488||GCST90242506||GCST90242589||GCST90242741||GCST90242903||GCST90243034||GCST90243133||GCST90243985||GCST90244029||GCST90244370||GCST90244376||GCST90244565||GCST90244566||GCST90244567||GCST90244568||GCST90244569||GCST90244793||GCST90245848||GCST90245930||GCST90245942||GCST90245963||GCST90246545||GCST90246546||GCST90246564||GCST90246572||GCST90246574||GCST90246878||GCST90246980||GCST90247046||GCST90247094||GCST90247157||GCST90247196||GCST90247228||GCST90247243||GCST90247266||GCST90247304||GCST90247370||GCST90247402||GCST90247498||GCST90247510||GCST90247540||GCST90247899||GCST90247951||GCST90247986||GCST90248017||GCST90248138||GCST90248185||GCST90248334||GCST90248448||GCST90248499||GCST90248596||GCST90248658||GCST90248673||GCST90248721||GCST90248753||GCST90248843||GCST90248882||GCST90248900||GCST90249141||GCST90249151||GCST90249201||GCST90249208||GCST90249260||GCST90249269||GCST90249288||GCST90249293||GCST90249308||GCST90249403||GCST90249481||GCST90249527||GCST90249595||GCST90249725||GCST90249737||GCST90249751||GCST90249769||GCST90249920||GCST90249936||GCST90249978||GCST90250009||GCST90250060||GCST90250094||GCST90250116||GCST90250187||GCST90250832||GCST90250833||GCST90250834||GCST90250902||GCST90255621||GCST90265453||GCST90265454||GCST90265747||GCST90265748||GCST90267268||GCST90267352||GCST90267367||GCST90267908||GCST90267930||GCST90269497||GCST90269498||GCST90269499||GCST90269500||GCST90269501||GCST90269502||GCST90269503||GCST90269504||GCST90269505||GCST90269506||GCST90269509||GCST90269510||GCST90269512||GCST90269513||GCST90269514||GCST90269515||GCST90269516||GCST90269517||GCST90269518||GCST90269520||GCST90269521||GCST90269522||GCST90269523||GCST90269525||GCST90269526||GCST90269528||GCST90269530||GCST90269532||GCST90269535||GCST90269536||GCST90269538||GCST90269539||GCST90269542||GCST90269543||GCST90269544||GCST90269545||GCST90269546||GCST90269566||GCST90269571||GCST90269582||GCST90269585||GCST90269586||GCST90269587||GCST90269588||GCST90269589||GCST90269590||GCST90269591||GCST90269592||GCST90269593||GCST90269594||GCST90269595||GCST90269596||GCST90269597||GCST90269598||GCST90269599||GCST90269600||GCST90269601||GCST90269602||GCST90269603||GCST90269604||GCST90269605||GCST90269606||GCST90269607||GCST90269608||GCST90269609||GCST90269610||GCST90269611||GCST90269612||GCST90269613||GCST90269614||GCST90269615||GCST90269618||GCST90269619||GCST90269620||GCST90269621||GCST90269622||GCST90269623||GCST90269624||GCST90269625||GCST90269626||GCST90269627||GCST90269628||GCST90269629||GCST90269630||GCST90269631||GCST90269632||GCST90269633||GCST90269634||GCST90269635||GCST90269636||GCST90269637||GCST90269638||GCST90269639||GCST90269640||GCST90269641||GCST90269642||GCST90269643||GCST90269644||GCST90269645||GCST90269646||GCST90269647||GCST90269653||GCST90269654||GCST90269656||GCST90269657||GCST90269658||GCST90269659||GCST90269665||GCST90269666||GCST90269667||GCST90269681||GCST90269682||GCST90269683||GCST90269684||GCST90269685||GCST90269689||GCST90269690||GCST90269691||GCST90269692||GCST90269693||GCST90269694||GCST90269695||GCST90269696||GCST90269697||GCST90269699||GCST90269700||GCST90269705||GCST90269710||GCST90269711||GCST90269712||GCST90269714||GCST90269715||GCST90269716||GCST90269718||GCST90269719||GCST90269720||GCST90269725||GCST90269731||GCST90269734||GCST90269736||GCST90269741||GCST90269742||GCST90269743||GCST90269744||GCST90270129||GCST90270902||GCST90270905||GCST90271816||GCST90271817||GCST90274865||GCST90275047||GCST90277236||GCST90281203	17474819||19060906||20442857||21386085||21943158||22005930||23207651||23455636||23562540||24023261||24097068||24688116||25027320||25188341||25644384||25673412||25961943||26252872||26426971||26691988||26830138||26833246||26993346||27029810||27532455||27798624||27863252||28046027||28078323||28247064||28322283||29030599||29227965||29263008||29274321||29403010||29507422||29777097||29875488||29899525||30239722||30297969||30319691||30804565||30979435||31015401||31055733||31201950||31263887||31413261||31430377||31473137||31484785||31497858||31501611||31589552||31636271||31719535||31760383||31900758||32042192||32066663||32150548||32203549||32242144||32247823||32352494||32358547||32376654||32393786||32568366||32603185||32888494||32913026||32928877||32981348||33095540||33111402||33134509||33223526||33230300||33462484||33532862||33547301||33563987||33589840||33637690||33875891||33948810||33972514||34002480||34020725||34021172||34119372||34128465||34151794||34272381||34426670||34503513||34594039||34610981||34648354||34785643||34814699||34841290||34906840||34910505||35046404||35050183||35078996||35086473||35213538||35264221||35347128||35393594||35585065||35654975||35668104||35692035||35694926||35710981||35870639||35945198||35974141||36066633||36071172||36168886||36193934||36224396||36260985||36276968||36348503||36376304||36402844||36419087||36462729||36474045||36477530||36581621||36614910||36653479||36764567||36800424||36974753||36989840||37089073||37106081||37235137||37277652||37337106||37357295||37596262	988	missense_variant	MODERATE	APOE	ENSG00000130203	12.04	1	rs429358	45411941	missense_variant	MODERATE	ENSG00000130203	APOE	12.04	APOE (709) - ENSG00000130203	APOE (2324) - ENSG00000130203	APOE|TOMM40|APOC1|PVRL2|APOC4|APOC4-APOC2|APOC2|CTB-129P6.11|CLPTM1|BCAM|RELB|CBLC|CLASRP|BCL3|ZNF296|GEMIN7|MARK4|PPP1R37|CEACAM16|CEACAM19|NKPD1|PVR|TRAPPC6A|BLOC1S3|AC005779.2|IGSF23|AC006126.3|EXOC3L2|CEACAM20|CKM|ZNF180|KLC3|L47234.1|ERCC2|ZNF229|CTC-512J12.4|PPP1R13L|CD3EAP|ERCC1	TOMM40(68.6%)-2-ENSG00000130204-(Skin_Not_Sun_Exposed_Suprapubic|Skin_Sun_Exposed_Lower_leg)||APOC1(94.3%)-2-ENSG00000130208-(Adrenal_Gland|Esophagus_Mucosa)||CKM(50.4%)-1-ENSG00000104879-(Artery_Tibial)	NA	3	APOE	1	yes
phecode_002.1	Staphylococcus aureus	ID	rs3825991	15	89188115	90261664	89761664	C	A	0.475686	51746	0.0513871	0.00604722	16.7134	0	5	85	rs2070780||rs3825991	Age-related macular degeneration or COVID-19 critical illness (MTAG)||Age-related macular degeneration or COVID-19 hospitalization (MTAG)||Age-related macular degeneration or COVID-19 infection (MTAG)||Photoreceptor cell layer thickness phenotypes (MTAG)	GCST90250832||GCST90250833||GCST90250834||GCST90255614	36614910||36848389	4	rs1006660||rs2070780||rs2238300||rs2238304||rs2307449||rs35289216||rs3825991||rs4932480||rs7163841||rs9788714	Age-related macular degeneration or COVID-19 critical illness (MTAG)||Age-related macular degeneration or COVID-19 hospitalization (MTAG)||Age-related macular degeneration or COVID-19 infection (MTAG)||Height||Insomnia||Insulin-like growth factor 1 levels||Menopause (age at onset)||Photoreceptor cell layer thickness phenotypes (MTAG)||Red cell distribution width||Retinal venular width||Schizophrenia||Years ovulating	GCST001381||GCST002647||GCST90002369||GCST90019511||GCST90128471||GCST90131901||GCST90244704||GCST90250832||GCST90250833||GCST90250834||GCST90255614||GCST90270400	22267201||25282103||32888493||33462484||35396580||35835914||36320039||36614910||36757925||36848389	12	intron_variant	MODIFIER	RLBP1	ENSG00000140522	10.34	0.8357	rs12438812	89729135	intron_variant	MODIFIER	ENSG00000140526	ABHD2	1.817	RLBP1 (3318) - ENSG00000140522	RLBP1 (3172) - ENSG00000140522	RLBP1|ABHD2|FANCI|POLG|RHCG|MFGE8|HAPLN3|ACAN|TICRR|KIF7|PLIN1|PEX11A|WDR93	NA	NA	1	FANCI|POLG|RLBP1	1	yes
phecode_002.1	Staphylococcus aureus	ID	rs12151021	19	509365	1550874	1050874	A	G	0.672264	51746	-0.052991	0.00642878	15.774	0	6	109	rs12151021	Alzheimer's disease||Alzheimer's disease or family history of Alzheimer's disease||Mean corpuscular hemoglobin concentration||Red cell distribution width	GCST005992||GCST90002404||GCST90012877||GCST90027158	29403010||32888494||33589840||35379992	4	rs12151021||rs12974537||rs2074442||rs35532684||rs36084354||rs3752246||rs3795065||rs4147929||rs8113708	Alzheimer's disease||Alzheimer's disease (late onset)||Alzheimer's disease or educational attainment (pleiotropy)||Alzheimer's disease or family history of Alzheimer's disease||Aspartate aminotransferase levels||Aspartate aminotransferase to alanine aminotransferase ratio||Dihexosylceramide (d16:1/24:1) levels||Dihexosylceramide (d18:1/16:0) levels||Dihexosylceramide (d18:1/22:0) levels||Dihexosylceramide (d18:1/24:0) levels||Dihexosylceramide (d18:1/24:1) levels||Dihexosylceramide (d18:2/24:1) levels||Eosinophil counts||Eosinophil percentage of granulocytes||Eosinophil percentage of white cells||Glycated hemoglobin levels||Height||Hemoglobin||Hemoglobin concentration||Lactosyl-N-nervonoyl-sphingosine (d18:1/24:1) levels||Lactosyl-N-palmitoyl-sphingosine (d18:1/16:0) levels||Lymphocyte count||Lymphocyte percentage of white cells||Mean corpuscular hemoglobin concentration||Mean corpuscular volume||Mean platelet volume||Mean reticulocyte volume||Mean spheric corpuscular volume||Metabolite levels||Neutrophil percentage of white cells||Non-albumin protein levels||Peripheral blood CD34+ cell levels||Plasma lactosyl-N-nervonoyl-sphingosine (d18:1/24:1)* levels in chronic kidney disease||Plasma lactosyl-N-palmitoyl-sphingosine (d18:1/16:0) levels in chronic kidney disease||Red blood cell count||Red cell distribution width||Red cell distribution width - standard deviation||Serum metabolite levels||Serum total protein level||Sum eosinophil basophil counts||Total Dihexosylceramide levels||Vesicular, overexpressed in cancer, prosurvival protein 1 levels||White blood cell count	GCST002245||GCST004599||GCST004617||GCST004624||GCST004632||GCST004633||GCST005992||GCST009698||GCST012020||GCST90002298||GCST90002311||GCST90002316||GCST90002382||GCST90002396||GCST90002397||GCST90002403||GCST90002404||GCST90002407||GCST90012877||GCST90018737||GCST90018966||GCST90019497||GCST90019498||GCST90019509||GCST90019515||GCST90019522||GCST90024105||GCST90024106||GCST90024109||GCST90024110||GCST90024111||GCST90024113||GCST90024582||GCST90027158||GCST90095190||GCST90102460||GCST90139990||GCST90140079||GCST90245848||GCST90250184||GCST90265431||GCST90265432||GCST90281211	24162737||27863252||29403010||31628463||32888493||32888494||33031748||33462484||33589840||34594039||34648354||34743297||35007327||35347128||35379992||35668104||36224396||37277652||37596262	43	intron_variant	MODIFIER	ABCA7	ENSG00000064687	3.477	1	rs12151021	1050874	intron_variant	MODIFIER	ENSG00000064687	ABCA7	3.477	ABCA7 (10772) - ENSG00000064687	ABCA7 (3203) - ENSG00000064687	ABCA7|CNN2|HMHA1|TMEM259|POLR2E|GRIN3B|AC004528.1|GPX4|WDR18|SBNO2|ARID3A|KISS1R|R3HDM4|STK11|MED16|C19orf26|CFD|ATP5D|ELANE|MIDN|PRTN3|CIRBP|AZU1|C19orf24|LPPR3|MUM1|EFNA2|PTBP1|MISP|PALM|NDUFS7|GAMT|PRSS57|DAZAP1|FSTL3|RPS15|RNF126|AC027307.3|APC2|CTB-25B13.12|FGF22|C19orf25|POLRMT|PCSK4|HCN2|REEP6|ADAMTSL5|BSG|PLK5	PRSS57(66.4%)-1-ENSG00000185198-(Thyroid)||CNN2(59.4%)-2-ENSG00000064666-(Kidney_Cortex|Pancreas)||MIDN(58.1%)-1-ENSG00000167470-(Colon_Sigmoid)||GAMT(60.3%)-1-ENSG00000130005-(Minor_Salivary_Gland)	NA	1	ABCA7	0	yes
phecode_002.1	Staphylococcus aureus	ID	2:145465560_AT_A	2	144851120	146101439	145465560	AT	A	0.669109	51746	0.0427742	0.00634979	10.7893	0	7	112	rs111929228||rs12471698||rs3856364||rs980772	Monocyte count||Neutrophil count||Optic disc size||Retinal nerve fibre layer (RNFL) thickness||Retinal nerve fibre layer thickness or ganglion cell inner plexiform layer thickness (MTAG)||White blood cell count	GCST009462||GCST011676||GCST90002340||GCST90002407||GCST90014266||GCST90018968	31809533||32888493||32888494||33979322||34594039	6	rs10196335||rs10496964||rs10928224||rs111929228||rs112572441||rs115458621||rs115584509||rs11676199||rs11681525||rs11683692||rs12471698||rs13020210||rs13428413||rs1384781||rs1406225||rs1427499||rs1559964||rs16823886||rs2162571||rs2256460||rs3856364||rs4662382||rs62169568||rs72852164||rs74640750||rs74697736||rs75490288||rs7560871||rs7591518||rs76909456||rs980772	Added salt consumption||Age of smoking initiation (MTAG)||Age-related nuclear cataracts||Basophil count||Basophil forward scatter distribution width||Basophil percentage of granulocytes||Basophil percentage of white cells||Basophil side fluorescence distribution width||Body mass index||Body mass index (MTAG)||Childhood absence epilepsy||Chronic obstructive pulmonary disease liability (machine learning-based score)||Crohn's disease||Drinks per week||Educational attainment||Educational attainment (MTAG)||Educational attainment (years of education)||Eosinophil counts||Eosinophil percentage of white cells||Externalizing behaviour (multivariate analysis)||Generalized epilepsy||Halomonadaceae abundance in stool||Highest math class taken||Highest math class taken (MTAG)||Inflammatory bowel disease||Intraocular pressure||Lung function (FEV1/FVC)||Monocyte count||Neutrophil count||Optic disc size||Platelet count||PR interval||Retinal nerve fibre layer (RNFL) thickness||Retinal nerve fibre layer thickness or ganglion cell inner plexiform layer thickness (MTAG)||Salty food liking||Self-reported math ability||Self-reported math ability (MTAG)||Smoking initiation||Smoking initiation (ever regular vs never regular)||Smoking initiation (ever regular vs never regular) (MTAG)||Smoking status (ever vs never smokers)||Smoking status (standard GWA)||Urate levels||White blood cell count	GCST001662||GCST003043||GCST003044||GCST004634||GCST006412||GCST006442||GCST006568||GCST006569||GCST006571||GCST006573||GCST006574||GCST007327||GCST007345||GCST007431||GCST007462||GCST007468||GCST007474||GCST008972||GCST009004||GCST009462||GCST010321||GCST011676||GCST90002292||GCST90002298||GCST90002340||GCST90002380||GCST90002382||GCST90002407||GCST90013423||GCST90014266||GCST90018968||GCST90018969||GCST90032425||GCST90061435||GCST90094828||GCST90105038||GCST90133001||GCST90179150||GCST90243984||GCST90243985||GCST90244098||GCST90267302||GCST90281238||GCST90281239	22949513||26192919||27863252||29785010||30038396||30239722||30531953||30643251||30643258||30804560||31578528||31809533||32193382||32439900||32888493||32888494||33311586||33979322||34446935||34594039||35115689||35361970||35585065||36376304||36477530||37069358||37106081||37596262	44	intron_variant&non_coding_transcript_variant	MODIFIER	TEX41	ENSG00000226674	17.53	0.987514	rs1529386	145431068	intron_variant&non_coding_transcript_variant	MODIFIER	ENSG00000226674	TEX41	2.044	ZEB2 (183413) - ENSG00000169554	ZEB2 (183413) - ENSG00000169554	ZEB2|GTDC1	NA	NA	1	ZEB2	1	yes
phecode_002.1	Staphylococcus aureus	ID	rs2625950	3	128589745	129764272	129264272	A	T	0.166114	51746	0.0512409	0.00806026	9.68734	2.05428e-10	8	129					0	rs111163508||rs11920311||rs2255703||rs2285367||rs2625973||rs2713626||rs2811468||rs56299595||rs58915955||rs7610060||rs7612128	A body shape index||Estimated glomerular filtration rate (creatinine)||Height||High density lipoprotein cholesterol levels||Hip circumference adjusted for BMI||Hip index||Low density lipoprotein cholesterol levels||Lymphocyte count||Photoreceptor cell layer thickness phenotypes (MTAG)||Plexin-D1 levels||Total cholesterol levels||Type 2 diabetes||Vertex-wise cortical thickness||Waist circumference adjusted for body mass index||Waist-hip index||Waist-to-hip ratio adjusted for BMI||Waist-to-hip ratio adjusted for BMI (additive genetic model)	GCST007500||GCST010204||GCST010557||GCST012227||GCST90002316||GCST90020024||GCST90020025||GCST90020026||GCST90020027||GCST90020029||GCST90095131||GCST90100220||GCST90239652||GCST90239676||GCST90245848||GCST90249042||GCST90255614	30778226||32154731||32541925||32888493||34021172||34648354||34887591||34910505||35710981||36224396||36848389	17	intron_variant	MODIFIER	H1FOO	ENSG00000178804	4.348	0.930664	rs1872110	129263015	intron_variant	MODIFIER	ENSG00000178804	H1FOO	0.768	H1FOO (2215) - ENSG00000178804	H1FOO (2215) - ENSG00000178804	H1FOO|PLXND1|RHO|IFT122|TMCC1|MBD4|EFCAB12|H1FX|HMCES|COPG1|CNBP|ISY1|ISY1-RAB43|RAB43|TRH|GP9	EFCAB12(80.5%)-1-ENSG00000172771-(Thyroid)||MBD4(85.5%)-2-ENSG00000129071-(Pancreas|Whole_Blood)||IFT122(91.6%)-39-ENSG00000163913-(Adipose_Subcutaneous|Adipose_Visceral_Omentum|Adrenal_Gland|Artery_Aorta|Artery_Coronary|Artery_Tibial|Brain_Amygdala|Brain_Anterior_cingulate_cortex_BA24|Brain_Caudate_basal_ganglia|Brain_Cerebellar_Hemisphere|Brain_Cerebellum|Brain_Cortex|Brain_Frontal_Cortex_BA9|Brain_Hippocampus|Brain_Hypothalamus|Brain_Nucleus_accumbens_basal_ganglia|Brain_Putamen_basal_ganglia|Brain_Spinal_cord_cervical_c.1|Brain_Substantia_nigra|Cells_EBV.transformed_lymphocytes|Colon_Sigmoid|Colon_Transverse|Esophagus_Gastroesophageal_Junction|Esophagus_Mucosa|Esophagus_Muscularis|Heart_Atrial_Appendage|Heart_Left_Ventricle|Lung|Muscle_Skeletal|Nerve_Tibial|Ovary|Pancreas|Pituitary|Skin_Not_Sun_Exposed_Suprapubic|Skin_Sun_Exposed_Lower_leg|Stomach|Testis|Thyroid|Whole_Blood)||PLXND1(86.7%)-1-ENSG00000004399-(Adipose_Visceral_Omentum)	NA	1	EFCAB12|H1FOO|IFT122|MBD4|PLXND1|RHO	0	yes
phecode_002.1	Staphylococcus aureus	ID	rs11840593	13	19818668	21193036	20693564	C	T	0.344181	51746	-0.038843	0.00641886	8.84285	1.43599e-09	9	55	rs1009055	Aging (eyeAgeAcceleration)	GCST90274864	36975205	1	rs1009055	Aging (eyeAgeAcceleration)	GCST90274864	36975205	1	intergenic_variant	MODIFIER	-	-	11.78	0.840434	rs7982537	20688559	intergenic_variant	MODIFIER	-	-	2.157	GJA3 (18830) - ENSG00000121743	ZMYM2 (36414) - ENSG00000121741	GJA3|ZMYM2|GJB2|GJB6|ZMYM5|CRYL1|PSPC1|AL354808.2|MPHOSPH8|IFT88	GJB2(69.0%)-1-ENSG00000165474-(Pancreas)||CRYL1(62.2%)-2-ENSG00000165475-(Artery_Aorta|Colon_Sigmoid)	NA	1	CRYL1|GJB2|MPHOSPH8|ZMYM2	1	no
phecode_002.1	Staphylococcus aureus	ID	rs8074484	17	74126902	75192329	74690343	C	T	0.386458	51746	-0.0361325	0.00614593	8.38456	4.12515e-09	10	101	rs2286586	Corneal resistance factor (MTAG)	GCST90102517	35446358	1	rs11077857||rs1558251||rs2005827||rs2240775||rs2286586||rs35504735||rs3744061||rs4789346||rs75118211||rs8067445||rs8073654||rs9900613	Blood protein levels||Central corneal thickness (MTAG)||Corneal resistance factor||Corneal resistance factor (MTAG)||Educational attainment||Highest math class taken (MTAG)||Matrix-remodeling-associated protein 7 levels||Matrix-remodeling-associated protein 7 levels (MXRA7.8005.1.3)||Neutrophil count||Pulse pressure||QT interval||Retinal arteriolar caliber||Retinal arteriolar tortuosity||Serum levels of protein MXRA7	GCST002071||GCST006568||GCST006585||GCST006629||GCST90018968||GCST90089979||GCST90100568||GCST90102517||GCST90102518||GCST90105038||GCST90165291||GCST90241895||GCST90248545||GCST90270397	23776548||29875488||30038396||30072576||30224653||33311554||34594039||34648354||35078996||35361970||35446358||36271874||36757925	14	intron_variant	MODIFIER	MXRA7	ENSG00000182534	0.236	0.862665	rs2240772	74711723	3_prime_UTR_variant	MODIFIER	ENSG00000070495	JMJD6	1.169	MXRA7 (16755) - ENSG00000182534	MXRA7 (4042) - ENSG00000182534	MXRA7|JMJD6|METTL23|RP11-318A15.7|SRSF2|MFSD11|ST6GALNAC1|ST6GALNAC2|SNHG16|PRCD|CYGB|MGAT5B|RHBDF2|AANAT|UBE2O|RP11-87G24.3|SPHK1|PRPSAP1|QRICH2|LINC00338|SEC14L1|UBALD2|RNF157	SPHK1(50.3%)-1-ENSG00000176170-(Skin_Sun_Exposed_Lower_leg)||ST6GALNAC1(66.4%)-1-ENSG00000070526-(Pituitary)||MXRA7(89.1%)-7-ENSG00000182534-(Adrenal_Gland|Brain_Hypothalamus|Brain_Spinal_cord_cervical_c.1|Liver|Minor_Salivary_Gland|Muscle_Skeletal|Pituitary)||JMJD6(89.7%)-2-ENSG00000070495-(Cells_Cultured_fibroblasts|Whole_Blood)||METTL23(83.0%)-1-ENSG00000181038-(Cells_Cultured_fibroblasts)||LINC00338(75.8%)-1-ENSG00000234912-(Small_Intestine_Terminal_Ileum)	MXRA7(91.2%)-1-ENSG00000182534-MXRA7	3	MXRA7	1	no
phecode_002.1	Staphylococcus aureus	ID	rs204781	8	81773000	83325722	82588492	T	C	0.0219244	51746	-0.117026	0.0204773	7.95955	1.09761e-08	11	171					0					0	missense_variant	MODERATE	IMPA1	ENSG00000133731	20.4	1	rs204781	82588492	missense_variant	MODERATE	ENSG00000133731	IMPA1	20.4	IMPA1 (10436) - ENSG00000133731	IMPA1 (1836) - ENSG00000133731	IMPA1|SLC10A5|ZFAND1|CHMP4C|SNX16|FABP12|FABP4|FABP9|PMP2|FABP5	NA	NA	3	IMPA1	0	no
phecode_002.1	Staphylococcus aureus	ID	rs377259892	10	93555996	94559919	94059919	C	CA	0.457163	51746	0.0342028	0.00607225	7.75086	1.77476e-08	12	25	rs10882040	Cigarettes smoked per day (MTAG)	GCST90179151	36376304	1	rs10882040||rs11186771||rs11186852||rs12411618||rs139850091||rs1474051||rs1589067||rs1776209||rs61875203||rs7071943||rs7091853||rs7101083||rs72823192||rs833384||rs950732	Body mass index||Chronotype||Cigarettes smoked per day||Cigarettes smoked per day (MTAG)||Cognitive aspects of educational attainment||Estimated glomerular filtration rate (creatinine)||Externalizing behaviour (multivariate analysis)||Height||Monocyte count||Monocyte percentage of white cells||Serum creatinine levels||Smoking initiation||Type 2 diabetes||Waist-hip ratio||Waist-to-hip ratio adjusted for BMI	GCST007576||GCST008733||GCST008996||GCST010555||GCST90002394||GCST90011875||GCST90018947||GCST90018967||GCST90018979||GCST90061435||GCST90100220||GCST90179151||GCST90243985||GCST90243987||GCST90245848	30239722||30575882||30696823||32541925||32888494||33414549||34446935||34594039||35710981||36224396||36376304||36477530	15	intron_variant	MODIFIER	MARCH5	ENSG00000198060	3.210	0.973115	rs1057848	94112156	3_prime_UTR_variant	MODIFIER	ENSG00000198060	MARCH5	11.09	MARCH5 (8999) - ENSG00000198060	MARCH5 (8316) - ENSG00000198060	MARCH5|CPEB3|IDE|BTAF1|KIF11|HHEX|FGFBP3|TNKS2	MARCH5(80.5%)-5-ENSG00000198060-(Adipose_Visceral_Omentum|Colon_Transverse|Heart_Atrial_Appendage|Heart_Left_Ventricle|Stomach)	NA	2	MARCH5	0	no
phecode_002.1	Staphylococcus aureus	ID	rs686030	9	14785329	15787121	15304782	C	A	0.857267	51746	-0.0479151	0.00855211	7.67568	2.11018e-08	13	178	rs1215112||rs675849||rs677622||rs686030	Apolipoprotein A1 levels||Apolipoprotein A1 levels (UKB data field 23440)||Average diameter for HDL particles||Average diameter for HDL particles (UKB data field 23433)||Cholecystitis||Cholelithiasis||Cholesterol in large HDL (UKB data field 23561)||Cholesterol in medium HDL (UKB data field 23568)||Cholesterol in very large HDL (UKB data field 23554)||Cholesterol levels in large HDL||Cholesterol levels in medium HDL||Cholesterol levels in very large HDL||Cholesterol to total lipids in medium HDL percentage (UKB data field 23640)||Cholesterol to total lipids ratio in large HDL||Cholesterol to total lipids ratio in large VLDL||Cholesterol to total lipids ratio in medium HDL||Cholesterol to total lipids ratio in small LDL||Cholesterol to total lipids ratio in small VLDL||Cholesteryl ester (20:1) levels||Cholesteryl ester (22:1) levels||Cholesteryl ester (24:1) levels||Cholesteryl ester (24:4) levels||Cholesteryl ester levels in HDL||Cholesteryl ester levels in large HDL||Cholesteryl ester levels in medium HDL||Cholesteryl ester levels in very large HDL||Cholesteryl esters in HDL (UKB data field 23418)||Cholesteryl esters in large HDL (UKB data field 23562)||Cholesteryl esters in medium HDL (UKB data field 23569)||Cholesteryl esters in very large HDL (UKB data field 23555)||Cholesteryl esters to total lipids in large LDL percentage (UKB data field 23616)||Cholesteryl esters to total lipids in small VLDL percentage (UKB data field 23601)||Cholesteryl esters to total lipids ratio in large LDL||Cholesteryl esters to total lipids ratio in small VLDL||Concentration of HDL particles||Concentration of HDL particles (UKB data field 23430)||Concentration of large HDL particles||Concentration of large HDL particles (UKB data field 23558)||Concentration of medium HDL particles||Concentration of medium HDL particles (UKB data field 23565)||Concentration of very large HDL particles||Concentration of very large HDL particles (UKB data field 23551)||Free cholesterol in HDL (UKB data field 23422)||Free cholesterol in large HDL (UKB data field 23563)||Free cholesterol in medium HDL (UKB data field 23570)||Free cholesterol in very large HDL (UKB data field 23556)||Free cholesterol levels in HDL||Free cholesterol levels in large HDL||Free cholesterol levels in medium HDL||Free cholesterol levels in very large HDL||Free cholesterol to total lipids in medium HDL percentage (UKB data field 23642)||Free cholesterol to total lipids in small HDL percentage (UKB data field 23647)||Free cholesterol to total lipids ratio in large HDL||Free cholesterol to total lipids ratio in large VLDL||Free cholesterol to total lipids ratio in medium HDL||Free cholesterol to total lipids ratio in small HDL||Free cholesterol to total lipids ratio in very large HDL||Gallstone disease||HDL cholesterol||HDL cholesterol levels||HDL cholesterol levels (UKB data field 23406)||HDL cholesterol levels in current drinkers||HDL cholesterol levels x short total sleep time interaction (2df test)||Height||High density lipoprotein cholesterol levels||High-density lipoprotein levels (MTAG)||Low-density lipoprotein levels (MTAG)||Macular telangiectasia type 2||Phospholipid levels in HDL||Phospholipid levels in large HDL||Phospholipid levels in medium HDL||Phospholipid levels in very large HDL||Phospholipids in HDL (UKB data field 23414)||Phospholipids in large HDL (UKB data field 23560)||Phospholipids in very large HDL (UKB data field 23553)||Phospholipids to total lipids in medium HDL percentage (UKB data field 23639)||Phospholipids to total lipids in very large VLDL percentage (UKB data field 23584)||Phospholipids to total lipids ratio in large HDL||Phospholipids to total lipids ratio in large LDL||Phospholipids to total lipids ratio in medium HDL||Phospholipids to total lipids ratio in very large VLDL||Total cholesterol levels||Total concentration of lipoprotein particles||Total concentration of lipoprotein particles (UKB data field 23427)||Total lipid levels in HDL||Total lipid levels in large HDL||Total lipid levels in medium HDL||Total lipid levels in very large HDL||Total lipids in HDL (UKB data field 23426)||Total lipids in large HDL (UKB data field 23559)||Total lipids in medium HDL (UKB data field 23566)||Total lipids in very large HDL (UKB data field 23552)||Total Ubiquinone levels||Triglyceride levels||Triglyceride levels (MTAG)||Triglycerides to total lipids ratio in large VLDL||Triglycerides to total lipids ratio in small VLDL||Ubiquinone levels	GCST006611||GCST007209||GCST008085||GCST008685||GCST009367||GCST010241||GCST012252||GCST90018818||GCST90018819||GCST90024007||GCST90024013||GCST90024019||GCST90024020||GCST90024608||GCST90024609||GCST90092823||GCST90092824||GCST90092825||GCST90092826||GCST90092827||GCST90092828||GCST90092844||GCST90092845||GCST90092846||GCST90092848||GCST90092849||GCST90092850||GCST90092851||GCST90092852||GCST90092853||GCST90092859||GCST90092865||GCST90092869||GCST90092873||GCST90092879||GCST90092892||GCST90092893||GCST90092894||GCST90092896||GCST90092897||GCST90092898||GCST90092899||GCST90092900||GCST90092901||GCST90092949||GCST90092957||GCST90092969||GCST90092971||GCST90092979||GCST90092990||GCST90093004||GCST90093006||GCST90093009||GCST90093010||GCST90093011||GCST90093012||GCST90093025||GCST90132680||GCST90179148||GCST90239652||GCST90239664||GCST90239676||GCST90245848||GCST90269503||GCST90269511||GCST90269515||GCST90269519||GCST90269523||GCST90269524||GCST90269527||GCST90269530||GCST90269537||GCST90269648||GCST90269649||GCST90269650||GCST90269651||GCST90269652||GCST90269653||GCST90269655||GCST90269656||GCST90269657||GCST90269658||GCST90269659||GCST90269660||GCST90269662||GCST90269663||GCST90269665||GCST90269666||GCST90269667||GCST90269681||GCST90269698||GCST90269713||GCST90269736||GCST90269737||GCST90269739||GCST90269744||GCST90292527||GCST90292528	27005778||30275531||30504769||30698716||30926973||31719535||32203549||33654266||34594039||34887591||35213538||35668104||36224396||36376304||36764567||37669986	98	rs1215112||rs581080||rs675849||rs677622||rs686030	Apolipoprotein A1 levels||Apolipoprotein A1 levels (UKB data field 23440)||Apolipoprotein B levels||Average diameter for HDL particles||Average diameter for HDL particles (UKB data field 23433)||Cholecystitis||Cholelithiasis||Cholesterol in large HDL (UKB data field 23561)||Cholesterol in medium HDL (UKB data field 23568)||Cholesterol in very large HDL (UKB data field 23554)||Cholesterol levels in large HDL||Cholesterol levels in medium HDL||Cholesterol levels in very large HDL||Cholesterol to total lipids in medium HDL percentage (UKB data field 23640)||Cholesterol to total lipids ratio in large HDL||Cholesterol to total lipids ratio in large VLDL||Cholesterol to total lipids ratio in medium HDL||Cholesterol to total lipids ratio in small LDL||Cholesterol to total lipids ratio in small VLDL||Cholesterol, total||Cholesteryl ester (20:1) levels||Cholesteryl ester (22:1) levels||Cholesteryl ester (24:1) levels||Cholesteryl ester (24:4) levels||Cholesteryl ester levels in HDL||Cholesteryl ester levels in large HDL||Cholesteryl ester levels in medium HDL||Cholesteryl ester levels in very large HDL||Cholesteryl esters in HDL (UKB data field 23418)||Cholesteryl esters in large HDL (UKB data field 23562)||Cholesteryl esters in medium HDL (UKB data field 23569)||Cholesteryl esters in very large HDL (UKB data field 23555)||Cholesteryl esters to total lipids in large LDL percentage (UKB data field 23616)||Cholesteryl esters to total lipids in small VLDL percentage (UKB data field 23601)||Cholesteryl esters to total lipids ratio in large LDL||Cholesteryl esters to total lipids ratio in small VLDL||Concentration of HDL particles||Concentration of HDL particles (UKB data field 23430)||Concentration of large HDL particles||Concentration of large HDL particles (UKB data field 23558)||Concentration of medium HDL particles||Concentration of medium HDL particles (UKB data field 23565)||Concentration of very large HDL particles||Concentration of very large HDL particles (UKB data field 23551)||Free cholesterol in HDL (UKB data field 23422)||Free cholesterol in large HDL (UKB data field 23563)||Free cholesterol in medium HDL (UKB data field 23570)||Free cholesterol in very large HDL (UKB data field 23556)||Free cholesterol levels in HDL||Free cholesterol levels in large HDL||Free cholesterol levels in medium HDL||Free cholesterol levels in very large HDL||Free cholesterol to total lipids in medium HDL percentage (UKB data field 23642)||Free cholesterol to total lipids in small HDL percentage (UKB data field 23647)||Free cholesterol to total lipids in very large HDL percentage (UKB data field 23632)||Free cholesterol to total lipids ratio in large HDL||Free cholesterol to total lipids ratio in large VLDL||Free cholesterol to total lipids ratio in medium HDL||Free cholesterol to total lipids ratio in small HDL||Free cholesterol to total lipids ratio in very large HDL||Gallstone disease||HDL cholesterol||HDL cholesterol levels||HDL cholesterol levels (UKB data field 23406)||HDL cholesterol levels in current drinkers||HDL cholesterol levels x short total sleep time interaction (2df test)||Height||High density lipoprotein cholesterol levels||High-density lipoprotein levels (MTAG)||Low-density lipoprotein levels (MTAG)||Macular telangiectasia type 2||Phosphatidylcholines levels (UKB data field 23437)||Phospholipid levels in HDL||Phospholipid levels in large HDL||Phospholipid levels in medium HDL||Phospholipid levels in very large HDL||Phospholipids in HDL (UKB data field 23414)||Phospholipids in large HDL (UKB data field 23560)||Phospholipids in very large HDL (UKB data field 23553)||Phospholipids to total lipids in large LDL percentage (UKB data field 23614)||Phospholipids to total lipids in medium HDL percentage (UKB data field 23639)||Phospholipids to total lipids in very large VLDL percentage (UKB data field 23584)||Phospholipids to total lipids ratio in large HDL||Phospholipids to total lipids ratio in large LDL||Phospholipids to total lipids ratio in medium HDL||Phospholipids to total lipids ratio in very large VLDL||Total cholesterol levels||Total concentration of lipoprotein particles||Total concentration of lipoprotein particles (UKB data field 23427)||Total lipid levels in HDL||Total lipid levels in large HDL||Total lipid levels in medium HDL||Total lipid levels in very large HDL||Total lipids in HDL (UKB data field 23426)||Total lipids in large HDL (UKB data field 23559)||Total lipids in medium HDL (UKB data field 23566)||Total lipids in very large HDL (UKB data field 23552)||Total Ubiquinone levels||Triglyceride levels||Triglyceride levels (MTAG)||Triglyceride levels in large HDL||Triglyceride levels in large LDL||Triglyceride levels in LDL||Triglyceride levels in medium LDL||Triglyceride levels in very large HDL||Triglycerides in very large HDL (UKB data field 23557)||Triglycerides to total lipids ratio in large VLDL||Triglycerides to total lipids ratio in medium LDL||Triglycerides to total lipids ratio in small VLDL||Ubiquinone levels	GCST002221||GCST006611||GCST007209||GCST008085||GCST008685||GCST009367||GCST010241||GCST010243||GCST012252||GCST90018818||GCST90018819||GCST90024007||GCST90024013||GCST90024019||GCST90024020||GCST90024608||GCST90024609||GCST90092823||GCST90092824||GCST90092825||GCST90092826||GCST90092827||GCST90092828||GCST90092844||GCST90092845||GCST90092846||GCST90092848||GCST90092849||GCST90092850||GCST90092851||GCST90092852||GCST90092853||GCST90092854||GCST90092859||GCST90092865||GCST90092866||GCST90092869||GCST90092873||GCST90092879||GCST90092890||GCST90092892||GCST90092893||GCST90092894||GCST90092896||GCST90092897||GCST90092898||GCST90092899||GCST90092900||GCST90092901||GCST90092914||GCST90092915||GCST90092949||GCST90092957||GCST90092969||GCST90092971||GCST90092979||GCST90092990||GCST90093004||GCST90093006||GCST90093009||GCST90093010||GCST90093011||GCST90093012||GCST90093014||GCST90093025||GCST90132680||GCST90179148||GCST90239652||GCST90239664||GCST90239676||GCST90245848||GCST90269503||GCST90269511||GCST90269515||GCST90269519||GCST90269523||GCST90269524||GCST90269527||GCST90269530||GCST90269534||GCST90269537||GCST90269648||GCST90269649||GCST90269650||GCST90269651||GCST90269652||GCST90269653||GCST90269654||GCST90269655||GCST90269656||GCST90269657||GCST90269658||GCST90269659||GCST90269660||GCST90269662||GCST90269663||GCST90269665||GCST90269666||GCST90269667||GCST90269681||GCST90269698||GCST90269711||GCST90269713||GCST90269729||GCST90269736||GCST90269737||GCST90269739||GCST90269744||GCST90292527||GCST90292528	24097068||27005778||30275531||30504769||30698716||30926973||31719535||32203549||33654266||34594039||34887591||35213538||35668104||36224396||36376304||36764567||37669986	110	intron_variant	MODIFIER	TTC39B	ENSG00000155158	0.334	0.849652	rs486349	15293116	intron_variant	MODIFIER	ENSG00000155158	TTC39B	0.92	TTC39B (2576) - ENSG00000155158	TTC39B (2425) - ENSG00000155158	TTC39B|SNAPC3|PSIP1|CCDC171|FREM1	TTC39B(96.7%)-9-ENSG00000155158-(Adipose_Subcutaneous|Artery_Aorta|Breast_Mammary_Tissue|Colon_Transverse|Heart_Atrial_Appendage|Liver|Lung|Skin_Not_Sun_Exposed_Suprapubic|Skin_Sun_Exposed_Lower_leg)	NA	2	TTC39B	1	no
phecode_002.1	Staphylococcus aureus	ID	rs79986466	1	149605118	150810257	150198272	C	T	0.0378763	51746	0.0886542	0.0161439	7.39955	3.9852e-08	14	2					0	rs10888574||rs11205348||rs12023231||rs12401456||rs12403795||rs12740679||rs141292640||rs17581597||rs4926386||rs587730493||rs6693567||rs72692821||rs72692823	Appendicular lean mass||Ascending aorta maximum area||Cervical artery dissection (MTAG)||Chronic obstructive pulmonary disease liability (machine learning-based score)||Extracellular matrix protein 1 levels||Headache||Height||Hip circumference adjusted for BMI||Lung function (FEV1)||Lung function (FEV1/FVC)||Migraine||Migraine (MTAG)||Morningness||Neutrophil percentage of white cells||Pediatric bone mineral content (hip)||Spontaneous coronary artery dissection||Vertex-wise cortical surface area||Vertex-wise cortical thickness||Waist circumference adjusted for body mass index	GCST003720||GCST004180||GCST005337||GCST007983||GCST008480||GCST009577||GCST012226||GCST012227||GCST90000582||GCST90002399||GCST90093369||GCST90095130||GCST90095131||GCST90103792||GCST90103794||GCST90161745||GCST90244094||GCST90244098||GCST90245848	26635082||27322543||28181694||29397368||30804565||31761296||32887874||32888494||34021172||34910505||34968759||35128049||36168886||36224396||36914875||37069358	19	intron_variant	MODIFIER	ANP32E	ENSG00000143401	8.160	0.809314	rs143419015	150105118	intron_variant	MODIFIER	ENSG00000136631	VPS45	4.843	OTUD7B (215647) - ENSG00000163113	OTUD7B (215647) - ENSG00000163113	OTUD7B|MTMR11|SF3B4|FCGR1A	NA	NA	1	C1orf54|CA14|ECM1|OTUD7B|PLEKHO1|RPRD2|TARS2	0	no
phecode_002.1	Staphylococcus aureus	ID	12:9653719_GATAT_G	12	9153719	10153719	9653719	GATAT	G	0.913837	51746	-0.076897	0.0141054	7.30175	4.99172e-08	15	53					0					0	intron_variant&non_coding_transcript_variant	MODIFIER	RP11-726G1.1	ENSG00000214776	-	1	-	9653719	intron_variant&non_coding_transcript_variant	MODIFIER	ENSG00000214776	RP11-726G1.1		KLRB1 (93428) - ENSG00000111796	KLRB1 (106763) - ENSG00000111796	KLRB1|RP11-705C15.5|CLEC2D|CLECL1|CD69|PZP|KLRF1|CLEC2B|KLRF2|A2M|CLEC2A|LINC00612|CLEC12A|CLEC1B|KLRG1	NA	NA	1	KLRB1	0	no
phecode_052	Herpesvirus	ID	rs12913832	15	27409917	28910491	28365618	A	G	0.791873	51829	-0.184712	0.00710699	148.195	0	1	73	rs1129038||rs12898729||rs12913832||rs12916300	Actinic keratosis||Age-related macular degeneration||Basal cell carcinoma||Black vs. blond hair color||Black vs. red hair color||Blond vs. brown/black hair color||Brown vs. black hair color||Cataracts||Central corneal thickness (MTAG)||Corneal astigmatism||Corneal resistance factor (MTAG)||Cutaneous malignant melanoma||Diisocyanate-induced asthma||Ease of skin tanning||Ease of sunburn||Eye color||Hair color||Hair morphology traits||Height||Iris color (L* coordinate)||Iris heterochromicity||Keratinocyte cancer (MTAG)||Low tan response||Monobrow||Perceived skin darkness||Red vs. brown/black hair color||Refractive astigmatism||Retinal arteriolar tortuosity||Retinal vascular fractal dimension||Rosacea symptom severity||Skin color||Skin color (Fitzpatrick scale)||Skin phototype score||Skin pigmentation||Skin pigmentation traits||Squamous cell carcinoma||Tanning||Uveal melanoma||Vitiligo	GCST000190||GCST000191||GCST001509||GCST001929||GCST001932||GCST001939||GCST002875||GCST002907||GCST003327||GCST003996||GCST005790||GCST005897||GCST006986||GCST006988||GCST006989||GCST007157||GCST007160||GCST007486||GCST007488||GCST007742||GCST007743||GCST008519||GCST008870||GCST008871||GCST010304||GCST011317||GCST90018814||GCST90094626||GCST90095184||GCST90095200||GCST90102517||GCST90102518||GCST90245848||GCST90255686||GCST90255687||GCST90255688||GCST90255689||GCST90255690||GCST90270397	18483556||22561518||23548203||25918132||25963972||26829030||27182965||29739929||29771307||30166351||30306274||30531825||30895295||31174203||31315583||32341527||32741009||34424336||34594039||34743558||35446358||35449187||36224396||36672889||36757925	39	rs1129038||rs117219845||rs12898729||rs12913832||rs12916300||rs1667394||rs1800407||rs4778138||rs7183877||rs7402990||rs76704029||rs79097182	Actinic keratosis||Age-related macular degeneration||Aging (eyeAgeAcceleration)||Basal cell carcinoma||Black vs. blond hair color||Black vs. red hair color||Blond vs non-blond hair color||Blond vs. brown hair color||Blond vs. brown/black hair color||Blue vs. brown eyes||Blue vs. green eyes||Brown vs. black hair color||Brown vs. non-brown hair color||Cataracts||Cataracts (operation)||Central corneal thickness (MTAG)||Central retinal arteriolar equivalent||Central retinal vein equivalent||Corneal astigmatism||Corneal resistance factor (MTAG)||Cutaneous malignant melanoma||Cutaneous squamous cell carcinoma||Diisocyanate-induced asthma||Ease of skin tanning||Ease of sunburn||Educational attainment||Eye color||Eye color traits||Ganglion cell inner plexiform layer (GCIPL) thickness||Hair color||Hair morphology traits||Height||Iris color (L* coordinate)||Iris heterochromicity||Keratinocyte cancer (MTAG)||Light vs. dark hair color||Low tan response||Macular thickness||Male puberty timing (age at voice breaking MTAG)||Male puberty timing (early vs. average onset facial hair)||Male puberty timing (early vs. average onset voice breaking)||Male puberty timing (late vs. average onset facial hair)||Melanoma||Monobrow||Perceived skin darkness||Photoreceptor cell layer thickness phenotypes (MTAG)||Red vs. brown/black hair color||Refractive astigmatism||Retinal arteriolar tortuosity||Retinal nerve fibre layer (RNFL) thickness||Retinal nerve fibre layer thickness or ganglion cell inner plexiform layer thickness (MTAG)||Retinal vascular fractal dimension||Rosacea symptom severity||Skin color||Skin color (Fitzpatrick scale)||Skin phototype score||Skin pigmentation||Skin pigmentation traits||Squamous cell carcinoma||Sunburn type||Tanning||Type 2 diabetes||Uveal melanoma||Vitiligo	GCST000117||GCST000118||GCST000120||GCST000190||GCST000191||GCST001509||GCST001929||GCST001932||GCST001939||GCST002875||GCST002907||GCST003021||GCST003022||GCST003023||GCST003327||GCST003996||GCST004142||GCST005790||GCST005897||GCST006976||GCST006986||GCST006988||GCST006989||GCST007157||GCST007160||GCST007486||GCST007488||GCST007489||GCST007742||GCST007743||GCST008519||GCST008870||GCST008871||GCST009474||GCST009475||GCST009963||GCST010118||GCST010148||GCST010304||GCST011317||GCST011676||GCST90012084||GCST90012085||GCST90012086||GCST90012088||GCST90014266||GCST90014267||GCST90018814||GCST90026490||GCST90094626||GCST90095184||GCST90095200||GCST90102517||GCST90102518||GCST90105038||GCST90245848||GCST90255614||GCST90255686||GCST90255687||GCST90255688||GCST90255689||GCST90255690||GCST90270397||GCST90274864	17952075||18483556||22561518||23548203||25918132||25963972||26184321||26567291||26829030||27182965||28212542||29739929||29771307||30166351||30306274||30531825||30535121||30895295||31174203||31315583||31816047||32041948||32210231||32341527||32499647||32741009||33979322||34265127||34424336||34594039||34743558||35361970||35446358||35449187||36224396||36672889||36757925||36848389||36975205	64	intron_variant	MODIFIER	HERC2	ENSG00000128731	16.46	0.985026	rs1129038	28356859	3_prime_UTR_variant	MODIFIER	ENSG00000128731	HERC2	3.189	HERC2 (9432) - ENSG00000128731	HERC2 (2051) - ENSG00000128731	HERC2|OCA2|GOLGA8F|GOLGA8G	OCA2(88.2%)-1-ENSG00000104044-(Skin_Sun_Exposed_Lower_leg)	NA	1	HERC2|OCA2	1	yes
phecode_052	Herpesvirus	ID	rs17714252	2	0	859900	285471	G	A	0.346893	51829	0.136933	0.00608463	111.428	0	2	110	rs114976176||rs11553746||rs17713396||rs17713729||rs17713879||rs2290911||rs3791221||rs58461606||rs60843830||rs62114548||rs7566279||rs7595075||rs7601944||rs7605824||rs79154857||rs79716074	Adventurousness||Aging (eyeAgeAcceleration)||Blood protein levels||Blood urea nitrogen levels||Estimated glomerular filtration rate||Estimated glomerular filtration rate (creatinine)||Estimated glomerular filtration rate (cystatin c)||HDL cholesterol||HDL cholesterol levels||Height||High density lipoprotein cholesterol levels||Low molecular weight phosphotyrosine protein phosphatase level in Chronic kidney disease with hypertension and no diabetes (3858_5)||Low molecular weight phosphotyrosine protein phosphatase levels||Low molecular weight phosphotyrosine protein phosphatase levels (ACP1.3858.5.1)||Plateletcrit||Pulse pressure||Retinal vascular fractal density||Serum creatinine levels||Smoking initiation||Smoking initiation (ever regular vs never regular)||Triglyceride levels||Waist circumference adjusted for body mass index	GCST006585||GCST007324||GCST007474||GCST008058||GCST009151||GCST010242||GCST012226||GCST90002400||GCST90018948||GCST90018956||GCST90018970||GCST90018979||GCST90095201||GCST90100220||GCST90103635||GCST90237522||GCST90239664||GCST90241816||GCST90243985||GCST90245848||GCST90248312||GCST90274864	29083408||29875488||30072576||30643251||30643258||31152163||32203549||32888494||34021172||34272381||34594039||34648354||34743558||34887591||35710981||35870639||36224396||36477530||36975205	22	rs114976176||rs11553746||rs17713396||rs17713729||rs17713879||rs2290911||rs3791221||rs386642118||rs4452185||rs58461606||rs60843830||rs62114506||rs62114548||rs6548221||rs6708541||rs6753137||rs7566279||rs7595075||rs7601944||rs7605824||rs79154857||rs79716074	A body shape index||Adventurousness||Aging (eyeAgeAcceleration)||Apolipoprotein A1 levels||Blood protein levels||Blood urea nitrogen levels||Body mass index||Body mass index (MTAG)||Cystatin C levels||Estimated glomerular filtration rate||Estimated glomerular filtration rate (creatinine)||Estimated glomerular filtration rate (cystatin c)||Gamma glutamyl transpeptidase||HDL cholesterol||HDL cholesterol levels||Height||High density lipoprotein cholesterol levels||High-density lipoprotein levels (MTAG)||Low molecular weight phosphotyrosine protein phosphatase level in Chronic kidney disease with hypertension and no diabetes (3858_5)||Low molecular weight phosphotyrosine protein phosphatase levels||Low molecular weight phosphotyrosine protein phosphatase levels (ACP1.3858.5.1)||Plateletcrit||Pulse pressure||Retinal vascular fractal density||Serum creatinine levels||Smoking initiation||Smoking initiation (ever regular vs never regular)||Spherical equivalent or myopia (age of diagnosis)||Triglyceride levels||Urea levels||Waist circumference adjusted for body mass index	GCST006291||GCST006585||GCST007324||GCST007474||GCST008058||GCST009151||GCST010241||GCST010242||GCST012226||GCST012231||GCST90002400||GCST90018948||GCST90018954||GCST90018956||GCST90018970||GCST90018979||GCST90019504||GCST90019525||GCST90095201||GCST90100220||GCST90103635||GCST90179147||GCST90179150||GCST90237522||GCST90239664||GCST90241816||GCST90243985||GCST90245848||GCST90248312||GCST90255621||GCST90274864	29083408||29808027||29875488||30072576||30643251||30643258||31152163||32203549||32888494||33462484||34021172||34272381||34594039||34648354||34743558||34887591||35710981||35870639||36224396||36376304||36477530||36581621||36975205	31	intron_variant	MODIFIER	FAM150B	ENSG00000189292	1.688	0.97807	rs79716074	277003	missense_variant	MODERATE	ENSG00000143727	ACP1	18.33	AC079779.4 (948) - ENSG00000228643	AC079779.4 (948) - ENSG00000228643	AC079779.4|FAM150B|ACP1|SH3YL1|FAM110C|TMEM18	FAM110C(57.3%)-2-ENSG00000184731-(Brain_Frontal_Cortex_BA9|Brain_Spinal_cord_cervical_c.1)||SH3YL1(96.8%)-16-ENSG00000035115-(Adrenal_Gland|Colon_Transverse|Esophagus_Mucosa|Kidney_Cortex|Lung|Minor_Salivary_Gland|Pancreas|Pituitary|Prostate|Skin_Not_Sun_Exposed_Suprapubic|Skin_Sun_Exposed_Lower_leg|Small_Intestine_Terminal_Ileum|Stomach|Thyroid|Vagina|Whole_Blood)||ACP1(91.1%)-15-ENSG00000143727-(Adipose_Subcutaneous|Artery_Aorta|Artery_Tibial|Brain_Cerebellum|Brain_Cortex|Brain_Frontal_Cortex_BA9|Brain_Spinal_cord_cervical_c.1|Colon_Sigmoid|Esophagus_Gastroesophageal_Junction|Esophagus_Muscularis|Heart_Atrial_Appendage|Heart_Left_Ventricle|Nerve_Tibial|Pituitary|Whole_Blood)||FAM150B(91.0%)-1-ENSG00000189292-(Brain_Spinal_cord_cervical_c.1)	ACP1(98.0%)-1-ENSG00000143727-PPAC	2	ACP1	1	yes
phecode_052	Herpesvirus	ID	rs7405453	17	78926021	80122370	79615572	A	G	0.636163	51829	-0.0629112	0.00597618	25.1879	0	3	103	rs112364254||rs11650127||rs34635363||rs62075722||rs62075723||rs6420484||rs6565597||rs71373084||rs7405453||rs7503894||rs75078292||rs8070929||rs9747347||rs9895741||rs9905786	Advanced age-related macular degeneration||Age-related macular degeneration or COVID-19 critical illness (MTAG)||Age-related macular degeneration or COVID-19 hospitalization (MTAG)||Age-related macular degeneration or COVID-19 infection (MTAG)||Brown vs. black hair color||Cataracts||Cataracts (operation)||Central corneal thickness||Central corneal thickness (MTAG)||Corneal astigmatism||Corneal resistance factor (MTAG)||Edge-level brain connectivity (multivariate analysis)||Eye color||Ganglion cell inner plexiform layer (GCIPL) thickness||Hair morphology traits||High myopia||Intraocular pressure||Macular thickness||Myopia||Myopia (age of diagnosis)||Optic disc size||Photoreceptor cell layer thickness phenotypes (MTAG)||Red vs. brown/black hair color||Refractive astigmatism||Retinal nerve fibre layer (RNFL) thickness||Retinal nerve fibre layer thickness or ganglion cell inner plexiform layer thickness (MTAG)||Retinal vascular fractal density||Spherical equivalent or myopia (age of diagnosis)||Strabismus||Vertex-wise cortical surface area||Vertex-wise cortical thickness||Vertex-wise sulcal depth||Vertical cup-disc ratio	GCST003219||GCST005580||GCST006290||GCST006291||GCST006976||GCST006986||GCST006989||GCST007157||GCST007160||GCST007486||GCST009247||GCST009462||GCST009963||GCST011676||GCST012219||GCST012403||GCST90000654||GCST90014266||GCST90014267||GCST90014268||GCST90095129||GCST90095130||GCST90095131||GCST90095201||GCST90102517||GCST90102518||GCST90129627||GCST90134549||GCST90165318||GCST90250832||GCST90250833||GCST90250834||GCST90255614	26691988||29617998||29808027||30166351||30306274||30531825||30535121||31073882||31809533||31816047||32528159||33692100||33830181||33979322||34077760||34127677||34743558||34910505||35446358||35841873||36614910||36800424||36848389	33	rs10153315||rs112364254||rs11650127||rs11657366||rs11657440||rs11867435||rs11868178||rs12449763||rs12949956||rs34635363||rs35763415||rs36013981||rs56324203||rs59125977||rs62075722||rs62075723||rs62076019||rs62080209||rs6420484||rs6565597||rs71373084||rs7342974||rs7405453||rs7503139||rs7503894||rs75078292||rs8070929||rs8075598||rs8077038||rs9747347||rs9894429||rs9895741||rs9905786||rs9911460	Advanced age-related macular degeneration||Age-related macular degeneration or COVID-19 critical illness (MTAG)||Age-related macular degeneration or COVID-19 hospitalization (MTAG)||Age-related macular degeneration or COVID-19 infection (MTAG)||Alanine aminotransferase levels||Alanine levels||Alanine levels (UKB data field 23460)||Blond vs. brown/black hair color||Body mass index||Brown vs. black hair color||Cataracts||Cataracts (operation)||Central corneal thickness||Central corneal thickness (MTAG)||Cognitive performance (MTAG)||Corneal astigmatism||Corneal resistance factor (MTAG)||Drinks per week||Edge-level brain connectivity (multivariate analysis)||Educational attainment (MTAG)||Estimated glomerular filtration rate (creatinine)||Eye color||Eye color traits||Gamma glutamyl transferase levels||Gamma glutamyl transpeptidase||Ganglion cell inner plexiform layer (GCIPL) thickness||Hair morphology traits||High myopia||Highest math class taken||Highest math class taken (MTAG)||Insomnia||Intraocular pressure||Liver enzyme levels (alanine transaminase)||Liver enzyme levels (gamma-glutamyl transferase)||Macular thickness||Mitochondrial DNA copy number (raw)||Myopia||Myopia (age of diagnosis)||Non-albumin protein levels||Optic disc size||Photoreceptor cell layer thickness phenotypes (MTAG)||Protein quantitative trait loci (liver)||Red vs. brown/black hair color||Refractive astigmatism||Refractive error (autorefraction measured)||Retinal nerve fibre layer (RNFL) thickness||Retinal nerve fibre layer thickness or ganglion cell inner plexiform layer thickness (MTAG)||Retinal vascular fractal density||Self-reported math ability||Self-reported math ability (MTAG)||Sex hormone-binding globulin levels||Sex hormone-binding globulin levels adjusted for BMI||Sex hormone-binding globulin levels in postmenopausal women||Spherical equivalent||Spherical equivalent or myopia (age of diagnosis)||Strabismus||Total testosterone levels||Valine levels||Vertex-wise cortical surface area||Vertex-wise cortical thickness||Vertex-wise sulcal depth||Vertical cup-disc ratio	GCST000685||GCST003219||GCST005580||GCST005990||GCST006290||GCST006291||GCST006568||GCST006569||GCST006570||GCST006571||GCST006573||GCST006574||GCST006976||GCST006986||GCST006988||GCST006989||GCST007157||GCST007160||GCST007486||GCST009247||GCST009462||GCST009963||GCST010378||GCST011427||GCST011676||GCST012219||GCST012403||GCST90000654||GCST90012108||GCST90012109||GCST90012113||GCST90013405||GCST90013407||GCST90014266||GCST90014267||GCST90014268||GCST90018943||GCST90018954||GCST90019507||GCST90092806||GCST90092995||GCST90095129||GCST90095130||GCST90095131||GCST90095201||GCST90102517||GCST90102518||GCST90103633||GCST90104277||GCST90129627||GCST90131901||GCST90134549||GCST90165318||GCST90243984||GCST90244789||GCST90250832||GCST90250833||GCST90250834||GCST90255614||GCST90255621||GCST90268498||GCST90269557	20463881||26691988||29403010||29617998||29808027||30038396||30166351||30306274||30531825||30535121||31073882||31809533||31816047||32042192||32352494||32528159||32778093||33462484||33692100||33830181||33972514||33979322||34077760||34127677||34272381||34594039||34743558||34910505||35192695||35213538||35446358||35835914||35841873||36395078||36477530||36581621||36614910||36764567||36800424||36848389||37587338	62	downstream_gene_variant	MODIFIER	PDE6G	ENSG00000185527	7.297	0.975799	rs6420484	79612397	missense_variant	MODERATE	ENSG00000182612	TSPAN10	16.14	NPLOC4 (77) - ENSG00000182446	NPLOC4 (77) - ENSG00000182446	NPLOC4|PDE6G|OXLD1|CCDC137|ARL16|HGS|MRPL12|SLC25A10|C17orf70|FSCN2|ACTG1|GCGR|FAM195B|AC174470.1|PPP1R27|RP11-1055B8.7|P4HB|ARHGDIA|ALYREF|ANAPC11|RP11-1055B8.6|NPB|PCYT2|SIRT7|MAFG|PYCR1|MYADML2|NOTUM|TMEM105|ASPSCR1|SLC38A10|STRA13|LRRC45|RAC3|DCXR|RFNG|GPS1|DUS1L|C17orf89|ENTHD2|AZI1|FASN|CCDC57|AATK	PDE6G(53.4%)-1-ENSG00000185527-(Cells_Cultured_fibroblasts)	NA	1	PDE6G	1	yes
phecode_052	Herpesvirus	ID	rs3825991	15	89188115	90261664	89761664	C	A	0.475707	51829	0.0461516	0.00583012	14.6106	0	4	85	rs2070780||rs3825991	Age-related macular degeneration or COVID-19 critical illness (MTAG)||Age-related macular degeneration or COVID-19 hospitalization (MTAG)||Age-related macular degeneration or COVID-19 infection (MTAG)||Photoreceptor cell layer thickness phenotypes (MTAG)	GCST90250832||GCST90250833||GCST90250834||GCST90255614	36614910||36848389	4	rs1006660||rs2070780||rs2238300||rs2238304||rs2307449||rs35289216||rs3825991||rs4932480||rs7163841||rs9788714	Age-related macular degeneration or COVID-19 critical illness (MTAG)||Age-related macular degeneration or COVID-19 hospitalization (MTAG)||Age-related macular degeneration or COVID-19 infection (MTAG)||Height||Insomnia||Insulin-like growth factor 1 levels||Menopause (age at onset)||Photoreceptor cell layer thickness phenotypes (MTAG)||Red cell distribution width||Retinal venular width||Schizophrenia||Years ovulating	GCST001381||GCST002647||GCST90002369||GCST90019511||GCST90128471||GCST90131901||GCST90244704||GCST90250832||GCST90250833||GCST90250834||GCST90255614||GCST90270400	22267201||25282103||32888493||33462484||35396580||35835914||36320039||36614910||36757925||36848389	12	intron_variant	MODIFIER	RLBP1	ENSG00000140522	10.34	0.8357	rs12438812	89729135	intron_variant	MODIFIER	ENSG00000140526	ABHD2	1.817	RLBP1 (3318) - ENSG00000140522	RLBP1 (3172) - ENSG00000140522	RLBP1|ABHD2|FANCI|POLG|RHCG|MFGE8|HAPLN3|ACAN|TICRR|KIF7|PLIN1|PEX11A|WDR93	NA	NA	1	FANCI|POLG|RLBP1	1	yes
phecode_052	Herpesvirus	ID	rs11840593	13	19818668	21193036	20693564	C	T	0.344112	51829	-0.0459392	0.00617827	12.9826	0	5	55	rs1009055	Aging (eyeAgeAcceleration)	GCST90274864	36975205	1	rs1009055	Aging (eyeAgeAcceleration)	GCST90274864	36975205	1	intergenic_variant	MODIFIER	-	-	11.78	0.840434	rs7982537	20688559	intergenic_variant	MODIFIER	-	-	2.157	GJA3 (18830) - ENSG00000121743	ZMYM2 (36414) - ENSG00000121741	GJA3|ZMYM2|GJB2|GJB6|ZMYM5|CRYL1|PSPC1|AL354808.2|MPHOSPH8|IFT88	GJB2(69.9%)-1-ENSG00000165474-(Pancreas)||CRYL1(70.8%)-2-ENSG00000165475-(Artery_Aorta|Colon_Sigmoid)	NA	1	CRYL1|GJB2|MPHOSPH8|ZMYM2	1	yes
phecode_052	Herpesvirus	ID	rs429358	19	44886467	45911941	45411941	T	C	0.154749	51829	-0.0582337	0.00797365	12.5515	0	6	107	19:45413234_GGT_G||rs429358	1-stearoyl-2-linoleoyl-GPE (18:0/18:2) levels||3-Hydroxybutyrate levels||3-hydroxybutyrate levels (UKB data field 23474)||Abdominal aortic aneurysm||Acceptance of an invitation to participate in a mental health questionnaire||Adhesion G-protein coupled receptor F1 levels (ADGRF1.11243.90.3)||ADP-ribosylation factor-like protein 1 levels||ADP-ribosylation factor-like protein 1 levels (ARL1.12392.30.3)||ADP-ribosylation factor-like protein 2 level in Chronic kidney disease with hypertension and no diabetes (12587_65)||Adult body size||Advanced age-related macular degeneration||Age-related macular degeneration or COVID-19 critical illness (MTAG)||Age-related macular degeneration or COVID-19 hospitalization (MTAG)||Age-related macular degeneration or COVID-19 infection (MTAG)||Alanine aminotransferase levels||Alpha-N-acetylneuraminide alpha-2,8-sialyltransferase level in Chronic kidney disease with hypertension and no diabetes (21508_7)||Alzheimer's disease||Alzheimer's disease (age of onset)||Alzheimer's disease (onset at age over 80)||Alzheimer's disease (onset between ages 58 and 79)||Alzheimer's disease in hypertension||Alzheimer's disease in hypertension-negative individuals||Alzheimer's disease or family history of Alzheimer's disease||Alzheimer’s disease (clinical subgroup AD+)||Alzheimer’s disease (clinical subgroup AD++)||Alzheimer’s disease (clinical subgroup AD+++)||Alzheimer’s disease and/or vascular dementia (clinical subgroup VaD+)||Amyloid pathology||Amyloid status (abnormal vs normal)||Angina pectoris||Apo E plasma levels||Apolipoprotein A1 levels||Apolipoprotein B levels||Apolipoprotein E (isoform E2) levels||Apolipoprotein E (isoform E3) levels||Apolipoprotein E (isoform E4) levels||Apolipoprotein E levels||Arginyl-tRNA--protein transferase 1 level in Chronic kidney disease with hypertension and no diabetes (25108_6)||BBQ/grilled meat liking||Beef/steak liking||Beta-soluble NSF attachment protein levels (NAPB.12655.30.3)||Blood urea nitrogen levels||Body composition (MOSTest)||Body fat percentage (aged 64-69 years)||Body mass index (aged 64-69 years)||Body mass index (MTAG)||Brain rsFMRI measurement (amplitude of low frequency fluctations) (Net100_Node39)||Brain rsFMRI measurement (amplitude of low frequency fluctations) (Net100_Node42)||Brain rsFMRI measurement (amplitude of low frequency fluctations) (Net25_Node5)||C-reactive protein||C-reactive protein levels||Carboxypeptidase E levels||Cardiotrophin-1 levels (CTF1.13732.79.3)||Central cerebrospinal fluid amyloid beta 42 levels||Central cerebrospinal fluid amyloid beta 42 to 40 ratio||Central cerebrospinal fluid amyloid beta 42 to 40 ratio (abnormal vs normal)||Ceramide (d18:2/20:0) levels||Cerebral amyloid angiopathy in APOEe4 carrier Alzheimer’s disease||Cerebral amyloid deposition (PET imaging)||Cerebral amyloid deposition positivity (PET imaging)||Cerebrospinal AB1-42 levels in Alzheimer's disease dementia||Cerebrospinal AB1-42 levels in mild cognitive impairment||Cerebrospinal AB1-42 levels in normal cognition||Cerebrospinal fluid AB1-42 levels||Cerebrospinal fluid amyloid beta 42 levels||Cerebrospinal fluid amyloid beta 42 levels in APOE e4 carriers||Cerebrospinal fluid amyloid beta 42 levels in normal amyloid levels||Cerebrospinal fluid p-tau levels||Cerebrospinal fluid p-tau levels in mild cognitive impairment||Cerebrospinal fluid p-tau levels in normal amyloid levels||Cerebrospinal fluid t-tau levels||Cerebrospinal fluid t-tau levels in mild cognitive impairment||Chicken liking||Cholesterol in medium HDL (UKB data field 23568)||Cholesterol levels in medium HDL||Cholesteryl ester levels in medium HDL||Cholesteryl esters in medium HDL (UKB data field 23569)||Chronic elevation of alanine aminotransferase (cALT) levels||Cigarettes smoked per day (MTAG)||Cognitive decline (age-related)||Cognitive performance (global cognitive function) (longitudinal)||Cognitive performance (memory) (longitudinal)||Coronary artery disease||CUB and zona pellucida-like domain-containing protein 1 levels||Cysteine-rich protein 1 levels||Cytidine deaminase level in Chronic kidney disease with hypertension and no diabetes (18336_31)||DCN1-like protein 5 levels||Dementia||Dementia with Lewy bodies||Deoxycytidine kinase levels (DCK.9836.20.3)||Dyslipidemia||Entorhinal cortical thickness||Epididymal-specific lipocalin-10 levels (LCN10.13007.66.3)||Epididymis-specific alpha-mannosidase levels (MAN2B2.9251.28.3)||Estimated glomerular filtration rate (creatinine)||Estimated glomerular filtration rate (cystatin c)||Estrogen sulfotransferase levels (SULT1E1.9878.3.3)||F-carbohydrate liking (derived food-liking factor)||F-dairy liking (derived food-liking factor)||F-deep fried food liking (derived food-liking factor)||F-fatty food liking (derived food-liking factor)||F-meat liking (derived food-liking factor)||F-savour/caloric food liking (derived food-liking factor)||F-seafood liking (derived food-liking factor)||Familial combined hyperlipidemia defined by Consensus criteria||Fasting apolipoprotein B||Fasting cholesterol esters in IDL||Fasting cholesterol esters in large LDL||Fasting cholesterol esters in medium LDL||Fasting cholesterol esters in medium VLDL||Fasting cholesterol esters in small LDL||Fasting cholesterol esters in small VLDL||Fasting cholesterol esters in very small VLDL||Fasting esterified cholesterol||Fasting free cholesterol||Fasting free cholesterol in IDL||Fasting free cholesterol in large LDL||Fasting free cholesterol in medium LDL||Fasting free cholesterol in medium VLDL||Fasting free cholesterol in small LDL||Fasting free cholesterol in small VLDL||Fasting free cholesterol in very small VLDL||Fasting IDL particle concentration||Fasting large LDL particle concentration||Fasting linoleic acid (18:2)||Fasting medium LDL particle concentration||Fasting medium VLDL particle concentration||Fasting monounsaturated fatty acids (16:1, 18:1)||Fasting omega-6 fatty acids||Fasting phospholipid levels in IDL||Fasting phospholipid levels in large LDL||Fasting phospholipid levels in medium LDL||Fasting phospholipid levels in medium VLDL||Fasting phospholipid levels in small HDL||Fasting phospholipid levels in small LDL||Fasting phospholipid levels in small VLDL||Fasting phospholipid levels in very small VLDL||Fasting polyunsaturated fatty acids||Fasting remnant cholesterol||Fasting saturated fatty acids||Fasting serum total cholesterol||Fasting small LDL particle concentration||Fasting small VLDL particle concentration||Fasting total cholesterol in IDL||Fasting total cholesterol in large LDL||Fasting total cholesterol in LDL||Fasting total cholesterol in medium LDL||Fasting total cholesterol in medium VLDL||Fasting total cholesterol in small LDL||Fasting total cholesterol in small VLDL||Fasting total cholesterol in very small VLDL||Fasting total cholesterol in VLDL||Fasting total fatty acids||Fasting total lipids in IDL||Fasting total lipids in large LDL||Fasting total lipids in medium LDL||Fasting total lipids in medium VLDL||Fasting total lipids in small LDL||Fasting total lipids in small VLDL||Fasting total lipids in very small VLDL||Fasting triglycerides in LDL||Fasting triglycerides levels in IDL||Fasting triglycerides levels in large LDL||Fasting triglycerides levels in medium LDL||Fasting triglycerides levels in small LDL||Fasting triglycerides levels in very large HDL||Fasting very small VLDL particle concentration||Forkhead box protein O1A level in Chronic kidney disease with hypertension and no diabetes (22055_31)||Free cholesterol to total lipids in large VLDL percentage (UKB data field 23592)||Free cholesterol to total lipids ratio in large VLDL||HDL cholesterol||HDL cholesterol levels||HDL cholesterol levels x short total sleep time interaction (2df test)||Hemoglobin subunit theta-1 level in Chronic kidney disease with hypertension and no diabetes (7965_25)||Heparan sulfate glucosamine 3-O-sulfotransferase 5 levels||High density lipoprotein cholesterol levels||High-density lipoprotein levels (MTAG)||High-sensitivity C-reactive protein levels in HIV infection||Hip circumference (aged 64-69 years)||Hip fracture||Hippocampal volume||Inactive gamma-glutamyltranspeptidase 2 levels||Insomnia||Integral membrane protein 2B levels||Killer cell immunoglobulin-like receptor 2DL5A levels (KIR2DL5A.8000.17.3)||Kinetochore protein Spc25 level in Chronic kidney disease with hypertension and no diabetes (22782_80)||Lamb consumption||Lamb liking||Left hippocampal volume||Leucine-rich repeat neuronal protein 1 level in Chronic kidney disease with hypertension and no diabetes (11293_14)||Leucine-rich repeat neuronal protein 1 levels||Leucine-rich repeat neuronal protein 1 levels (LRRN1.11293.14.3)||Lewy body disease||Liver enzyme levels (alanine transaminase)||Liver enzyme levels (alkaline phosphatase)||Liver fat content (MRI proton density fat fraction measure)||Liver liking||Liver proton density fat fraction||Logical memory (delayed recall)||Logical memory (immediate recall)||Longevity (100 years and older)||Longevity (age >90th survival percentile)||Longevity (age >99th survival percentile)||Low density lipoprotein cholesterol levels||Lysophosphatidylcholine (20:1) [sn1] levels||Mean reticulocyte volume||Mean spheric corpuscular volume||Meat-related diet||Medication use for hyperlipidemia (number of purchases)||Mental health study participation (completed survey)||Moderate to vigorous physical activity levels||Mortality||Myocardial infarction||Neuritic plaque||Neurofibrillary tangles||Neurofilament light polypeptide levels||Neutrophil collagenase levels||Node-level brain connectivity (multivariate analysis)||Nonalcoholic fatty liver disease||Nonalcoholic fatty liver disease in overweight individuals (25<=BMI<=30)||Nuclear receptor-binding protein levels (NRBP1.12616.45.3)||Nucleosome-remodeling factor subunit BPTF levels||Obstructive sleep apnea||Parental lifespan||Parental longevity (both parents in top 10%)||Parental longevity (combined parental age at death)||Parental longevity (combined parental attained age, Martingale residuals)||Parental longevity (father's age at death)||Parental longevity (mother's age at death)||Parkinson's disease progression (cognitive)||Parkinson's disease progression (composite)||Parkinson’s disease progression to dementia||PDZK1-interacting protein 1 levels (PDZK1IP1.8260.13.3)||Percent liver fat||PH and SEC7 domain-containing protein 1 levels||PH and SEC7 domain-containing protein 1 levels (PSD.13055.53.3)||Phospholipids to total lipids in large LDL percentage (UKB data field 23614)||Phospholipids to total lipids in very large VLDL percentage (UKB data field 23584)||Phospholipids to total lipids ratio in large LDL||Phospholipids to total lipids ratio in small LDL||Phospholipids to total lipids ratio in very large VLDL||Plasma amyloid beta peptide concentration (ABx-40/ABx-42 ratio)||Plasma amyloid beta peptide concentrations (ABx-42)||Plasma p-tau181 levels||Platelet count||Platelet-activating factor acetylhydrolase levels||Plateletcrit||Postprandial apolipoprotein B||Postprandial cholesterol esters in chylomicrons and extremely large VLDL||Postprandial cholesterol esters in IDL||Postprandial cholesterol esters in large LDL||Postprandial cholesterol esters in medium HDL||Postprandial cholesterol esters in medium LDL||Postprandial cholesterol esters in medium VLDL||Postprandial cholesterol esters in small LDL||Postprandial cholesterol esters in small VLDL||Postprandial cholesterol esters in very small VLDL||Postprandial esterified cholesterol||Postprandial free cholesterol||Postprandial free cholesterol in IDL||Postprandial free cholesterol in large LDL||Postprandial free cholesterol in medium HDL||Postprandial free cholesterol in medium LDL||Postprandial free cholesterol in small LDL||Postprandial free cholesterol in small VLDL||Postprandial free cholesterol in very small VLDL||Postprandial IDL particle concentration||Postprandial large LDL particle concentration||Postprandial linoleic acid (18:2)||Postprandial medium HDL particle concentration||Postprandial medium LDL particle concentration||Postprandial monounsaturated fatty acids (16:1, 18:1)||Postprandial omega-6 fatty acids||Postprandial phospholipid levels in IDL||Postprandial phospholipid levels in large LDL||Postprandial phospholipid levels in medium LDL||Postprandial phospholipid levels in medium VLDL||Postprandial phospholipid levels in small HDL||Postprandial phospholipid levels in small LDL||Postprandial phospholipid levels in small VLDL||Postprandial phospholipid levels in very small VLDL||Postprandial polyunsaturated fatty acids||Postprandial remnant cholesterol||Postprandial saturated fatty acids||Postprandial serum total cholesterol||Postprandial small LDL particle concentration||Postprandial small VLDL particle concentration||Postprandial total cholesterol in IDL||Postprandial total cholesterol in large LDL||Postprandial total cholesterol in LDL||Postprandial total cholesterol in medium HDL||Postprandial total cholesterol in medium LDL||Postprandial total cholesterol in medium VLDL||Postprandial total cholesterol in small LDL||Postprandial total cholesterol in small VLDL||Postprandial total cholesterol in very small VLDL||Postprandial total cholesterol in VLDL||Postprandial total fatty acids||Postprandial total lipids in IDL||Postprandial total lipids in large LDL||Postprandial total lipids in medium HDL||Postprandial total lipids in medium LDL||Postprandial total lipids in small LDL||Postprandial total lipids in small VLDL||Postprandial total lipids in very small VLDL||Postprandial triglycerides in LDL||Postprandial triglycerides levels in IDL||Postprandial triglycerides levels in large LDL||Postprandial triglycerides levels in medium LDL||Postprandial triglycerides levels in small LDL||Postprandial triglycerides levels in very large HDL||Postprandial very small VLDL particle concentration||Potatoes liking||Pre-miRNA 5'-monophosphate methyltransferase level in Chronic kidney disease with hypertension and no diabetes (21115_48)||Pregnancy-specific beta-1-glycoprotein 5 levels||Proteasome subunit beta type-10 level in Chronic kidney disease with hypertension and no diabetes (21861_8)||Protein CEI levels (C5orf38.6378.2.3)||Red cell distribution width||Red meat liking||Regulator of G-protein signaling 7 levels||Relative carbohydrate intake||Relative sugar intake||Right hippocampal volume||Roast chicken liking||Selenoprotein S levels (VIMP.11286.78.3)||Serum 25-Hydroxyvitamin D levels||Serum C-reactive protein concentration||Serum creatinine levels||Serum levels of protein AIMP1||Serum levels of protein APOB||Serum levels of protein BIRC2||Serum levels of protein C5orf38||Serum levels of protein CKAP2||Serum levels of protein CPE||Serum levels of protein CRP||Serum levels of protein CTF1||Serum levels of protein IRF6||Serum levels of protein MSN||Serum levels of protein NDE1||Serum levels of protein PLA2G7||Serum levels of protein PSD||Serum levels of protein PSME1||Serum levels of protein RALA||Serum levels of protein SNRPF||Serum levels of protein YWHAE||Serum Tau-C levels||Serum type 1 collagen metabolite levels||Serum uric acid levels||Small nuclear ribonucleoprotein F levels||Spherical equivalent||Sterol ester (27:1/14:0) levels||Sterol ester (27:1/18:0) levels||Stromal interaction molecule 1 levels (STIM1.9271.101.3)||Stromelysin-1 levels||Superior frontal cortical thickness||Surfeit locus protein 1 levels||Total cholesterol levels||Transmembrane and coiled-coil domains protein 3 level in Chronic kidney disease with hypertension and no diabetes (8922_4)||Transmembrane and coiled-coil domains protein 3 levels||Triglyceride levels in large LDL||Triglyceride levels in LDL||Triglyceride levels in medium LDL||Triglycerides||Triglycerides in large LDL (UKB data field 23536)||Triglycerides in LDL (UKB data field 23409)||Triglycerides in medium LDL (UKB data field 23543)||Triglycerides to total lipids in large VLDL percentage (UKB data field 23593)||Triglycerides to total lipids ratio in large VLDL||tRNA (guanine-N(7)-)-methyltransferase levels||Tubulin-specific chaperone A level in Chronic kidney disease with hypertension and no diabetes (12501_10)||Tubulin-specific chaperone A levels||Tubulin-specific chaperone A levels (TBCA.12501.10.3)||Tumor protein p53-inducible protein 11 level in Chronic kidney disease with hypertension and no diabetes (13022_20)||Tumor protein p53-inducible protein 11 levels||Type 2 diabetes||Vacuolar protein sorting-associated protein 29 levels||Vertex-wise cortical thickness||Waist circumference (aged 64-69 years)||Waist-hip index||Waist-hip ratio||Waist-hip ratio (aged 64-69 years)||Waist-to-hip ratio adjusted for BMI||White matter hyperintensities	GCST002531||GCST002591||GCST002899||GCST003073||GCST003077||GCST003219||GCST003901||GCST004603||GCST004621||GCST004983||GCST005078||GCST005276||GCST006004||GCST006005||GCST006034||GCST006097||GCST006697||GCST006698||GCST006699||GCST006700||GCST006702||GCST006996||GCST006997||GCST006998||GCST007001||GCST007007||GCST007008||GCST007009||GCST007010||GCST007011||GCST007012||GCST007142||GCST007988||GCST008437||GCST008438||GCST008550||GCST008598||GCST008601||GCST008829||GCST008998||GCST009019||GCST009022||GCST009023||GCST009024||GCST009025||GCST009367||GCST009379||GCST009496||GCST009497||GCST009777||GCST010101||GCST010133||GCST010143||GCST010241||GCST010242||GCST010378||GCST010417||GCST010496||GCST010988||GCST011037||GCST011039||GCST011365||GCST011496||GCST011583||GCST011622||GCST011941||GCST011943||GCST012140||GCST012419||GCST012482||GCST90000618||GCST90002396||GCST90002397||GCST90002400||GCST90012792||GCST90012826||GCST90012877||GCST90013405||GCST90013406||GCST90013667||GCST90013668||GCST90013670||GCST90013671||GCST90013674||GCST90016673||GCST90018793||GCST90018943||GCST90018950||GCST90018977||GCST90018979||GCST90020025||GCST90020027||GCST90025292||GCST90025404||GCST90027237||GCST90032648||GCST90085710||GCST90086204||GCST90087352||GCST90087645||GCST90087869||GCST90088031||GCST90088077||GCST90088668||GCST90088867||GCST90088872||GCST90089007||GCST90089008||GCST90089065||GCST90089238||GCST90089380||GCST90090174||GCST90090811||GCST90090956||GCST90091033||GCST90091508||GCST90091512||GCST90091515||GCST90091516||GCST90091526||GCST90091527||GCST90091528||GCST90091529||GCST90091530||GCST90091531||GCST90091532||GCST90091534||GCST90091536||GCST90091538||GCST90091547||GCST90091548||GCST90091549||GCST90091550||GCST90091551||GCST90091552||GCST90091553||GCST90091568||GCST90091569||GCST90091570||GCST90091571||GCST90091572||GCST90091573||GCST90091574||GCST90091575||GCST90091576||GCST90091577||GCST90091578||GCST90091579||GCST90091580||GCST90091581||GCST90091585||GCST90091586||GCST90091587||GCST90091589||GCST90091595||GCST90091597||GCST90091598||GCST90091599||GCST90091600||GCST90091601||GCST90091602||GCST90091603||GCST90091605||GCST90091606||GCST90091607||GCST90091608||GCST90091609||GCST90091610||GCST90091613||GCST90091618||GCST90091627||GCST90091635||GCST90091636||GCST90091637||GCST90091638||GCST90091639||GCST90091640||GCST90091650||GCST90091655||GCST90091658||GCST90091659||GCST90091667||GCST90091668||GCST90091669||GCST90091670||GCST90091671||GCST90091672||GCST90091673||GCST90091675||GCST90091676||GCST90091678||GCST90091687||GCST90091688||GCST90091689||GCST90091690||GCST90091691||GCST90091692||GCST90091693||GCST90091701||GCST90091702||GCST90091703||GCST90091704||GCST90091705||GCST90091708||GCST90091709||GCST90091710||GCST90091711||GCST90091712||GCST90091713||GCST90091714||GCST90091715||GCST90091716||GCST90091717||GCST90091721||GCST90091725||GCST90091726||GCST90091727||GCST90091729||GCST90091735||GCST90091737||GCST90091738||GCST90091739||GCST90091740||GCST90091741||GCST90091742||GCST90091743||GCST90091745||GCST90091746||GCST90091747||GCST90091748||GCST90091749||GCST90091750||GCST90091753||GCST90091758||GCST90091767||GCST90091775||GCST90091776||GCST90091777||GCST90091778||GCST90091779||GCST90091780||GCST90091783||GCST90092811||GCST90092865||GCST90092866||GCST90092873||GCST90092879||GCST90092890||GCST90092892||GCST90092894||GCST90092914||GCST90093025||GCST90093287||GCST90094698||GCST90094700||GCST90094725||GCST90094732||GCST90094751||GCST90094753||GCST90094761||GCST90094790||GCST90094794||GCST90094799||GCST90094816||GCST90094819||GCST90094821||GCST90094835||GCST90094836||GCST90095131||GCST90095659||GCST90095660||GCST90100220||GCST90102753||GCST90103632||GCST90103635||GCST90104006||GCST90129599||GCST90129602||GCST90131354||GCST90131409||GCST90131412||GCST90132314||GCST90134628||GCST90134629||GCST90134633||GCST90137537||GCST90137939||GCST90161240||GCST90161353||GCST90161481||GCST90161542||GCST90161543||GCST90165317||GCST90179147||GCST90179150||GCST90179151||GCST90179211||GCST90233177||GCST90233503||GCST90233559||GCST90233784||GCST90234964||GCST90235567||GCST90235743||GCST90235902||GCST90235979||GCST90236150||GCST90236845||GCST90238739||GCST90239096||GCST90240197||GCST90240210||GCST90240441||GCST90240603||GCST90240886||GCST90241094||GCST90241096||GCST90241113||GCST90241699||GCST90241762||GCST90242148||GCST90242208||GCST90242240||GCST90242425||GCST90242741||GCST90242903||GCST90243133||GCST90244029||GCST90244370||GCST90244376||GCST90244565||GCST90244566||GCST90244567||GCST90244568||GCST90244569||GCST90244793||GCST90246545||GCST90246572||GCST90246878||GCST90247157||GCST90247196||GCST90247243||GCST90247951||GCST90248017||GCST90248138||GCST90248334||GCST90248673||GCST90248753||GCST90248843||GCST90249141||GCST90249151||GCST90249308||GCST90249595||GCST90249737||GCST90249769||GCST90249920||GCST90249978||GCST90250009||GCST90250187||GCST90250832||GCST90250833||GCST90250834||GCST90250902||GCST90267352||GCST90267367||GCST90267908||GCST90267930||GCST90269506||GCST90269571||GCST90269633||GCST90269640||GCST90269665||GCST90269666||GCST90269681||GCST90269689||GCST90269690||GCST90269711||GCST90270129||GCST90270902||GCST90270905||GCST90271817||GCST90274865||GCST90275047	25027320||25188341||25961943||26252872||26691988||27029810||27863252||28078323||28322283||29030599||29227965||29263008||29274321||29403010||29507422||29875488||29899525||30239722||30297969||30804565||30979435||31055733||31263887||31413261||31473137||31497858||31719535||31900758||32066663||32150548||32203549||32242144||32247823||32352494||32358547||32376654||32393786||32888494||32928877||32981348||33095540||33111402||33134509||33223526||33532862||33563987||33589840||33637690||33948810||33972514||34002480||34020725||34021172||34119372||34128465||34272381||34426670||34594039||34610981||34648354||34785643||34814699||34841290||34906840||34910505||35050183||35078996||35213538||35264221||35393594||35585065||35654975||35668104||35694926||35710981||35870639||36066633||36168886||36193934||36260985||36276968||36348503||36376304||36402844||36419087||36474045||36614910||36653479||36764567||36800424||36989840||37089073||37235137||37337106||37357295	383	19:45413234_GGT_G||rs10119||rs1038026||rs10414043||rs1081105||rs111789331||rs112019714||rs115881343||rs12691088||rs12721046||rs12721051||rs140480140||rs146275714||rs147711004||rs157580||rs157581||rs157582||rs157592||rs157594||rs157595||rs2075650||rs2238681||rs34954997||rs3826688||rs41289512||rs429358||rs438811||rs439401||rs4420638||rs483082||rs484195||rs5117||rs56131196||rs584007||rs59325138||rs66626994||rs6857||rs7256200||rs7259620||rs75627662||rs769449||rs814573	1-stearoyl-2-arachidonoyl-GPI (18:0/20:4) levels||1-stearoyl-2-linoleoyl-GPE (18:0/18:2) levels||3-Hydroxybutyrate levels||3-hydroxybutyrate levels (UKB data field 23474)||Abdominal aortic aneurysm||Acceptance of an invitation to participate in a mental health questionnaire||Adhesion G-protein coupled receptor F1 levels (ADGRF1.11243.90.3)||ADP-ribosylation factor GTPase-activating protein 1 levels||ADP-ribosylation factor-like protein 1 levels||ADP-ribosylation factor-like protein 1 levels (ARL1.12392.30.3)||ADP-ribosylation factor-like protein 2 level in Chronic kidney disease with hypertension and no diabetes (12587_65)||ADP-ribosylation factor-like protein 2 levels||Adult body size||Advanced age-related macular degeneration||Age-related macular degeneration||Age-related macular degeneration or COVID-19 critical illness (MTAG)||Age-related macular degeneration or COVID-19 hospitalization (MTAG)||Age-related macular degeneration or COVID-19 infection (MTAG)||Alanine aminotransferase levels||Alpha-N-acetylneuraminide alpha-2,8-sialyltransferase level in Chronic kidney disease with hypertension and no diabetes (21508_7)||Alzheimer disease and age of onset||Alzheimer's disease||Alzheimer's disease (age of onset)||Alzheimer's disease (late onset)||Alzheimer's disease (onset at age over 80)||Alzheimer's disease (onset between ages 58 and 79)||Alzheimer's disease assessment scale (12 month visit)||Alzheimer's disease assessment scale (24 month visit)||Alzheimer's disease assessment scale (6 month visit)||Alzheimer's disease assessment scale (baseline)||Alzheimer's disease biomarkers||Alzheimer's disease in hypertension||Alzheimer's disease in hypertension-negative individuals||Alzheimer's disease or family history of Alzheimer's disease||Alzheimer’s disease (clinical subgroup AD+)||Alzheimer’s disease (clinical subgroup AD++)||Alzheimer’s disease (clinical subgroup AD+++)||Alzheimer’s disease and/or vascular dementia (clinical subgroup VaD+)||Amyloid (PET imaging) (24 month visit)||Amyloid (PET imaging) (baseline)||Amyloid pathology||Amyloid status (abnormal vs normal)||Angina pectoris||Apo C_I plasma levels||Apo E plasma levels||Apolipoprotein A1 levels||Apolipoprotein B levels||Apolipoprotein B levels (UKB data field 23439)||Apolipoprotein B to apolipoprotein A1 ratio (UKB data field 23441)||Apolipoprotein C-I levels||Apolipoprotein E (isoform E2) levels||Apolipoprotein E (isoform E2) levels (APOE.5312.49.3)||Apolipoprotein E (isoform E3) levels||Apolipoprotein E (isoform E4) levels||Apolipoprotein E levels||Arginyl-tRNA--protein transferase 1 level in Chronic kidney disease with hypertension and no diabetes (25108_6)||Aspartate aminotransferase levels||Aspartate aminotransferase to alanine aminotransferase ratio||Average diameter for HDL particles||Average diameter for HDL particles (UKB data field 23433)||Average diameter for LDL particles||Average diameter for VLDL particles||Average diameter for VLDL particles (UKB data field 23431)||BBQ/grilled meat liking||Beef/steak liking||Beta-1,3-N-acetylglucosaminyltransferase radical fringe levels||Beta-1,3-N-acetylglucosaminyltransferase radical fringe levels (RFNG.7203.125.3)||Beta-soluble NSF attachment protein levels (NAPB.12655.30.3)||Bioavailable testosterone levels||Blood protein levels||Blood urea nitrogen levels||BMI (standard GWA)||Body composition (MOSTest)||Body fat percentage||Body fat percentage (aged 64-69 years)||Body mass index||Body mass index (age>50)||Body mass index (aged 64-69 years)||Body mass index (MTAG)||Brain amyloid deposition (PET imaging)||Brain rsFMRI measurement (amplitude of low frequency fluctations) (Net100_Node39)||Brain rsFMRI measurement (amplitude of low frequency fluctations) (Net100_Node42)||Brain rsFMRI measurement (amplitude of low frequency fluctations) (Net25_Node5)||Burger liking||C-reactive protein||C-reactive protein levels||C-reactive protein levels (CRP.4337.49.2)||C-reactive protein levels (MTAG)||Calcium-activated chloride channel regulator 2 levels||Carboxypeptidase E levels||Cardiotrophin-1 levels (CTF1.13732.79.3)||Cardiovascular disease risk factors||Central cerebrospinal fluid amyloid beta 42 levels||Central cerebrospinal fluid amyloid beta 42 to 40 ratio||Central cerebrospinal fluid amyloid beta 42 to 40 ratio (abnormal vs normal)||Ceramide (d18:2/20:0) levels||Cerebral amyloid angiopathy||Cerebral amyloid angiopathy in Alzheimer’s disease||Cerebral amyloid angiopathy in APOEe4 carrier Alzheimer’s disease||Cerebral amyloid deposition (PET imaging)||Cerebral amyloid deposition positivity (PET imaging)||Cerebral microbleeds||Cerebrospinal AB1-42 levels in Alzheimer's disease dementia||Cerebrospinal AB1-42 levels in mild cognitive impairment||Cerebrospinal AB1-42 levels in normal cognition||Cerebrospinal fluid AB1-42 levels||Cerebrospinal fluid amyloid beta 42 levels||Cerebrospinal fluid amyloid beta 42 levels (12 month visit)||Cerebrospinal fluid amyloid beta 42 levels (24 month visit)||Cerebrospinal fluid amyloid beta 42 levels (baseline)||Cerebrospinal fluid amyloid beta 42 levels in abnormal amyloid levels||Cerebrospinal fluid amyloid beta 42 levels in APOE e4 carriers||Cerebrospinal fluid amyloid beta 42 levels in normal amyloid levels||Cerebrospinal fluid p-tau levels||Cerebrospinal fluid p-tau levels (24 month visit)||Cerebrospinal fluid p-tau levels (baseline)||Cerebrospinal fluid p-tau levels in mild cognitive impairment||Cerebrospinal fluid p-tau levels in normal amyloid levels||Cerebrospinal fluid p-Tau181p:AB1-42 ratio||Cerebrospinal fluid t-tau levels||Cerebrospinal fluid t-tau levels (24 month visit)||Cerebrospinal fluid t-tau levels (baseline)||Cerebrospinal fluid t-tau levels in mild cognitive impairment||Cerebrospinal fluid t-tau:AB1-42 ratio||Cerebrospinal P-tau181p levels||Cerebrospinal T-tau levels||Chicken liking||Cholesterol in IDL (UKB data field 23526)||Cholesterol in large HDL (UKB data field 23561)||Cholesterol in large LDL (UKB data field 23533)||Cholesterol in large VLDL (UKB data field 23498)||Cholesterol in medium HDL (UKB data field 23568)||Cholesterol in medium LDL (UKB data field 23540)||Cholesterol in medium VLDL (UKB data field 23505)||Cholesterol in small LDL (UKB data field 23547)||Cholesterol in small VLDL (UKB data field 23512)||Cholesterol in very large VLDL (UKB data field 23491)||Cholesterol levels||Cholesterol levels in chylomicrons and extremely large VLDL||Cholesterol levels in IDL||Cholesterol levels in large LDL||Cholesterol levels in large VLDL||Cholesterol levels in medium HDL||Cholesterol levels in medium LDL||Cholesterol levels in medium VLDL||Cholesterol levels in small LDL||Cholesterol levels in small VLDL||Cholesterol levels in very large VLDL||Cholesterol levels in very small VLDL||Cholesterol to total lipids in large LDL percentage (UKB data field 23615)||Cholesterol to total lipids in medium VLDL percentage (UKB data field 23595)||Cholesterol to total lipids in small HDL percentage (UKB data field 23645)||Cholesterol to total lipids in small VLDL percentage (UKB data field 23600)||Cholesterol to total lipids in very large VLDL percentage (UKB data field 23585)||Cholesterol to total lipids ratio in IDL||Cholesterol to total lipids ratio in large LDL||Cholesterol to total lipids ratio in medium HDL||Cholesterol to total lipids ratio in medium VLDL||Cholesterol to total lipids ratio in small VLDL||Cholesterol to total lipids ratio in very small VLDL||Cholesterol, total||Cholesteryl ester levels in chylomicrons and extremely large VLDL||Cholesteryl ester levels in HDL||Cholesteryl ester levels in IDL||Cholesteryl ester levels in large LDL||Cholesteryl ester levels in large VLDL||Cholesteryl ester levels in LDL||Cholesteryl ester levels in medium HDL||Cholesteryl ester levels in medium LDL||Cholesteryl ester levels in medium VLDL||Cholesteryl ester levels in small LDL||Cholesteryl ester levels in small VLDL||Cholesteryl ester levels in very large VLDL||Cholesteryl ester levels in very small VLDL||Cholesteryl ester levels in VLDL||Cholesteryl ester_18:2_[M+NH4]1+ levels||Cholesteryl esters in chylomicrons and extremely large VLDL (UKB data field 23485)||Cholesteryl esters in HDL (UKB data field 23418)||Cholesteryl esters in IDL (UKB data field 23527)||Cholesteryl esters in large HDL (UKB data field 23562)||Cholesteryl esters in large LDL (UKB data field 23534)||Cholesteryl esters in large VLDL (UKB data field 23499)||Cholesteryl esters in LDL (UKB data field 23417)||Cholesteryl esters in medium HDL (UKB data field 23569)||Cholesteryl esters in medium LDL (UKB data field 23541)||Cholesteryl esters in medium VLDL (UKB data field 23506)||Cholesteryl esters in small LDL (UKB data field 23548)||Cholesteryl esters in small VLDL (UKB data field 23513)||Cholesteryl esters in very large VLDL (UKB data field 23492)||Cholesteryl esters in VLDL (UKB data field 23416)||Cholesteryl esters to total lipids in medium LDL percentage (UKB data field 23621)||Cholesteryl esters to total lipids in medium VLDL percentage (UKB data field 23596)||Cholesteryl esters to total lipids in small HDL percentage (UKB data field 23646)||Cholesteryl esters to total lipids in very large VLDL percentage (UKB data field 23586)||Cholesteryl esters to total lipids ratio in IDL||Cholesteryl esters to total lipids ratio in large LDL||Cholesteryl esters to total lipids ratio in medium HDL||Cholesteryl esters to total lipids ratio in small LDL||Cholesteryl esters to total lipids ratio in very small VLDL||Chronic elevation of alanine aminotransferase (cALT) levels||Cigarettes smoked per day (MTAG)||Clinical LDL cholesterol levels||Clinical LDL cholesterol levels (UKB data field 23404)||Coactosin-like protein levels||Cognitive decline||Cognitive decline (age-related)||Cognitive function||Cognitive impairment||Cognitive impairment test score||Cognitive performance (global cognitive function) (longitudinal)||Cognitive performance (memory) (longitudinal)||Concentration of chylomicrons and extremely large VLDL particles||Concentration of HDL particles||Concentration of IDL particles||Concentration of IDL particles (UKB data field 23523)||Concentration of large HDL particles||Concentration of large LDL particles||Concentration of large LDL particles (UKB data field 23530)||Concentration of large VLDL particles||Concentration of large VLDL particles (UKB data field 23495)||Concentration of LDL particles||Concentration of LDL particles (UKB data field 23429)||Concentration of medium LDL particles||Concentration of medium LDL particles (UKB data field 23537)||Concentration of medium VLDL particles||Concentration of medium VLDL particles (UKB data field 23502)||Concentration of small LDL particles||Concentration of small LDL particles (UKB data field 23544)||Concentration of small VLDL particles||Concentration of small VLDL particles (UKB data field 23509)||Concentration of very large VLDL particles||Concentration of very large VLDL particles (UKB data field 23488)||Concentration of very small VLDL particles||Concentration of very small VLDL particles (UKB data field 23516)||Concentration of VLDL particles||Concentration of VLDL particles (UKB data field 23428)||Coronary artery disease||Cream liking||Creatinine levels||Crisps liking||CUB and zona pellucida-like domain-containing protein 1 levels||CUB and zona pellucida-like domain-containing protein 1 levels (CUZD1.7943.16.3)||Cystatin C levels||Cysteine-rich protein 1 levels||Cytidine deaminase level in Chronic kidney disease with hypertension and no diabetes (18336_31)||D-3-phosphoglycerate dehydrogenase levels||DCN1-like protein 5 levels||Dementia||Dementia and core Alzheimer's disease neuropathologic changes||Dementia with Lewy bodies||Deoxycytidine kinase levels (DCK.9836.20.3)||Dermokine levels||Diacylglycerol_36:3_[M+H-H2O]1+ levels||Diacylglycerol_36:4_[M+H-H2O]1+ levels||Diacylglycerol_38:5_[M+H-H2O]1+ levels||Diacylglycerol_38:6_[M+H-H2O]1+ levels||Diastolic blood pressure||Direct bilirubin levels||Disintegrin and metalloproteinase domain-containing protein 11 levels||Dual specificity protein phosphatase 26 levels||Dyslipidemia||Endothelial monocyte-activating polypeptide 2 levels||Entorhinal cortical thickness||Entorhinal cortical volume (12 month visit)||Entorhinal cortical volume (24 month visit)||Entorhinal cortical volume (6 month visit)||Entorhinal cortical volume (baseline)||Ephrin-B1 levels||Epididymal-specific lipocalin-10 levels (LCN10.13007.66.3)||Epididymis-specific alpha-mannosidase levels (MAN2B2.9251.28.3)||Erythrocyte band 7 integral membrane protein levels||Estimated glomerular filtration rate||Estimated glomerular filtration rate (creatinine)||Estimated glomerular filtration rate (cystatin c)||Estradiol 17-beta-dehydrogenase 8 levels||Estrogen sulfotransferase levels (SULT1E1.9878.3.3)||F-acquired taste liking (derived food-liking factor)||F-carbohydrate liking (derived food-liking factor)||F-cheese liking (derived food-liking factor)||F-dairy liking (derived food-liking factor)||F-deep fried food liking (derived food-liking factor)||F-dessert liking (derived food-liking factor)||F-fatty food liking (derived food-liking factor)||F-fatty/dairy food liking (derived food-liking factor)||F-fatty/salty food liking (derived food-liking factor)||F-glutamate liking (derived food-liking factor)||F-highly palatable foods liking (derived food-liking factor)||F-meat liking (derived food-liking factor)||F-salty food liking (derived food-liking factor)||F-sauces liking (derived food-liking factor)||F-savour/caloric food liking (derived food-liking factor)||F-savoury food liking (derived food-liking factor)||F-seafood liking (derived food-liking factor)||Familial combined hyperlipidemia defined by Consensus criteria||Familial combined hyperlipidemia defined by Goldstein criteria||Family history of Alzheimer's disease||Fasting 3-hydroxybutyrate||Fasting apolipoprotein B||Fasting cholesterol esters in IDL||Fasting cholesterol esters in large LDL||Fasting cholesterol esters in large VLDL||Fasting cholesterol esters in medium HDL||Fasting cholesterol esters in medium LDL||Fasting cholesterol esters in medium VLDL||Fasting cholesterol esters in small LDL||Fasting cholesterol esters in small VLDL||Fasting cholesterol esters in very large VLDL||Fasting cholesterol esters in very small VLDL||Fasting esterified cholesterol||Fasting free cholesterol||Fasting free cholesterol in IDL||Fasting free cholesterol in large LDL||Fasting free cholesterol in large VLDL||Fasting free cholesterol in medium LDL||Fasting free cholesterol in medium VLDL||Fasting free cholesterol in small LDL||Fasting free cholesterol in small VLDL||Fasting free cholesterol in very small VLDL||Fasting IDL particle concentration||Fasting large LDL particle concentration||Fasting large VLDL particle concentration||Fasting linoleic acid (18:2)||Fasting medium LDL particle concentration||Fasting medium VLDL particle concentration||Fasting monounsaturated fatty acids (16:1, 18:1)||Fasting omega-3 fatty acids||Fasting omega-6 fatty acids||Fasting phospholipid levels in IDL||Fasting phospholipid levels in large LDL||Fasting phospholipid levels in large VLDL||Fasting phospholipid levels in medium LDL||Fasting phospholipid levels in medium VLDL||Fasting phospholipid levels in small HDL||Fasting phospholipid levels in small LDL||Fasting phospholipid levels in small VLDL||Fasting phospholipid levels in very large VLDL||Fasting phospholipid levels in very small VLDL||Fasting polyunsaturated fatty acids||Fasting remnant cholesterol||Fasting saturated fatty acids||Fasting serum total cholesterol||Fasting serum total triglycerides||Fasting small LDL particle concentration||Fasting small VLDL particle concentration||Fasting total cholesterol in IDL||Fasting total cholesterol in large LDL||Fasting total cholesterol in large VLDL||Fasting total cholesterol in LDL||Fasting total cholesterol in medium LDL||Fasting total cholesterol in medium VLDL||Fasting total cholesterol in small LDL||Fasting total cholesterol in small VLDL||Fasting total cholesterol in very small VLDL||Fasting total cholesterol in VLDL||Fasting total fatty acids||Fasting total lipids in IDL||Fasting total lipids in large LDL||Fasting total lipids in large VLDL||Fasting total lipids in medium LDL||Fasting total lipids in medium VLDL||Fasting total lipids in small LDL||Fasting total lipids in small VLDL||Fasting total lipids in very large VLDL||Fasting total lipids in very small VLDL||Fasting triglyceride levels||Fasting triglycerides in LDL||Fasting triglycerides in VLDL||Fasting triglycerides levels in IDL||Fasting triglycerides levels in large LDL||Fasting triglycerides levels in large VLDL||Fasting triglycerides levels in medium LDL||Fasting triglycerides levels in medium VLDL||Fasting triglycerides levels in small HDL||Fasting triglycerides levels in small LDL||Fasting triglycerides levels in small VLDL||Fasting triglycerides levels in very large HDL||Fasting triglycerides levels in very large VLDL||Fasting triglycerides levels in very small VLDL||Fasting very large VLDL particle concentration||Fasting very small VLDL particle concentration||Fish- and plant-related diet||Fluorodeoxyglucose (PET imaging) (24 month visit)||Fluorodeoxyglucose (PET imaging) (baseline)||Forkhead box protein O1A level in Chronic kidney disease with hypertension and no diabetes (22055_31)||Free cholesterol in IDL (UKB data field 23528)||Free cholesterol in large LDL (UKB data field 23535)||Free cholesterol in large VLDL (UKB data field 23500)||Free cholesterol in LDL (UKB data field 23421)||Free cholesterol in medium HDL (UKB data field 23570)||Free cholesterol in medium LDL (UKB data field 23542)||Free cholesterol in medium VLDL (UKB data field 23507)||Free cholesterol in small LDL (UKB data field 23549)||Free cholesterol in small VLDL (UKB data field 23514)||Free cholesterol in very large HDL (UKB data field 23556)||Free cholesterol in very large VLDL (UKB data field 23493)||Free cholesterol in very small VLDL (UKB data field 23521)||Free cholesterol in VLDL (UKB data field 23420)||Free cholesterol levels in chylomicrons and extremely large VLDL||Free cholesterol levels in IDL||Free cholesterol levels in large LDL||Free cholesterol levels in large VLDL||Free cholesterol levels in LDL||Free cholesterol levels in medium HDL||Free cholesterol levels in medium LDL||Free cholesterol levels in medium VLDL||Free cholesterol levels in small LDL||Free cholesterol levels in small VLDL||Free cholesterol levels in very large VLDL||Free cholesterol levels in very small VLDL||Free cholesterol levels in VLDL||Free cholesterol to total lipids in large HDL percentage (UKB data field 23637)||Free cholesterol to total lipids in large LDL percentage (UKB data field 23617)||Free cholesterol to total lipids in large VLDL percentage (UKB data field 23592)||Free cholesterol to total lipids in medium LDL percentage (UKB data field 23622)||Free cholesterol to total lipids in medium VLDL percentage (UKB data field 23597)||Free cholesterol to total lipids in small HDL percentage (UKB data field 23647)||Free cholesterol to total lipids in small VLDL percentage (UKB data field 23602)||Free cholesterol to total lipids in very large VLDL percentage (UKB data field 23587)||Free cholesterol to total lipids ratio in IDL||Free cholesterol to total lipids ratio in large HDL||Free cholesterol to total lipids ratio in large VLDL||Free cholesterol to total lipids ratio in small HDL||Free cholesterol to total lipids ratio in small VLDL||Fruit consumption||Functional activities questionnaire (12 month visit)||Functional activities questionnaire (24 month visit)||Functional activities questionnaire (6 month visit)||Functional activities questionnaire (baseline)||Fusiform volume (12 month visit)||Fusiform volume (24 month visit)||Fusiform volume (6 month visit)||Gamma glutamyl transferase levels||Gamma glutamyl transpeptidase||Global cognition (Clinical Dementia Rating Scale Sum of Boxes) (12 month visit)||Global cognition (Clinical Dementia Rating Scale Sum of Boxes) (24 month visit)||Global cognition (Clinical Dementia Rating Scale Sum of Boxes) (6 month visit)||Global cognition (Clinical Dementia Rating Scale Sum of Boxes) (baseline)||Glutathione S-transferase Mu 1 levels (GSTM1.7239.9.3)||Glycated hemoglobin levels||Glycoprotein acetyls levels||Hard cheese liking||HDL cholesterol||HDL Cholesterol - Triglycerides (HDLC-TG)||HDL cholesterol levels||HDL cholesterol levels (UKB data field 23406)||HDL cholesterol levels x long total sleep time interaction (2df test)||HDL cholesterol levels x short total sleep time interaction (2df test)||Height||Hemoglobin subunit theta-1 level in Chronic kidney disease with hypertension and no diabetes (7965_25)||Heparan sulfate glucosamine 3-O-sulfotransferase 5 levels||High density lipoprotein cholesterol levels||High-density lipoprotein levels (MTAG)||High-sensitivity C-reactive protein levels in HIV infection||Hip circumference (aged 64-69 years)||Hip fracture||Hip index||Hippocampal atrophy rate||Hippocampal volume||Hippocampal volume (12 month visit)||Hippocampal volume (24 month visit)||Hippocampal volume (6 month visit)||Hippocampal volume (baseline)||HLA class II histocompatibility antigen, DR beta 3 chain levels||Hyperlipidemia||Inactive gamma-glutamyltranspeptidase 2 levels||Inferior parietal cortical thickness||Insomnia||Integral membrane protein 2B levels||Interferon-induced protein with tetratricopeptide repeats 2 levels||Keratin, type I cytoskeletal 19 levels||Killer cell immunoglobulin-like receptor 2DL5A levels (KIR2DL5A.8000.17.3)||Kinetochore protein Spc25 level in Chronic kidney disease with hypertension and no diabetes (22782_80)||Lamb consumption||Lamb liking||Late-onset Alzheimer's disease||LDL cholesterol||LDL cholesterol levels||LDL cholesterol levels (UKB data field 23405)||LDL cholesterol levels x long total sleep time interaction (2df test)||LDL cholesterol levels x short total sleep time interaction (2df test)||LDL cholesterol to HDL cholesterol ratio||Left hippocampal volume||Leisure screen time||Leucine-rich repeat neuronal protein 1 level in Chronic kidney disease with hypertension and no diabetes (11293_14)||Leucine-rich repeat neuronal protein 1 levels||Leucine-rich repeat neuronal protein 1 levels (LRRN1.11293.14.3)||Lewy body disease||Linoleic acid levels||Linoleic acid levels (UKB data field 23449)||Linoleoyl-arachidonoyl-glycerol (18:2/20:4) [1] levels||Linoleoyl-arachidonoyl-glycerol (18:2/20:4) [2] levels||Linoleoyl-linoleoyl-glycerol (18:2/18:2) [1] levels||Lipid traits||Lipoprotein (a) levels||Lipoprotein-associated phospholipase A2 activity and mass||Liver enzyme levels (alanine transaminase)||Liver enzyme levels (alkaline phosphatase)||Liver fat content (MRI proton density fat fraction measure)||Liver liking||Liver proton density fat fraction||Lobar intracerebral hemorrhage||Logical memory (delayed recall)||Logical memory (immediate recall)||Longevity||Longevity (100 years and older)||Longevity (85 years and older)||Longevity (90 years and older)||Longevity (age >90th survival percentile)||Longevity (age >99th survival percentile)||Low density lipoprotein cholesterol levels||Low-density lipoprotein levels (MTAG)||Lysophosphatidylcholine (20:1) [sn1] levels||Mean corpuscular hemoglobin concentration||Mean reticulocyte volume||Mean spheric corpuscular volume||Meat-related diet||Medication use (HMG CoA reductase inhibitors)||Medication use for hyperlipidemia (number of purchases)||Mental health study participation (completed survey)||Metabolic syndrome||Middle temporal cortical thickness||Middle temporal gyrus volume (12 month visit)||Middle temporal gyrus volume (24 month visit)||Middle temporal gyrus volume (6 month visit)||Middle temporal gyrus volume (baseline)||Mini-mental state examination / Folstein test (12 month visit)||Mini-mental state examination / Folstein test (24 month visit)||Mini-mental state examination / Folstein test (6 month visit)||Mini-mental state examination / Folstein test (baseline)||MOB-like protein phocein level in Chronic kidney disease with hypertension and no diabetes (19332_1)||MOB-like protein phocein levels||Moderate to vigorous physical activity levels||Monocyte count||Monohexosylceramide (d18:1/24:0) levels||Monounsaturated fatty acid levels||Monounsaturated fatty acids levels (UKB data field 23447)||Mortality||Myocardial infarction||N-acetylated-alpha-linked acidic dipeptidase-like protein levels||Neuralized-like protein 4 levels||Neuritic plaque||Neurofibrillary tangles||Neurofilament light polypeptide levels||Neuronal pentraxin-2 levels||Neutrophil collagenase levels||Node-level brain connectivity (multivariate analysis)||Nonalcoholic fatty liver disease||Nonalcoholic fatty liver disease in overweight individuals (25<=BMI<=30)||Nuclear receptor-binding protein levels (NRBP1.12616.45.3)||Nucleosome-remodeling factor subunit BPTF levels||Obstructive sleep apnea||Oleoyl-arachidonoyl-glycerol (18:1/20:4) [2] levels||Oleoyl-linoleoyl-glycerol (18:1/18:2) [1] levels||Oleoyl-linoleoyl-glycerol (18:1/18:2) [2] levels||Oleoyl-oleoyl-glycerol (18:1/18:1) [2] levels||Omega-6 fatty acid levels||Omega-6 fatty acids levels (UKB data field 23445)||Parental lifespan||Parental longevity (both parents in top 10%)||Parental longevity (combined parental age at death)||Parental longevity (combined parental attained age, Martingale residuals)||Parental longevity (father's age at death)||Parental longevity (mother's age at death)||Parkinson's disease progression (cognitive)||Parkinson's disease progression (composite)||Parkinson’s disease progression to dementia||PDZK1-interacting protein 1 levels (PDZK1IP1.8260.13.3)||Percent liver fat||PH and SEC7 domain-containing protein 1 levels||PH and SEC7 domain-containing protein 1 levels (PSD.13055.53.3)||Phosphatidylcholine (36:0) levels||Phosphatidylcholine-O(39:1)_[M+H]1+/Phosphatidylethanolamine-P(39:0)_[M+H]1+ levels||Phosphatidylglycerol-O_42:0_[M-H]1- levels||Phospholipid levels in chylomicrons and extremely large VLDL||Phospholipid levels in IDL||Phospholipid levels in large HDL||Phospholipid levels in large LDL||Phospholipid levels in large VLDL||Phospholipid levels in LDL||Phospholipid levels in medium LDL||Phospholipid levels in medium VLDL||Phospholipid levels in small LDL||Phospholipid levels in small VLDL||Phospholipid levels in very large VLDL||Phospholipid levels in very small VLDL||Phospholipid levels in VLDL||Phospholipids in IDL (UKB data field 23525)||Phospholipids in large HDL (UKB data field 23560)||Phospholipids in large LDL (UKB data field 23532)||Phospholipids in large VLDL (UKB data field 23497)||Phospholipids in LDL (UKB data field 23413)||Phospholipids in medium LDL (UKB data field 23539)||Phospholipids in medium VLDL (UKB data field 23504)||Phospholipids in small LDL (UKB data field 23546)||Phospholipids in small VLDL (UKB data field 23511)||Phospholipids in very large VLDL (UKB data field 23490)||Phospholipids in very small VLDL (UKB data field 23518)||Phospholipids in VLDL (UKB data field 23412)||Phospholipids to total lipids in large HDL percentage (UKB data field 23634)||Phospholipids to total lipids in large LDL percentage (UKB data field 23614)||Phospholipids to total lipids in medium HDL percentage (UKB data field 23639)||Phospholipids to total lipids in medium LDL percentage (UKB data field 23619)||Phospholipids to total lipids in medium VLDL percentage (UKB data field 23594)||Phospholipids to total lipids in small HDL percentage (UKB data field 23644)||Phospholipids to total lipids in small VLDL percentage (UKB data field 23599)||Phospholipids to total lipids in very large VLDL percentage (UKB data field 23584)||Phospholipids to total lipids ratio in large HDL||Phospholipids to total lipids ratio in large LDL||Phospholipids to total lipids ratio in large VLDL||Phospholipids to total lipids ratio in medium HDL||Phospholipids to total lipids ratio in medium VLDL||Phospholipids to total lipids ratio in small HDL||Phospholipids to total lipids ratio in small LDL||Phospholipids to total lipids ratio in small VLDL||Phospholipids to total lipids ratio in very large VLDL||Phospholipids to total lipids ratio in very small VLDL||Plasma amyloid beta peptide concentration (ABx-40/ABx-42 ratio)||Plasma amyloid beta peptide concentrations (ABx-42)||Plasma linoleoyl-arachidonoyl-glycerol (18:2/20:4) [1]* levels in chronic kidney disease||Plasma linoleoyl-arachidonoyl-glycerol (18:2/20:4) [2]* levels in chronic kidney disease||Plasma oleoyl-arachidonoyl-glycerol (18:1/20:4) [1]* levels in chronic kidney disease||Plasma oleoyl-arachidonoyl-glycerol (18:1/20:4) [2]* levels in chronic kidney disease||Plasma p-tau181 levels||Platelet count||Platelet distribution width||Platelet-activating factor acetylhydrolase levels||Plateletcrit||Polyunsaturated fatty acid levels||Polyunsaturated fatty acids levels (UKB data field 23446)||Posterior cortical atrophy and Alzheimer's disease||Postprandial 3-hydroxybutyrate||Postprandial apolipoprotein B||Postprandial cholesterol esters in chylomicrons and extremely large VLDL||Postprandial cholesterol esters in IDL||Postprandial cholesterol esters in large LDL||Postprandial cholesterol esters in large VLDL||Postprandial cholesterol esters in medium HDL||Postprandial cholesterol esters in medium LDL||Postprandial cholesterol esters in medium VLDL||Postprandial cholesterol esters in small LDL||Postprandial cholesterol esters in small VLDL||Postprandial cholesterol esters in very large VLDL||Postprandial cholesterol esters in very small VLDL||Postprandial esterified cholesterol||Postprandial free cholesterol||Postprandial free cholesterol in IDL||Postprandial free cholesterol in large LDL||Postprandial free cholesterol in large VLDL||Postprandial free cholesterol in medium HDL||Postprandial free cholesterol in medium LDL||Postprandial free cholesterol in medium VLDL||Postprandial free cholesterol in small HDL||Postprandial free cholesterol in small LDL||Postprandial free cholesterol in small VLDL||Postprandial free cholesterol in very small VLDL||Postprandial IDL particle concentration||Postprandial large LDL particle concentration||Postprandial large VLDL particle concentration||Postprandial linoleic acid (18:2)||Postprandial medium HDL particle concentration||Postprandial medium LDL particle concentration||Postprandial medium VLDL particle concentration||Postprandial monounsaturated fatty acids (16:1, 18:1)||Postprandial omega-6 fatty acids||Postprandial phospholipid levels in IDL||Postprandial phospholipid levels in large LDL||Postprandial phospholipid levels in large VLDL||Postprandial phospholipid levels in medium HDL||Postprandial phospholipid levels in medium LDL||Postprandial phospholipid levels in medium VLDL||Postprandial phospholipid levels in small HDL||Postprandial phospholipid levels in small LDL||Postprandial phospholipid levels in small VLDL||Postprandial phospholipid levels in very small VLDL||Postprandial polyunsaturated fatty acids||Postprandial remnant cholesterol||Postprandial saturated fatty acids||Postprandial serum total cholesterol||Postprandial serum total triglycerides||Postprandial small HDL particle concentration||Postprandial small LDL particle concentration||Postprandial small VLDL particle concentration||Postprandial total cholesterol in IDL||Postprandial total cholesterol in large LDL||Postprandial total cholesterol in large VLDL||Postprandial total cholesterol in LDL||Postprandial total cholesterol in medium HDL||Postprandial total cholesterol in medium LDL||Postprandial total cholesterol in medium VLDL||Postprandial total cholesterol in small LDL||Postprandial total cholesterol in small VLDL||Postprandial total cholesterol in very large VLDL||Postprandial total cholesterol in very small VLDL||Postprandial total cholesterol in VLDL||Postprandial total fatty acids||Postprandial total lipids in IDL||Postprandial total lipids in large LDL||Postprandial total lipids in large VLDL||Postprandial total lipids in medium HDL||Postprandial total lipids in medium LDL||Postprandial total lipids in medium VLDL||Postprandial total lipids in small HDL||Postprandial total lipids in small LDL||Postprandial total lipids in small VLDL||Postprandial total lipids in very small VLDL||Postprandial triglyceride levels||Postprandial triglycerides in LDL||Postprandial triglycerides in VLDL||Postprandial triglycerides levels in IDL||Postprandial triglycerides levels in large LDL||Postprandial triglycerides levels in large VLDL||Postprandial triglycerides levels in medium LDL||Postprandial triglycerides levels in medium VLDL||Postprandial triglycerides levels in small HDL||Postprandial triglycerides levels in small LDL||Postprandial trigl	GCST000018||GCST000287||GCST000671||GCST001005||GCST001247||GCST001285||GCST001761||GCST001884||GCST001951||GCST002173||GCST002221||GCST002403||GCST002404||GCST002531||GCST002588||GCST002591||GCST002593||GCST002774||GCST002899||GCST003073||GCST003077||GCST003219||GCST003427||GCST003435||GCST003452||GCST003818||GCST003901||GCST004036||GCST004065||GCST004070||GCST004071||GCST004603||GCST004621||GCST004983||GCST005078||GCST005276||GCST005921||GCST005952||GCST006004||GCST006005||GCST006034||GCST006097||GCST006671||GCST006673||GCST006674||GCST006697||GCST006698||GCST006699||GCST006700||GCST006702||GCST006996||GCST006997||GCST006998||GCST007001||GCST007007||GCST007008||GCST007009||GCST007010||GCST007011||GCST007012||GCST007142||GCST007931||GCST007988||GCST008235||GCST008437||GCST008438||GCST008550||GCST008598||GCST008601||GCST008744||GCST008829||GCST008874||GCST008998||GCST009019||GCST009022||GCST009023||GCST009024||GCST009025||GCST009240||GCST009242||GCST009363||GCST009364||GCST009365||GCST009366||GCST009367||GCST009368||GCST009379||GCST009448||GCST009496||GCST009497||GCST009602||GCST009608||GCST009777||GCST010101||GCST010104||GCST010133||GCST010136||GCST010142||GCST010143||GCST010241||GCST010242||GCST010378||GCST010417||GCST010496||GCST010650||GCST010988||GCST011037||GCST011039||GCST011051||GCST011052||GCST011365||GCST011496||GCST011583||GCST011622||GCST011707||GCST011941||GCST011943||GCST012140||GCST012419||GCST012481||GCST012482||GCST90000059||GCST90000618||GCST90002393||GCST90002396||GCST90002397||GCST90002400||GCST90002401||GCST90003841||GCST90011899||GCST90012102||GCST90012110||GCST90012792||GCST90012826||GCST90012877||GCST90013405||GCST90013406||GCST90013667||GCST90013668||GCST90013670||GCST90013671||GCST90013674||GCST90016673||GCST90018793||GCST90018943||GCST90018945||GCST90018950||GCST90018954||GCST90018965||GCST90018977||GCST90018979||GCST90019494||GCST90019498||GCST90019502||GCST90019504||GCST90019505||GCST90019506||GCST90019507||GCST90019509||GCST90019513||GCST90019518||GCST90019523||GCST90019524||GCST90019525||GCST90020025||GCST90020026||GCST90020027||GCST90024128||GCST90024288||GCST90024503||GCST90025292||GCST90025404||GCST90026599||GCST90027237||GCST90032648||GCST90032649||GCST90060188||GCST90060189||GCST90060199||GCST90060200||GCST90060220||GCST90060266||GCST90060269||GCST90060306||GCST90060352||GCST90060356||GCST90060362||GCST90060403||GCST90060470||GCST90060507||GCST90060551||GCST90060553||GCST90060554||GCST90060657||GCST90060842||GCST90060935||GCST90085709||GCST90085710||GCST90086204||GCST90086223||GCST90086380||GCST90086427||GCST90086687||GCST90086794||GCST90087314||GCST90087339||GCST90087352||GCST90087584||GCST90087645||GCST90087855||GCST90087869||GCST90087905||GCST90088031||GCST90088077||GCST90088110||GCST90088668||GCST90088867||GCST90088872||GCST90089007||GCST90089008||GCST90089065||GCST90089189||GCST90089238||GCST90089353||GCST90089380||GCST90089474||GCST90089514||GCST90089593||GCST90089754||GCST90089776||GCST90089938||GCST90089955||GCST90090174||GCST90090383||GCST90090553||GCST90090624||GCST90090811||GCST90090864||GCST90090956||GCST90090994||GCST90091033||GCST90091508||GCST90091509||GCST90091512||GCST90091514||GCST90091515||GCST90091516||GCST90091526||GCST90091527||GCST90091528||GCST90091529||GCST90091530||GCST90091531||GCST90091532||GCST90091534||GCST90091536||GCST90091538||GCST90091547||GCST90091548||GCST90091549||GCST90091550||GCST90091551||GCST90091552||GCST90091553||GCST90091554||GCST90091555||GCST90091556||GCST90091557||GCST90091558||GCST90091559||GCST90091560||GCST90091562||GCST90091568||GCST90091569||GCST90091570||GCST90091571||GCST90091572||GCST90091573||GCST90091574||GCST90091575||GCST90091576||GCST90091577||GCST90091578||GCST90091579||GCST90091580||GCST90091581||GCST90091582||GCST90091585||GCST90091586||GCST90091587||GCST90091588||GCST90091589||GCST90091595||GCST90091596||GCST90091597||GCST90091598||GCST90091599||GCST90091600||GCST90091601||GCST90091602||GCST90091603||GCST90091605||GCST90091606||GCST90091607||GCST90091608||GCST90091609||GCST90091610||GCST90091611||GCST90091613||GCST90091618||GCST90091620||GCST90091627||GCST90091629||GCST90091631||GCST90091632||GCST90091633||GCST90091634||GCST90091635||GCST90091636||GCST90091637||GCST90091638||GCST90091639||GCST90091640||GCST90091641||GCST90091650||GCST90091651||GCST90091655||GCST90091658||GCST90091659||GCST90091667||GCST90091668||GCST90091669||GCST90091670||GCST90091671||GCST90091672||GCST90091673||GCST90091675||GCST90091676||GCST90091678||GCST90091687||GCST90091688||GCST90091689||GCST90091690||GCST90091691||GCST90091692||GCST90091693||GCST90091694||GCST90091695||GCST90091696||GCST90091697||GCST90091698||GCST90091699||GCST90091700||GCST90091701||GCST90091702||GCST90091703||GCST90091704||GCST90091705||GCST90091706||GCST90091708||GCST90091709||GCST90091710||GCST90091711||GCST90091712||GCST90091713||GCST90091714||GCST90091715||GCST90091716||GCST90091717||GCST90091718||GCST90091719||GCST90091720||GCST90091721||GCST90091722||GCST90091725||GCST90091726||GCST90091727||GCST90091728||GCST90091729||GCST90091732||GCST90091733||GCST90091734||GCST90091735||GCST90091736||GCST90091737||GCST90091738||GCST90091739||GCST90091740||GCST90091741||GCST90091742||GCST90091743||GCST90091745||GCST90091746||GCST90091747||GCST90091748||GCST90091749||GCST90091750||GCST90091751||GCST90091753||GCST90091758||GCST90091760||GCST90091767||GCST90091768||GCST90091769||GCST90091775||GCST90091776||GCST90091777||GCST90091778||GCST90091779||GCST90091780||GCST90091781||GCST90091783||GCST90092810||GCST90092811||GCST90092814||GCST90092817||GCST90092821||GCST90092823||GCST90092825||GCST90092826||GCST90092828||GCST90092829||GCST90092831||GCST90092832||GCST90092833||GCST90092834||GCST90092835||GCST90092836||GCST90092837||GCST90092838||GCST90092839||GCST90092841||GCST90092842||GCST90092849||GCST90092850||GCST90092851||GCST90092852||GCST90092853||GCST90092856||GCST90092857||GCST90092858||GCST90092859||GCST90092860||GCST90092862||GCST90092863||GCST90092864||GCST90092865||GCST90092866||GCST90092867||GCST90092868||GCST90092870||GCST90092872||GCST90092873||GCST90092874||GCST90092875||GCST90092876||GCST90092877||GCST90092878||GCST90092879||GCST90092884||GCST90092885||GCST90092886||GCST90092887||GCST90092888||GCST90092889||GCST90092890||GCST90092892||GCST90092893||GCST90092894||GCST90092895||GCST90092896||GCST90092901||GCST90092903||GCST90092904||GCST90092906||GCST90092908||GCST90092910||GCST90092911||GCST90092912||GCST90092914||GCST90092915||GCST90092916||GCST90092917||GCST90092918||GCST90092920||GCST90092922||GCST90092923||GCST90092924||GCST90092925||GCST90092926||GCST90092927||GCST90092928||GCST90092929||GCST90092930||GCST90092933||GCST90092935||GCST90092939||GCST90092940||GCST90092941||GCST90092943||GCST90092949||GCST90092953||GCST90092954||GCST90092955||GCST90092956||GCST90092958||GCST90092959||GCST90092960||GCST90092962||GCST90092963||GCST90092964||GCST90092966||GCST90092967||GCST90092968||GCST90092969||GCST90092970||GCST90092972||GCST90092973||GCST90092974||GCST90092975||GCST90092976||GCST90092977||GCST90092978||GCST90092979||GCST90092980||GCST90092982||GCST90092983||GCST90092986||GCST90092987||GCST90092988||GCST90092989||GCST90092991||GCST90092992||GCST90092993||GCST90092996||GCST90092997||GCST90092998||GCST90092999||GCST90093000||GCST90093001||GCST90093002||GCST90093003||GCST90093014||GCST90093015||GCST90093016||GCST90093018||GCST90093020||GCST90093022||GCST90093023||GCST90093024||GCST90093025||GCST90093026||GCST90093028||GCST90093029||GCST90093030||GCST90093031||GCST90093032||GCST90093034||GCST90093035||GCST90093036||GCST90093037||GCST90093038||GCST90093039||GCST90093040||GCST90093042||GCST90093044||GCST90093046||GCST90093047||GCST90093048||GCST90093050||GCST90093287||GCST90094698||GCST90094700||GCST90094715||GCST90094725||GCST90094729||GCST90094732||GCST90094746||GCST90094747||GCST90094751||GCST90094753||GCST90094754||GCST90094759||GCST90094760||GCST90094761||GCST90094772||GCST90094778||GCST90094785||GCST90094790||GCST90094791||GCST90094794||GCST90094799||GCST90094816||GCST90094819||GCST90094821||GCST90094827||GCST90094831||GCST90094833||GCST90094834||GCST90094835||GCST90094836||GCST90094843||GCST90094865||GCST90095131||GCST90095659||GCST90095660||GCST90095661||GCST90095662||GCST90100220||GCST90102745||GCST90102753||GCST90102906||GCST90103038||GCST90103041||GCST90103107||GCST90103110||GCST90103111||GCST90103113||GCST90103504||GCST90103505||GCST90103506||GCST90103507||GCST90103508||GCST90103509||GCST90103510||GCST90103511||GCST90103512||GCST90103513||GCST90103515||GCST90103517||GCST90103519||GCST90103520||GCST90103521||GCST90103522||GCST90103523||GCST90103524||GCST90103531||GCST90103533||GCST90103534||GCST90103535||GCST90103536||GCST90103537||GCST90103538||GCST90103539||GCST90103540||GCST90103543||GCST90103547||GCST90103549||GCST90103550||GCST90103551||GCST90103552||GCST90103553||GCST90103554||GCST90103555||GCST90103556||GCST90103557||GCST90103558||GCST90103559||GCST90103560||GCST90103561||GCST90103563||GCST90103565||GCST90103566||GCST90103567||GCST90103632||GCST90103635||GCST90104004||GCST90104006||GCST90104339||GCST90129599||GCST90129602||GCST90131354||GCST90131409||GCST90131412||GCST90132314||GCST90133363||GCST90133364||GCST90134626||GCST90134628||GCST90134629||GCST90134633||GCST90137537||GCST90137640||GCST90137939||GCST90140062||GCST90140947||GCST90140949||GCST90161240||GCST90161353||GCST90161481||GCST90161542||GCST90161543||GCST90162631||GCST90162632||GCST90162633||GCST90162636||GCST90165317||GCST90179146||GCST90179147||GCST90179148||GCST90179149||GCST90179150||GCST90179151||GCST90179211||GCST90233177||GCST90233503||GCST90233559||GCST90233784||GCST90234964||GCST90235225||GCST90235567||GCST90235743||GCST90235902||GCST90235931||GCST90235979||GCST90236150||GCST90236845||GCST90238739||GCST90239096||GCST90240197||GCST90240210||GCST90240313||GCST90240399||GCST90240441||GCST90240503||GCST90240603||GCST90240806||GCST90240886||GCST90241094||GCST90241096||GCST90241113||GCST90241285||GCST90241699||GCST90241762||GCST90242148||GCST90242208||GCST90242240||GCST90242425||GCST90242488||GCST90242506||GCST90242589||GCST90242741||GCST90242903||GCST90243034||GCST90243133||GCST90243985||GCST90244029||GCST90244370||GCST90244376||GCST90244565||GCST90244566||GCST90244567||GCST90244568||GCST90244569||GCST90244793||GCST90245848||GCST90245930||GCST90245942||GCST90245963||GCST90246545||GCST90246546||GCST90246564||GCST90246572||GCST90246574||GCST90246878||GCST90246980||GCST90247046||GCST90247094||GCST90247157||GCST90247196||GCST90247228||GCST90247243||GCST90247266||GCST90247304||GCST90247370||GCST90247402||GCST90247498||GCST90247510||GCST90247540||GCST90247899||GCST90247951||GCST90247986||GCST90248017||GCST90248138||GCST90248185||GCST90248334||GCST90248448||GCST90248499||GCST90248596||GCST90248658||GCST90248673||GCST90248721||GCST90248753||GCST90248843||GCST90248882||GCST90248900||GCST90249141||GCST90249151||GCST90249201||GCST90249208||GCST90249260||GCST90249269||GCST90249288||GCST90249293||GCST90249308||GCST90249403||GCST90249481||GCST90249527||GCST90249595||GCST90249725||GCST90249737||GCST90249751||GCST90249769||GCST90249920||GCST90249936||GCST90249978||GCST90250009||GCST90250060||GCST90250094||GCST90250116||GCST90250187||GCST90250832||GCST90250833||GCST90250834||GCST90250902||GCST90255621||GCST90265453||GCST90265454||GCST90265747||GCST90265748||GCST90267268||GCST90267352||GCST90267367||GCST90267908||GCST90267930||GCST90269497||GCST90269498||GCST90269499||GCST90269500||GCST90269501||GCST90269502||GCST90269503||GCST90269504||GCST90269505||GCST90269506||GCST90269509||GCST90269510||GCST90269512||GCST90269513||GCST90269514||GCST90269515||GCST90269516||GCST90269517||GCST90269518||GCST90269520||GCST90269521||GCST90269522||GCST90269523||GCST90269525||GCST90269526||GCST90269528||GCST90269530||GCST90269532||GCST90269535||GCST90269536||GCST90269538||GCST90269539||GCST90269542||GCST90269543||GCST90269544||GCST90269545||GCST90269546||GCST90269566||GCST90269571||GCST90269582||GCST90269585||GCST90269586||GCST90269587||GCST90269588||GCST90269589||GCST90269590||GCST90269591||GCST90269592||GCST90269593||GCST90269594||GCST90269595||GCST90269596||GCST90269597||GCST90269598||GCST90269599||GCST90269600||GCST90269601||GCST90269602||GCST90269603||GCST90269604||GCST90269605||GCST90269606||GCST90269607||GCST90269608||GCST90269609||GCST90269610||GCST90269611||GCST90269612||GCST90269613||GCST90269614||GCST90269615||GCST90269618||GCST90269619||GCST90269620||GCST90269621||GCST90269622||GCST90269623||GCST90269624||GCST90269625||GCST90269626||GCST90269627||GCST90269628||GCST90269629||GCST90269630||GCST90269631||GCST90269632||GCST90269633||GCST90269634||GCST90269635||GCST90269636||GCST90269637||GCST90269638||GCST90269639||GCST90269640||GCST90269641||GCST90269642||GCST90269643||GCST90269644||GCST90269645||GCST90269646||GCST90269647||GCST90269653||GCST90269654||GCST90269656||GCST90269657||GCST90269658||GCST90269659||GCST90269665||GCST90269666||GCST90269667||GCST90269681||GCST90269682||GCST90269683||GCST90269684||GCST90269685||GCST90269689||GCST90269690||GCST90269691||GCST90269692||GCST90269693||GCST90269694||GCST90269695||GCST90269696||GCST90269697||GCST90269699||GCST90269700||GCST90269705||GCST90269710||GCST90269711||GCST90269712||GCST90269714||GCST90269715||GCST90269716||GCST90269718||GCST90269719||GCST90269720||GCST90269725||GCST90269731||GCST90269734||GCST90269736||GCST90269741||GCST90269742||GCST90269743||GCST90269744||GCST90270129||GCST90270902||GCST90270905||GCST90271816||GCST90271817||GCST90274865||GCST90275047||GCST90277236||GCST90281203	17474819||19060906||20442857||21386085||21943158||22005930||23207651||23455636||23562540||24023261||24097068||24688116||25027320||25188341||25644384||25673412||25961943||26252872||26426971||26691988||26830138||26833246||26993346||27029810||27532455||27798624||27863252||28046027||28078323||28247064||28322283||29030599||29227965||29263008||29274321||29403010||29507422||29777097||29875488||29899525||30239722||30297969||30319691||30804565||30979435||31015401||31055733||31201950||31263887||31413261||31430377||31473137||31484785||31497858||31501611||31589552||31636271||31719535||31760383||31900758||32042192||32066663||32150548||32203549||32242144||32247823||32352494||32358547||32376654||32393786||32568366||32603185||32888494||32913026||32928877||32981348||33095540||33111402||33134509||33223526||33230300||33462484||33532862||33547301||33563987||33589840||33637690||33875891||33948810||33972514||34002480||34020725||34021172||34119372||34128465||34151794||34272381||34426670||34503513||34594039||34610981||34648354||34785643||34814699||34841290||34906840||34910505||35046404||35050183||35078996||35086473||35213538||35264221||35347128||35393594||35585065||35654975||35668104||35692035||35694926||35710981||35870639||35945198||35974141||36066633||36071172||36168886||36193934||36224396||36260985||36276968||36348503||36376304||36402844||36419087||36462729||36474045||36477530||36581621||36614910||36653479||36764567||36800424||36974753||36989840||37089073||37106081||37235137||37277652||37337106||37357295||37596262	988	missense_variant	MODERATE	APOE	ENSG00000130203	12.04	1	rs429358	45411941	missense_variant	MODERATE	ENSG00000130203	APOE	12.04	APOE (709) - ENSG00000130203	APOE (2324) - ENSG00000130203	APOE|TOMM40|APOC1|PVRL2|APOC4|APOC4-APOC2|APOC2|CTB-129P6.11|CLPTM1|BCAM|RELB|CBLC|CLASRP|BCL3|ZNF296|GEMIN7|MARK4|PPP1R37|CEACAM16|CEACAM19|NKPD1|PVR|TRAPPC6A|BLOC1S3|AC005779.2|IGSF23|AC006126.3|EXOC3L2|CEACAM20|CKM|ZNF180|KLC3|L47234.1|ERCC2|ZNF229|CTC-512J12.4|PPP1R13L|CD3EAP|ERCC1	TOMM40(68.4%)-2-ENSG00000130204-(Skin_Not_Sun_Exposed_Suprapubic|Skin_Sun_Exposed_Lower_leg)||APOC1(94.2%)-2-ENSG00000130208-(Adrenal_Gland|Esophagus_Mucosa)||CKM(50.2%)-1-ENSG00000104879-(Artery_Tibial)	NA	3	APOE	1	yes
phecode_052	Herpesvirus	ID	rs10496968	2	144851120	146101439	145524246	C	T	0.668701	51829	0.0429051	0.00612878	11.5937	0	7	112	rs12471698||rs3856364||rs980772	Monocyte count||Neutrophil count||Optic disc size||Retinal nerve fibre layer (RNFL) thickness||Retinal nerve fibre layer thickness or ganglion cell inner plexiform layer thickness (MTAG)||White blood cell count	GCST009462||GCST011676||GCST90002340||GCST90002398||GCST90002407||GCST90014266	31809533||32888493||32888494||33979322	6	rs10196335||rs10496964||rs10928224||rs112572441||rs115458621||rs115584509||rs11676199||rs11681525||rs11683692||rs11690035||rs12471698||rs13020210||rs13428413||rs1384781||rs1406225||rs1427499||rs1559964||rs16823886||rs2044369||rs2162571||rs28414958||rs3856364||rs62169568||rs6722557||rs72852164||rs75490288||rs7560871||rs7591518||rs76909456||rs980772	Added salt consumption||Age of smoking initiation (MTAG)||Age-related nuclear cataracts||Basophil count||Basophil forward scatter distribution width||Basophil percentage of granulocytes||Basophil percentage of white cells||Basophil side fluorescence distribution width||Body mass index||Body mass index (MTAG)||Childhood absence epilepsy||Chronic obstructive pulmonary disease liability (machine learning-based score)||Crohn's disease||Drinks per week||Educational attainment||Educational attainment (MTAG)||Educational attainment (years of education)||Eosinophil counts||Eosinophil percentage of white cells||Externalizing behaviour (multivariate analysis)||Generalized epilepsy||Halomonadaceae abundance in stool||Heel bone mineral density||Height||Highest math class taken||Highest math class taken (MTAG)||Inflammatory bowel disease||Intraocular pressure||Lung function (FEV1/FVC)||Monocyte count||Neutrophil count||Optic disc size||Platelet count||PR interval||Retinal nerve fibre layer (RNFL) thickness||Retinal nerve fibre layer thickness or ganglion cell inner plexiform layer thickness (MTAG)||Salty food liking||Self-reported math ability||Self-reported math ability (MTAG)||Smoking initiation||Smoking initiation (ever regular vs never regular)||Smoking initiation (ever regular vs never regular) (MTAG)||Smoking status (ever vs never smokers)||Smoking status (standard GWA)||Urate levels||White blood cell count	GCST001662||GCST003043||GCST003044||GCST004634||GCST006412||GCST006442||GCST006568||GCST006569||GCST006571||GCST006573||GCST006574||GCST006979||GCST007345||GCST007431||GCST007462||GCST007468||GCST008810||GCST008972||GCST009004||GCST009462||GCST010018||GCST010321||GCST011676||GCST90002292||GCST90002298||GCST90002340||GCST90002380||GCST90002382||GCST90002398||GCST90002407||GCST90013423||GCST90014266||GCST90018969||GCST90032425||GCST90061435||GCST90094828||GCST90105038||GCST90133001||GCST90179150||GCST90243984||GCST90243985||GCST90244098||GCST90245848||GCST90267302||GCST90281238||GCST90281239	22949513||26192919||27863252||29785010||30038396||30239722||30531953||30598549||30643251||30679032||30804560||31578528||31809533||32193382||32231276||32439900||32888493||32888494||33311586||33979322||34446935||34594039||35115689||35361970||35585065||36224396||36376304||36477530||37069358||37106081||37596262	46	intron_variant&non_coding_transcript_variant	MODIFIER	TEX41	ENSG00000226674	0.806	0.928289	rs1529386	145431068	intron_variant&non_coding_transcript_variant	MODIFIER	ENSG00000226674	TEX41	2.044	ZEB2 (242099) - ENSG00000169554	ZEB2 (242099) - ENSG00000169554	ZEB2|GTDC1	NA	NA	1	ZEB2	1	yes
phecode_052	Herpesvirus	ID	rs7185774	16	80724802	81764734	81249927	C	T	0.326902	51829	-0.0419277	0.00610797	11.1755	0	8	91	rs11643509||rs11645428||rs56389890||rs72831366	Carotene diol (1) levels||Carotene diol (2) levels||Plasma carotene diol (1) levels in chronic kidney disease||Plasma carotene diol (2) levels in chronic kidney disease||Total bilirubin levels||X-23749 levels	GCST90018973||GCST90103318||GCST90139657||GCST90139658||GCST90264902||GCST90264903	34594039||35050183||35347128||37277652	6	rs11643509||rs11645428||rs12926540||rs4889286||rs56389890||rs6564851||rs72831366	Carotene diol (1) levels||Carotene diol (2) levels||Carotene diol (3) levels||Carotenoid and tocopherol levels||Metabolite peak levels (QI843)||Plasma carotene diol (1) levels in chronic kidney disease||Plasma carotene diol (2) levels in chronic kidney disease||Plasma carotene diol (3) levels in chronic kidney disease||Serum metabolite levels||Total bilirubin levels||X-23749 levels	GCST000324||GCST012020||GCST90018973||GCST90103318||GCST90139657||GCST90139658||GCST90139659||GCST90178385||GCST90264902||GCST90264903||GCST90264904	19185284||33031748||34594039||35050183||35347128||35995766||37277652	11	missense_variant	MODERATE	PKD1L2	ENSG00000166473	23.6	1	rs7185774	81249927	missense_variant	MODERATE	ENSG00000166473	PKD1L2	23.6	BCMO1 (22126) - ENSG00000135697	BCMO1 (22126) - ENSG00000135697	BCMO1|GAN|GCSH|RP11-303E16.8|C16orf46|ATMIN|CENPN|CMC2|CMIP|CDYL2	NA	NA	2	BCMO1|PKD1L2	0	yes
phecode_052	Herpesvirus	ID	rs16891982	5	33332958	34465257	33951693	C	G	0.977107	51829	-0.127496	0.0192247	10.4796	0	9	140	rs16891982||rs185146||rs28777	Actinic keratosis||Basal cell carcinoma||Black vs. blond hair color||Black vs. red hair color||Blond vs. brown/black hair color||Brown vs. black hair color||Cancer||Cutaneous malignant melanoma||Ease of skin tanning||Ease of sunburn||Eye color||Eye color traits||Freckles||Hair color||Hair morphology traits||Low tan response||Melanoma||Monobrow||Non-melanoma skin cancer||Obstructive sleep apnea trait (average oxyhemoglobin saturation across sleep episode)||Retinal vascular fractal dimension||Rosacea symptom severity||Skin aging (microtopography measurement)||Skin cancer||Skin color||Skin color (Fitzpatrick scale)||Skin phototype score||Skin pigmentation||Skin pigmentation traits||Skin reflectance (Melanin index)||Squamous cell carcinoma||Youthful appearance (self-reported)	GCST000190||GCST000191||GCST000707||GCST000710||GCST003327||GCST003996||GCST004574||GCST005790||GCST005897||GCST006988||GCST006989||GCST007486||GCST007488||GCST007489||GCST008519||GCST008871||GCST010304||GCST011011||GCST011355||GCST90018921||GCST90027057||GCST90027058||GCST90086052||GCST90091022||GCST90095184||GCST90095200||GCST90255685||GCST90255686||GCST90255687||GCST90255688||GCST90255689||GCST90255690	18483556||20585627||26829030||27182965||28502801||29739929||29771307||30166351||30531825||31174203||31315583||32339537||32341527||33600456||33893285||34290314||34446064||34594039||34743558||35449187||36672889	32	rs13177787||rs16891982||rs173662||rs183671||rs185146||rs28777||rs35391||rs35407||rs35412	Actinic keratosis||Basal cell carcinoma||Black vs. blond hair color||Black vs. red hair color||Blond vs. brown/black hair color||Brown vs. black hair color||Cancer||Cutaneous malignant melanoma||Cutaneous melanoma (MTAG)||Cutaneous squamous cell carcinoma||Ease of skin tanning||Ease of sunburn||Eye color||Eye color traits||Facial wrinkles (principal components analysis)||Freckles||Hair color||Hair morphology traits||Keratinocyte cancer (MTAG)||Low tan response||Melanoma||Monobrow||Non-melanoma skin cancer||Obstructive sleep apnea trait (average oxyhemoglobin saturation across sleep episode)||Perceived skin darkness||Retinal vascular fractal dimension||Rosacea symptom severity||Skin aging (microtopography measurement)||Skin cancer||Skin color||Skin color (Fitzpatrick scale)||Skin colour saturation||Skin phototype score||Skin pigmentation||Skin pigmentation traits||Skin reflectance||Skin reflectance (Melanin index)||Squamous cell carcinoma||Tanning||Youthful appearance (self-reported)	GCST000190||GCST000191||GCST000371||GCST000707||GCST000710||GCST002906||GCST002907||GCST003327||GCST003996||GCST004574||GCST005790||GCST005897||GCST006988||GCST006989||GCST007486||GCST007488||GCST007489||GCST008519||GCST008870||GCST008871||GCST010148||GCST010304||GCST011011||GCST011355||GCST012105||GCST90018921||GCST90027057||GCST90027058||GCST90086052||GCST90091022||GCST90095184||GCST90095200||GCST90103971||GCST90246327||GCST90255685||GCST90255686||GCST90255687||GCST90255688||GCST90255689||GCST90255690	18483556||19340012||20585627||25963972||26829030||27182965||28502801||29739929||29771307||30166351||30531825||31174203||31315583||32041948||32339537||32341527||33600456||33893285||33959940||34290314||34446064||34594039||34743558||34813871||35449187||36536295||36672889	40	missense_variant	MODERATE	SLC45A2	ENSG00000164175	24.8	1	rs16891982	33951693	missense_variant	MODERATE	ENSG00000164175	SLC45A2	24.8	SLC45A2 (6972) - ENSG00000164175	RXFP3 (15202) - ENSG00000182631	SLC45A2|RXFP3|AMACR|RP11-1084J3.4|ADAMTS12|C1QTNF3|TARS	NA	NA	2.5	SLC45A2	1	yes
phecode_052	Herpesvirus	ID	rs204781	8	81773000	83325722	82588492	T	C	0.0219086	51829	-0.124052	0.0197145	9.50509	3.12543e-10	10	171					0					0	missense_variant	MODERATE	IMPA1	ENSG00000133731	20.4	1	rs204781	82588492	missense_variant	MODERATE	ENSG00000133731	IMPA1	20.4	IMPA1 (10436) - ENSG00000133731	IMPA1 (1836) - ENSG00000133731	IMPA1|SLC10A5|ZFAND1|CHMP4C|SNX16|FABP12|FABP4|FABP9|PMP2|FABP5	NA	NA	3	IMPA1	0	yes
phecode_052	Herpesvirus	ID	rs7984	3	128589745	129764272	129247551	A	G	0.149359	51829	0.0501274	0.00809045	9.23687	5.79602e-10	11	129	rs111163508||rs58915955||rs7612128	A body shape index||Hip index||Photoreceptor cell layer thickness phenotypes (MTAG)||Waist circumference adjusted for body mass index||Waist-hip index||Waist-to-hip ratio adjusted for BMI	GCST90020024||GCST90020025||GCST90020026||GCST90020027||GCST90020029||GCST90255614	34021172||36848389	6	rs111163508||rs11920311||rs2255703||rs2811468||rs56299595||rs58915955||rs7610060||rs7612128	A body shape index||Estimated glomerular filtration rate (creatinine)||High density lipoprotein cholesterol levels||Hip index||Low density lipoprotein cholesterol levels||Photoreceptor cell layer thickness phenotypes (MTAG)||Plexin-D1 levels||Total cholesterol levels||Type 2 diabetes||Waist circumference adjusted for body mass index||Waist-hip index||Waist-to-hip ratio adjusted for BMI||Waist-to-hip ratio adjusted for BMI (additive genetic model)	GCST007500||GCST010204||GCST010557||GCST90020024||GCST90020025||GCST90020026||GCST90020027||GCST90020029||GCST90100220||GCST90239652||GCST90239676||GCST90249042||GCST90255614	30778226||32154731||32541925||34021172||34648354||34887591||35710981||36848389	13	5_prime_UTR_variant	MODIFIER	RHO	ENSG00000163914	2.340	0.877577	rs58915955	129108158	splice_region_variant&non_coding_transcript_exon_variant	LOW	ENSG00000244932	RP11-529F4.1	13.18	RHO (68) - ENSG00000163914	RHO (68) - ENSG00000163914	RHO|IFT122|H1FOO|PLXND1|MBD4|EFCAB12|TMCC1|H1FX|HMCES|COPG1|CNBP|ISY1|ISY1-RAB43|RAB43|TRH|GP9|EFCC1	EFCAB12(90.2%)-2-ENSG00000172771-(Brain_Putamen_basal_ganglia|Thyroid)||MBD4(68.4%)-1-ENSG00000129071-(Pancreas)||IFT122(93.2%)-40-ENSG00000163913-(Adipose_Subcutaneous|Adipose_Visceral_Omentum|Adrenal_Gland|Artery_Aorta|Artery_Coronary|Artery_Tibial|Brain_Amygdala|Brain_Anterior_cingulate_cortex_BA24|Brain_Caudate_basal_ganglia|Brain_Cerebellar_Hemisphere|Brain_Cerebellum|Brain_Cortex|Brain_Frontal_Cortex_BA9|Brain_Hippocampus|Brain_Hypothalamus|Brain_Nucleus_accumbens_basal_ganglia|Brain_Putamen_basal_ganglia|Brain_Spinal_cord_cervical_c.1|Brain_Substantia_nigra|Cells_EBV.transformed_lymphocytes|Colon_Sigmoid|Colon_Transverse|Esophagus_Gastroesophageal_Junction|Esophagus_Mucosa|Esophagus_Muscularis|Heart_Atrial_Appendage|Heart_Left_Ventricle|Lung|Muscle_Skeletal|Nerve_Tibial|Ovary|Pancreas|Pituitary|Skin_Not_Sun_Exposed_Suprapubic|Skin_Sun_Exposed_Lower_leg|Stomach|Testis|Thyroid|Uterus|Whole_Blood)||PLXND1(80.1%)-1-ENSG00000004399-(Adipose_Visceral_Omentum)	NA	1	EFCAB12|H1FOO|IFT122|MBD4|PLXND1|RHO	0	no
phecode_052	Herpesvirus	ID	rs145049799	1	25991492	26998718	26498718	T	TTTA	0.285356	51829	0.0384308	0.00638033	8.76734	1.70868e-09	12	16					0	rs10794527||rs11247889||rs12069762||rs12732022||rs17257127||rs2802340||rs2992070||rs2997447||rs3008233||rs369709025||rs41311276||rs4659415||rs4659424||rs61775418||rs61775431||rs7546500||rs9438610	A body shape index||Birth length (MTAG)||Drinks per week||Educational attainment||Electrocardiogram morphology (amplitude at temporal datapoints)||Fat-free mass||Heel bone mineral density||Height||Hip circumference adjusted for BMI||Insulin-like growth factor 1 levels||Low density lipoprotein cholesterol levels||Lung function (FEV1)||Non-HDL cholesterol levels||Plateletcrit||PR interval||SH3 domain-binding glutamic acid-rich-like protein 3 levels||Smoking initiation||Total cholesterol levels||Type 2 diabetes||Waist-hip index||Waist-to-hip ratio adjusted for BMI	GCST006979||GCST007063||GCST009499||GCST010320||GCST010557||GCST010796||GCST90002400||GCST90019511||GCST90020024||GCST90020025||GCST90020027||GCST90020028||GCST90105038||GCST90239658||GCST90239670||GCST90239676||GCST90243985||GCST90243989||GCST90244092||GCST90245848||GCST90249531	30593698||30598549||31681408||32439900||32541925||32888494||32916098||33462484||34021172||34648354||34887591||35361970||36224396||36477530||36914875	21	downstream_gene_variant	MODIFIER	ZNF593	ENSG00000142684	0.864	0.97968	rs7087	26496651	synonymous_variant	LOW	ENSG00000142684	ZNF593	15.33	ZNF593 (167) - ENSG00000142684	ZNF593 (2285) - ENSG00000142684	ZNF593|CNKSR1|FAM110D|CATSPER4|PDIK1L|CEP85|TRIM63|SH3BGRL3|UBXN11|SLC30A2|EXTL1|CD52|AIM1L|PAFAH2|ZNF683|LIN28A|DHDDS|STMN1|HMGN2|PAQR7|AUNIP|MTFR1L|RP1-317E23.6|AL020996.1|SEPN1|RPS6KA1|MAN1C1	EXTL1(55.4%)-1-ENSG00000158008-(Brain_Spinal_cord_cervical_c.1)||TRIM63(82.6%)-2-ENSG00000158022-(Brain_Cerebellar_Hemisphere|Brain_Hippocampus)||PDIK1L(58.2%)-1-ENSG00000175087-(Stomach)||CNKSR1(96.3%)-4-ENSG00000142675-(Esophagus_Mucosa|Liver|Lung|Skin_Not_Sun_Exposed_Suprapubic)||UBXN11(51.8%)-1-ENSG00000158062-(Brain_Hippocampus)||DHDDS(57.3%)-1-ENSG00000117682-(Ovary)||RPS6KA1(55.4%)-1-ENSG00000117676-(Skin_Not_Sun_Exposed_Suprapubic)	NA	1	CNKSR1|DHDDS|EXTL1|PDIK1L|RPS6KA1|TRIM63|UBXN11|ZNF593	0	no
phecode_052	Herpesvirus	ID	rs147766494	8	39258681	41252243	39761698	C	CTTTA	0.572952	51829	-0.0343917	0.00582315	8.45538	3.50445e-09	13	166					0	rs7010461	Indoleamine 2,3-dioxygenase 1 levels (IDO1.9759.13.3)	GCST90241490	29875488	1	intron_variant&non_coding_transcript_variant	MODIFIER	RP11-44K6.3	ENSG00000253939	8.110	1	rs147766494	39761698	intron_variant&non_coding_transcript_variant	MODIFIER	ENSG00000253939	RP11-44K6.3	8.11	IDO1 (1904) - ENSG00000131203	IDO1 (1799) - ENSG00000131203	IDO1|IDO2|ADAM2|ADAM18|C8orf4	NA	NA	1	IDO1	0	no
phecode_052	Herpesvirus	ID	rs11147338	13	28666671	29667474	29167855	G	A	0.170062	51829	0.0451399	0.00769964	8.34134	4.5568e-09	14	58					0	rs1340817||rs1340818	Hematocrit||Hemoglobin||Hemoglobin concentration||Hemoglobin levels||Red blood cell count	GCST010083||GCST90002304||GCST90002310||GCST90002384||GCST90018971	32327693||32888493||32888494||34594039	5	intergenic_variant	MODIFIER	-	-	3.357	0.92521	rs11617595	29173197	non_coding_transcript_exon_variant	MODIFIER	ENSG00000235472	EIF4A1P7	9.869	POMP (65386) - ENSG00000132963	POMP (65386) - ENSG00000132963	POMP|FLT1|SLC46A3|PAN3|MTUS2|FLT3	FLT1(61.4%)-1-ENSG00000102755-(Muscle_Skeletal)	NA	1	FLT1|POMP	0	no
phecode_052	Herpesvirus	ID	rs12151021	19	509365	1550874	1050874	A	G	0.672287	51829	-0.036179	0.00618572	8.30528	4.95131e-09	15	109	rs12151021	Alzheimer's disease||Alzheimer's disease or family history of Alzheimer's disease||Mean corpuscular hemoglobin concentration||Red cell distribution width	GCST005992||GCST90002404||GCST90012877||GCST90027158	29403010||32888494||33589840||35379992	4	rs12151021||rs12974537||rs2074442||rs35532684||rs36084354||rs3752246||rs3795065||rs4147929||rs8113708	Alzheimer's disease||Alzheimer's disease (late onset)||Alzheimer's disease or educational attainment (pleiotropy)||Alzheimer's disease or family history of Alzheimer's disease||Aspartate aminotransferase levels||Aspartate aminotransferase to alanine aminotransferase ratio||Dihexosylceramide (d16:1/24:1) levels||Dihexosylceramide (d18:1/16:0) levels||Dihexosylceramide (d18:1/22:0) levels||Dihexosylceramide (d18:1/24:0) levels||Dihexosylceramide (d18:1/24:1) levels||Dihexosylceramide (d18:2/24:1) levels||Eosinophil counts||Eosinophil percentage of granulocytes||Eosinophil percentage of white cells||Glycated hemoglobin levels||Height||Hemoglobin||Hemoglobin concentration||Lactosyl-N-nervonoyl-sphingosine (d18:1/24:1) levels||Lactosyl-N-palmitoyl-sphingosine (d18:1/16:0) levels||Lymphocyte count||Lymphocyte percentage of white cells||Mean corpuscular hemoglobin concentration||Mean corpuscular volume||Mean platelet volume||Mean reticulocyte volume||Mean spheric corpuscular volume||Metabolite levels||Neutrophil percentage of white cells||Non-albumin protein levels||Peripheral blood CD34+ cell levels||Plasma lactosyl-N-nervonoyl-sphingosine (d18:1/24:1)* levels in chronic kidney disease||Plasma lactosyl-N-palmitoyl-sphingosine (d18:1/16:0) levels in chronic kidney disease||Red blood cell count||Red cell distribution width||Red cell distribution width - standard deviation||Serum metabolite levels||Serum total protein level||Sum eosinophil basophil counts||Total Dihexosylceramide levels||Vesicular, overexpressed in cancer, prosurvival protein 1 levels||White blood cell count	GCST002245||GCST004599||GCST004617||GCST004624||GCST004632||GCST004633||GCST005992||GCST009698||GCST012020||GCST90002298||GCST90002311||GCST90002316||GCST90002382||GCST90002396||GCST90002397||GCST90002403||GCST90002404||GCST90002407||GCST90012877||GCST90018737||GCST90018966||GCST90019497||GCST90019498||GCST90019509||GCST90019515||GCST90019522||GCST90024105||GCST90024106||GCST90024109||GCST90024110||GCST90024111||GCST90024113||GCST90024582||GCST90027158||GCST90095190||GCST90102460||GCST90139990||GCST90140079||GCST90245848||GCST90250184||GCST90265431||GCST90265432||GCST90281211	24162737||27863252||29403010||31628463||32888493||32888494||33031748||33462484||33589840||34594039||34648354||34743297||35007327||35347128||35379992||35668104||36224396||37277652||37596262	43	intron_variant	MODIFIER	ABCA7	ENSG00000064687	3.477	1	rs12151021	1050874	intron_variant	MODIFIER	ENSG00000064687	ABCA7	3.477	ABCA7 (10772) - ENSG00000064687	ABCA7 (3203) - ENSG00000064687	ABCA7|CNN2|HMHA1|TMEM259|POLR2E|GRIN3B|AC004528.1|GPX4|WDR18|SBNO2|ARID3A|KISS1R|R3HDM4|STK11|MED16|C19orf26|CFD|ATP5D|ELANE|MIDN|PRTN3|CIRBP|AZU1|C19orf24|LPPR3|MUM1|EFNA2|PTBP1|MISP|PALM|NDUFS7|GAMT|PRSS57|DAZAP1|FSTL3|RPS15|RNF126|AC027307.3|APC2|CTB-25B13.12|FGF22|C19orf25|POLRMT|PCSK4|HCN2|REEP6|ADAMTSL5|BSG|PLK5	PRSS57(65.5%)-1-ENSG00000185198-(Thyroid)||CNN2(73.9%)-2-ENSG00000064666-(Kidney_Cortex|Pancreas)||HMHA1(50.1%)-1-ENSG00000180448-(Testis)||MIDN(57.7%)-1-ENSG00000167470-(Colon_Sigmoid)||GAMT(59.3%)-1-ENSG00000130005-(Minor_Salivary_Gland)	NA	1	ABCA7	0	no
phecode_056	Human papillomavirus	ID	rs12913832	15	27409917	28910491	28365618	A	G	0.791848	51777	0.329553	0.00726702	448.327	0	1	73	rs1129038||rs12898729||rs12913832||rs12916300	Actinic keratosis||Age-related macular degeneration||Basal cell carcinoma||Black vs. blond hair color||Black vs. red hair color||Blond vs. brown/black hair color||Brown vs. black hair color||Cataracts||Central corneal thickness (MTAG)||Corneal astigmatism||Corneal resistance factor (MTAG)||Cutaneous malignant melanoma||Diisocyanate-induced asthma||Ease of skin tanning||Ease of sunburn||Eye color||Hair color||Hair morphology traits||Height||Iris color (L* coordinate)||Iris heterochromicity||Keratinocyte cancer (MTAG)||Low tan response||Monobrow||Perceived skin darkness||Red vs. brown/black hair color||Refractive astigmatism||Retinal arteriolar tortuosity||Retinal vascular fractal dimension||Rosacea symptom severity||Skin color||Skin color (Fitzpatrick scale)||Skin phototype score||Skin pigmentation||Skin pigmentation traits||Squamous cell carcinoma||Tanning||Uveal melanoma||Vitiligo	GCST000190||GCST000191||GCST001509||GCST001929||GCST001932||GCST001939||GCST002875||GCST002907||GCST003327||GCST003996||GCST005790||GCST005897||GCST006986||GCST006988||GCST006989||GCST007157||GCST007160||GCST007486||GCST007488||GCST007742||GCST007743||GCST008519||GCST008870||GCST008871||GCST010304||GCST011317||GCST90018814||GCST90094626||GCST90095184||GCST90095200||GCST90102517||GCST90102518||GCST90245848||GCST90255686||GCST90255687||GCST90255688||GCST90255689||GCST90255690||GCST90270397	18483556||22561518||23548203||25918132||25963972||26829030||27182965||29739929||29771307||30166351||30306274||30531825||30895295||31174203||31315583||32341527||32741009||34424336||34594039||34743558||35446358||35449187||36224396||36672889||36757925	39	rs1129038||rs117219845||rs12898729||rs12913832||rs12916300||rs1667394||rs1800407||rs4778138||rs7183877||rs7402990||rs76704029||rs79097182	Actinic keratosis||Age-related macular degeneration||Aging (eyeAgeAcceleration)||Basal cell carcinoma||Black vs. blond hair color||Black vs. red hair color||Blond vs non-blond hair color||Blond vs. brown hair color||Blond vs. brown/black hair color||Blue vs. brown eyes||Blue vs. green eyes||Brown vs. black hair color||Brown vs. non-brown hair color||Cataracts||Cataracts (operation)||Central corneal thickness (MTAG)||Central retinal arteriolar equivalent||Central retinal vein equivalent||Corneal astigmatism||Corneal resistance factor (MTAG)||Cutaneous malignant melanoma||Cutaneous squamous cell carcinoma||Diisocyanate-induced asthma||Ease of skin tanning||Ease of sunburn||Educational attainment||Eye color||Eye color traits||Ganglion cell inner plexiform layer (GCIPL) thickness||Hair color||Hair morphology traits||Height||Iris color (L* coordinate)||Iris heterochromicity||Keratinocyte cancer (MTAG)||Light vs. dark hair color||Low tan response||Macular thickness||Male puberty timing (age at voice breaking MTAG)||Male puberty timing (early vs. average onset facial hair)||Male puberty timing (early vs. average onset voice breaking)||Male puberty timing (late vs. average onset facial hair)||Melanoma||Monobrow||Perceived skin darkness||Photoreceptor cell layer thickness phenotypes (MTAG)||Red vs. brown/black hair color||Refractive astigmatism||Retinal arteriolar tortuosity||Retinal nerve fibre layer (RNFL) thickness||Retinal nerve fibre layer thickness or ganglion cell inner plexiform layer thickness (MTAG)||Retinal vascular fractal dimension||Rosacea symptom severity||Skin color||Skin color (Fitzpatrick scale)||Skin phototype score||Skin pigmentation||Skin pigmentation traits||Squamous cell carcinoma||Sunburn type||Tanning||Type 2 diabetes||Uveal melanoma||Vitiligo	GCST000117||GCST000118||GCST000120||GCST000190||GCST000191||GCST001509||GCST001929||GCST001932||GCST001939||GCST002875||GCST002907||GCST003021||GCST003022||GCST003023||GCST003327||GCST003996||GCST004142||GCST005790||GCST005897||GCST006976||GCST006986||GCST006988||GCST006989||GCST007157||GCST007160||GCST007486||GCST007488||GCST007489||GCST007742||GCST007743||GCST008519||GCST008870||GCST008871||GCST009474||GCST009475||GCST009963||GCST010118||GCST010148||GCST010304||GCST011317||GCST011676||GCST90012084||GCST90012085||GCST90012086||GCST90012088||GCST90014266||GCST90014267||GCST90018814||GCST90026490||GCST90094626||GCST90095184||GCST90095200||GCST90102517||GCST90102518||GCST90105038||GCST90245848||GCST90255614||GCST90255686||GCST90255687||GCST90255688||GCST90255689||GCST90255690||GCST90270397||GCST90274864	17952075||18483556||22561518||23548203||25918132||25963972||26184321||26567291||26829030||27182965||28212542||29739929||29771307||30166351||30306274||30531825||30535121||30895295||31174203||31315583||31816047||32041948||32210231||32341527||32499647||32741009||33979322||34265127||34424336||34594039||34743558||35361970||35446358||35449187||36224396||36672889||36757925||36848389||36975205	64	intron_variant	MODIFIER	HERC2	ENSG00000128731	16.46	0.985026	rs1129038	28356859	3_prime_UTR_variant	MODIFIER	ENSG00000128731	HERC2	3.189	HERC2 (9432) - ENSG00000128731	HERC2 (2051) - ENSG00000128731	HERC2|OCA2|GOLGA8F|GOLGA8G	OCA2(88.2%)-1-ENSG00000104044-(Skin_Sun_Exposed_Lower_leg)	NA	1	HERC2|OCA2	1	yes
phecode_056	Human papillomavirus	ID	rs16891982	5	33332958	34465257	33951693	C	G	0.977162	51777	0.183924	0.0195773	20.2415	0	2	140	rs16891982||rs185146||rs28777	Actinic keratosis||Basal cell carcinoma||Black vs. blond hair color||Black vs. red hair color||Blond vs. brown/black hair color||Brown vs. black hair color||Cancer||Cutaneous malignant melanoma||Ease of skin tanning||Ease of sunburn||Eye color||Eye color traits||Freckles||Hair color||Hair morphology traits||Low tan response||Melanoma||Monobrow||Non-melanoma skin cancer||Obstructive sleep apnea trait (average oxyhemoglobin saturation across sleep episode)||Retinal vascular fractal dimension||Rosacea symptom severity||Skin aging (microtopography measurement)||Skin cancer||Skin color||Skin color (Fitzpatrick scale)||Skin phototype score||Skin pigmentation||Skin pigmentation traits||Skin reflectance (Melanin index)||Squamous cell carcinoma||Youthful appearance (self-reported)	GCST000190||GCST000191||GCST000707||GCST000710||GCST003327||GCST003996||GCST004574||GCST005790||GCST005897||GCST006988||GCST006989||GCST007486||GCST007488||GCST007489||GCST008519||GCST008871||GCST010304||GCST011011||GCST011355||GCST90018921||GCST90027057||GCST90027058||GCST90086052||GCST90091022||GCST90095184||GCST90095200||GCST90255685||GCST90255686||GCST90255687||GCST90255688||GCST90255689||GCST90255690	18483556||20585627||26829030||27182965||28502801||29739929||29771307||30166351||30531825||31174203||31315583||32339537||32341527||33600456||33893285||34290314||34446064||34594039||34743558||35449187||36672889	32	rs13177787||rs16891982||rs173662||rs183671||rs185146||rs28777||rs35391||rs35407||rs35412	Actinic keratosis||Basal cell carcinoma||Black vs. blond hair color||Black vs. red hair color||Blond vs. brown/black hair color||Brown vs. black hair color||Cancer||Cutaneous malignant melanoma||Cutaneous melanoma (MTAG)||Cutaneous squamous cell carcinoma||Ease of skin tanning||Ease of sunburn||Eye color||Eye color traits||Facial wrinkles (principal components analysis)||Freckles||Hair color||Hair morphology traits||Keratinocyte cancer (MTAG)||Low tan response||Melanoma||Monobrow||Non-melanoma skin cancer||Obstructive sleep apnea trait (average oxyhemoglobin saturation across sleep episode)||Perceived skin darkness||Retinal vascular fractal dimension||Rosacea symptom severity||Skin aging (microtopography measurement)||Skin cancer||Skin color||Skin color (Fitzpatrick scale)||Skin colour saturation||Skin phototype score||Skin pigmentation||Skin pigmentation traits||Skin reflectance||Skin reflectance (Melanin index)||Squamous cell carcinoma||Tanning||Youthful appearance (self-reported)	GCST000190||GCST000191||GCST000371||GCST000707||GCST000710||GCST002906||GCST002907||GCST003327||GCST003996||GCST004574||GCST005790||GCST005897||GCST006988||GCST006989||GCST007486||GCST007488||GCST007489||GCST008519||GCST008870||GCST008871||GCST010148||GCST010304||GCST011011||GCST011355||GCST012105||GCST90018921||GCST90027057||GCST90027058||GCST90086052||GCST90091022||GCST90095184||GCST90095200||GCST90103971||GCST90246327||GCST90255685||GCST90255686||GCST90255687||GCST90255688||GCST90255689||GCST90255690	18483556||19340012||20585627||25963972||26829030||27182965||28502801||29739929||29771307||30166351||30531825||31174203||31315583||32041948||32339537||32341527||33600456||33893285||33959940||34290314||34446064||34594039||34743558||34813871||35449187||36536295||36672889	40	missense_variant	MODERATE	SLC45A2	ENSG00000164175	24.8	1	rs16891982	33951693	missense_variant	MODERATE	ENSG00000164175	SLC45A2	24.8	SLC45A2 (6972) - ENSG00000164175	RXFP3 (15202) - ENSG00000182631	SLC45A2|RXFP3|AMACR|RP11-1084J3.4|ADAMTS12|C1QTNF3|TARS	NA	NA	2.5	SLC45A2	1	yes
phecode_056	Human papillomavirus	ID	rs373608264	11	110355214	111414603	110891167	TA	T	0.584578	51777	-0.0517873	0.00610618	16.6517	0	3	27	rs10502124	Retinal vascular fractal density||Retinal vascular fractal dimension	GCST90095200||GCST90095201	34743558	2	rs10502124||rs4938174	Central corneal thickness||Central corneal thickness (MTAG)||Corneal resistance factor||Corneal resistance factor (MTAG)||Corneal structure||Retinal vascular fractal density||Retinal vascular fractal dimension	GCST001806||GCST005667||GCST90095200||GCST90095201||GCST90100568||GCST90102517||GCST90102518	23291589||29760442||33311554||34743558||35446358	7	intergenic_variant	MODIFIER	-	-	3.719	0.850486	rs321379	110885976	intergenic_variant	MODIFIER	-	-	0.462	C11orf53 (235540) - ENSG00000150750	C11orf53 (235540) - ENSG00000150750	C11orf53|COLCA1|COLCA2|ARHGAP20|POU2AF1|RP11-794P6.2|BTG4|C11orf88	NA	NA	1	C11orf53	1	yes
phecode_056	Human papillomavirus	ID	rs4900114	14	92260416	93285941	92795735	G	A	0.438652	51777	-0.0395128	0.00593966	10.54	0	4	68					0	rs11160056||rs12883151||rs12896399||rs17184180||rs1885194||rs4144266||rs4900109||rs4900115||rs4904871||rs746586||rs77004437||rs941799	Black vs. blond hair color||Blond vs. brown hair color||Blond vs. brown/black hair color||Blue vs. green eyes||Brown vs. black hair color||Educational attainment||Eye color||Glucose-dependent insulinotropic peptide levels||Glucose-dependent insulinotropic peptide levels in overweight individuals||Hair color||Hair morphology traits||Height||Insulin-like growth factor 1 levels||Iris characteristics||Low tan response||Monobrow||Smoking initiation	GCST000117||GCST000118||GCST000190||GCST001199||GCST003996||GCST005897||GCST006075||GCST006988||GCST006989||GCST007486||GCST012219||GCST90019511||GCST90091159||GCST90091178||GCST90105038||GCST90243985||GCST90245848	17952075||18483556||21835309||27182965||29662168||29739929||30166351||30531825||33462484||33692100||34620218||35361970||36224396||36477530	17	intron_variant	MODIFIER	SLC24A4	ENSG00000140090	1.379	0.963622	rs35777321	92793507	intron_variant	MODIFIER	ENSG00000140090	SLC24A4	2.242	SLC24A4 (6810) - ENSG00000140090	SLC24A4 (5533) - ENSG00000140090	SLC24A4|CPSF2|RIN3|NDUFB1|ATXN3|TRIP11|LGMN|FBLN5|TC2N|GOLGA5	ATXN3(63.3%)-1-ENSG00000066427-(Brain_Frontal_Cortex_BA9)||SLC24A4(77.8%)-2-ENSG00000140090-(Artery_Tibial|Skin_Not_Sun_Exposed_Suprapubic)	NA	2	SLC24A4	1	yes
phecode_056	Human papillomavirus	ID	rs6086610	20	8214325	9347143	8807028	G	A	0.285342	51777	-0.040403	0.00647723	9.35256	4.44058e-10	5	124					0	rs2327121||rs4502502	Bioavailable testosterone levels||Free testosterone levels||Height	GCST90012103||GCST90239825||GCST90245848	32042192||36224396||36653534	3	intron_variant	MODIFIER	PLCB1	ENSG00000182621	1.308	1	rs6086610	8807028	intron_variant	MODIFIER	ENSG00000182621	PLCB1	1.308	PLCB1 (141975) - ENSG00000182621	PLCB1 (36203) - ENSG00000182621	PLCB1|PLCB4	PLCB1(83.8%)-1-ENSG00000182621-(Brain_Cerebellar_Hemisphere)	NA	2	PLCB1	0	yes
phecode_056	Human papillomavirus	ID	rs664741	6	64253874	65670784	65096906	C	T	0.712246	51777	0.0382832	0.00647301	8.47713	3.33327e-09	6	154	rs655613||rs6925079||rs9353651||rs9353806||rs9362726	Educational attainment (MTAG)||Experiencing mood swings||Highest math class taken||Highest math class taken (MTAG)||Schizophrenia||Self-reported math ability||Self-reported math ability (MTAG)	GCST006568||GCST006569||GCST006571||GCST006573||GCST006574||GCST006944||GCST90128471	29500382||30038396||35396580	7	rs3013170||rs4710276||rs655613||rs6900114||rs6925079||rs9353651||rs9353806||rs9362726	Depressed affect||Educational attainment||Educational attainment (MTAG)||Experiencing mood swings||Height||Highest math class taken||Highest math class taken (MTAG)||Schizophrenia||Self-reported math ability||Self-reported math ability (MTAG)	GCST006475||GCST006568||GCST006569||GCST006571||GCST006573||GCST006574||GCST006944||GCST90105038||GCST90128471||GCST90245848	29500382||29942085||30038396||35361970||35396580||36224396	10	intron_variant	MODIFIER	EYS	ENSG00000188107	1.475	0.986294	rs9353806	65149185	missense_variant	MODERATE	ENSG00000188107	EYS	14.85	PHF3 (607677) - ENSG00000118482	PHF3 (609408) - ENSG00000118482		NA	NA	1	PHF3	0	no
phecode_056	Human papillomavirus	ID	rs3757907	8	26763174	28109538	27268688	G	T	0.182093	51777	-0.04472	0.00759483	8.40848	3.90409e-09	7	164	rs11782789	Migraine	GCST90102553	35115687	1	rs11780471||rs11782789||rs2322599||rs2322718||rs2565059||rs2565060||rs28834970||rs36081056||rs4733063||rs73223431||rs752993	Age of smoking initiation||Age of smoking initiation (MTAG)||Alzheimer's disease||Alzheimer's disease (late onset)||Alzheimer's disease or educational attainment (pleiotropy)||Alzheimer's disease or family history of Alzheimer's disease||Educational attainment||Eosinophil counts||Eosinophil percentage of white cells||Lung cancer||Migraine||Mitochondrial DNA copy number||Smoking cessation (MTAG)||Smoking initiation||Smoking initiation (ever regular vs never regular)||Smoking initiation (ever regular vs never regular) (MTAG)||Smoking status (current vs mixed)||Smoking status (current vs never)||Smoking status (standard GWA)||Takayasu arteritis||Vasculitis (pleiotropy)||White blood cell count	GCST002245||GCST004748||GCST006984||GCST007458||GCST007462||GCST007464||GCST007468||GCST007474||GCST011701||GCST011704||GCST90002381||GCST90002382||GCST90002407||GCST90012877||GCST90026371||GCST90027158||GCST90095190||GCST90102553||GCST90105038||GCST90243985||GCST90267302||GCST90271348	24162737||28604730||30498034||30643251||32888494||33082346||33589840||34743297||35023831||35115687||35361970||35379992||36477530||36797040||37106081	22	intron_variant	MODIFIER	PTK2B	ENSG00000120899	8.852	0.87757	rs17376459	27263174	intron_variant	MODIFIER	ENSG00000120899	PTK2B	7.513	PTK2B (48215) - ENSG00000120899	PTK2B (11105) - ENSG00000120899	PTK2B|CHRNA2|EPHX2|TRIM35|STMN4|CLU|SCARA3|CCDC25|RP11-521M14.2|ESCO2|PBK|SCARA5	PTK2B(98.7%)-7-ENSG00000120899-(Adrenal_Gland|Artery_Aorta|Artery_Tibial|Colon_Sigmoid|Esophagus_Gastroesophageal_Junction|Esophagus_Muscularis|Heart_Atrial_Appendage)	NA	2	PTK2B	0	no
phecode_056	Human papillomavirus	ID	rs7940420	11	30824298	31934104	31366700	T	A	0.638549	51777	0.0348482	0.00611499	7.91848	1.20648e-08	8	30	rs208091||rs2761589	Urinary sodium excretion||Vertex-wise cortical thickness	GCST008647||GCST90095131	31409800||34910505	2	rs10128753||rs1016934||rs111999002||rs1223068||rs1223090||rs1223114||rs1448938||rs1506||rs163879||rs163884||rs16921914||rs17632324||rs1806152||rs1806153||rs1848393||rs1984389||rs2071754||rs208091||rs273573||rs273592||rs273594||rs2761589||rs2774406||rs2863231||rs291163||rs3026389||rs3026401||rs372264773||rs3741025||rs61878480||rs61879862||rs619745||rs620339||rs6484504||rs662735||rs704686||rs7482884||rs7933651||rs7952509||rs9667150	Acceptance of an invitation to participate in a mental health questionnaire||Ascending aorta diameter||Ascending aorta maximum area||Ascending aorta maximum area (MTAG)||Ascending aorta minimum area||Ascending thoracic aortic diameter||Autism and major depressive disorder (MTAG)||Biological sex||Bipolar disorder or major depressive disorder||Blood pressure (pleiotropy model 1 DBP adjusted for estimated causal effects x SBP)||Body mass index||Bone mineral density (spine)||Cigarettes smoked per day||Cigarettes smoked per day (MTAG)||Cortical surface area||Cortical surface area (visual PC2)||Creatinine levels||Cystatin C levels||Depression||Depressive symptoms||Depressive symptoms (MTAG)||Diastolic blood pressure||Educational attainment||Estimated glomerular filtration rate||Estimated glomerular filtration rate (creatinine)||Externalizing behaviour (multivariate analysis)||Feeling worry||General factor of neuroticism||Heel bone mineral density||Height||Hematocrit||Hemoglobin concentration||Hemoglobin levels||Insomnia||Irritable mood||Lateral thalamic nuclei volume||Leucine levels||Life satisfaction||Lumbar spine bone mineral density||Macular thickness||Major depressive disorder||Mean arterial pressure||Mental health study participation (completed survey)||Neurociticism||Neuroticism||Neuroticism (MTAG)||Optic disc area||Optic disc size||Photoreceptor cell layer thickness phenotypes (MTAG)||Positive affect||Processed meat consumption||Red blood cell count||Serum phosphate levels||Smoking initiation||Total body bone mineral density||Total concentration of branched-chain amino acids (leucine + isoleucine + valine)||Urinary sodium excretion||Vertex-wise cortical thickness||Vertical cup-disc ratio||Vertical cup-disc ratio (multi-trait analysis)||Well-being spectrum (multivariate analysis)||Worry	GCST000494||GCST001482||GCST004076||GCST004601||GCST004604||GCST004904||GCST005323||GCST005326||GCST005348||GCST006478||GCST006940||GCST006941||GCST006950||GCST006976||GCST006979||GCST007337||GCST007338||GCST007339||GCST007340||GCST007341||GCST007342||GCST007463||GCST007553||GCST007709||GCST008058||GCST008550||GCST008647||GCST009462||GCST009724||GCST010083||GCST010225||GCST010282||GCST010416||GCST012008||GCST90000059||GCST90012792||GCST90013473||GCST90018963||GCST90019502||GCST90019504||GCST90019516||GCST90020227||GCST90061435||GCST90092891||GCST90092984||GCST90093369||GCST90093370||GCST90094400||GCST90095131||GCST90103633||GCST90105038||GCST90129627||GCST90131903||GCST90132995||GCST90137450||GCST90239828||GCST90243968||GCST90243976||GCST90245848||GCST90255614||GCST90258653||GCST90267390	19801982||22504420||27863252||28073927||28892062||29292387||29304378||29500382||29942085||30535121||30598549||30643251||30643256||30718901||30804558||30867560||31152163||31263887||31409800||31809533||31926635||31959993||32193296||32193382||32198502||32327693||33230300||33462484||33563987||33888908||34006833||34045744||34077760||34272381||34446935||34594039||34837083||34910505||34968759||34989438||35213538||35361970||35835914||35922433||35964923||36224396||36477530||36848389||37019578	62	intron_variant	MODIFIER	DCDC1	ENSG00000170959	8.134	0.984133	rs2616815	31327316	synonymous_variant	LOW	ENSG00000170959	DCDC1	7.758	DCDC1 (24657) - ENSG00000170959	DCDC1 (16873) - ENSG00000170959	DCDC1|DNAJC24|IMMP1L|ELP4|PAX6|RCN1	DNAJC24(85.4%)-2-ENSG00000170946-(Esophagus_Muscularis|Testis)||IMMP1L(90.3%)-1-ENSG00000148950-(Breast_Mammary_Tissue)	NA	1	DCDC1|DNAJC24|IMMP1L	1	no
phecode_056	Human papillomavirus	ID	rs35830511	3	3886594	4902089	4401564	G	A	0.207766	51777	-0.0412162	0.00723386	7.91558	1.21456e-08	9	133					0	rs73022010||rs9990134	Retinal vascular fractal density||Vertex-wise sulcal depth	GCST90095129||GCST90095201	34743558||34910505	2	downstream_gene_variant	MODIFIER	SUMF1	ENSG00000144455	3.219	0.864255	rs1687863	4392515	intron_variant	MODIFIER	ENSG00000144455	SUMF1	8.377	SETMAR (42313) - ENSG00000170364	SETMAR (56253) - ENSG00000170364	SETMAR|SUMF1|ITPR1|AC018816.3	NA	NA	1	SETMAR	1	no
phecode_056	Human papillomavirus	ID	rs9508078	13	28666671	29667474	29167474	A	G	0.403108	51777	0.0333364	0.00601427	7.52647	2.97529e-08	10	57					0					0	intergenic_variant	MODIFIER	-	-	13.51	1	rs9508078	29167474	intergenic_variant	MODIFIER	-	-	13.51	POMP (65767) - ENSG00000132963	POMP (65767) - ENSG00000132963	POMP|FLT1|SLC46A3|PAN3|MTUS2|FLT3	NA	NA	1	POMP	0	no
phecode_056	Human papillomavirus	ID	rs12205363	6	129232674	130334629	129834629	T	C	0.0678754	51777	0.0650048	0.0117623	7.486	3.26588e-08	11	147	rs12205363	Refractive error	GCST001858	23396134	1	rs12193446||rs12205363	Axial length||High myopia||Hyperopia||Low myopia||Low myopia vs hyperopia||Myopia||Myopia (age of diagnosis)||Refractive error||Refractive error (autorefraction measured)||Spherical equivalent||Spherical equivalent or myopia (age of diagnosis)	GCST001858||GCST002115||GCST006290||GCST006291||GCST009962||GCST010378||GCST012400||GCST012401||GCST012402||GCST90134549||GCST90244789	23396134||24144296||29808027||31816047||32352494||33830181||35841873||36395078	11	intron_variant	MODIFIER	LAMA2	ENSG00000196569	5.773	1	rs12205363	129834629	intron_variant	MODIFIER	ENSG00000196569	LAMA2	5.773	LAMA2 (3085) - ENSG00000196569	LAMA2 (22748) - ENSG00000196569	LAMA2|ARHGAP18|TMEM244	LAMA2(70.6%)-1-ENSG00000196569-(Heart_Atrial_Appendage)	NA	2	LAMA2	1	no
phecode_056	Human papillomavirus	ID	rs5442	12	6306407	7497808	6954864	G	A	0.070118	51777	-0.0633073	0.0114578	7.48277	3.29026e-08	12	51	rs112947941||rs5442	Central retinal vein equivalent||Ganglion cell inner plexiform layer (GCIPL) thickness||High myopia||Hyperopia||Low myopia vs hyperopia||Macular thickness||Myopia||Myopia (age of diagnosis)||Refractive error||Retinal arteriolar width||Retinal nerve fibre layer thickness or ganglion cell inner plexiform layer thickness (MTAG)||Retinal vascular fractal density||Spherical equivalent||Spherical equivalent or myopia (age of diagnosis)	GCST006290||GCST006291||GCST006976||GCST009474||GCST009962||GCST010378||GCST011676||GCST012400||GCST012401||GCST90014267||GCST90095201||GCST90104407||GCST90134549||GCST90270398	26567291||29808027||30535121||31816047||32352494||33830181||33979322||34743558||35022715||35841873||36757925	14	rs112947941||rs5442	Central retinal vein equivalent||Ganglion cell inner plexiform layer (GCIPL) thickness||High myopia||Hyperopia||Low myopia vs hyperopia||Macular thickness||Myopia||Myopia (age of diagnosis)||Refractive error||Retinal arteriolar width||Retinal nerve fibre layer thickness or ganglion cell inner plexiform layer thickness (MTAG)||Retinal vascular fractal density||Spherical equivalent||Spherical equivalent or myopia (age of diagnosis)	GCST006290||GCST006291||GCST006976||GCST009474||GCST009962||GCST010378||GCST011676||GCST012400||GCST012401||GCST90014267||GCST90095201||GCST90104407||GCST90134549||GCST90270398	26567291||29808027||30535121||31816047||32352494||33830181||33979322||34743558||35022715||35841873||36757925	14	missense_variant	MODERATE	GNB3	ENSG00000111664	26.2	1	rs5442	6954864	missense_variant	MODERATE	ENSG00000111664	GNB3	26.2	CDCA3 (907) - ENSG00000111665	GNB3 (333) - ENSG00000111664	CDCA3|GNB3|USP5|GPR162|TPI1|CD4|SPSB2|LRRC23|LAG3|ENO2|PTMS|MLF2|ATN1|C12orf57|PTPN6|COPS7A|EMG1|PHB2|LPCAT3|C1S|PIANP|ZNF384|ING4|ACRBP|LPAR5|C1R|CHD4|NOP2|C1RL|IFFO1|GAPDH|NCAPD2|RBP5|CLSTN3|MRPL51|VAMP1|TAPBPL|PEX5|CD27|LTBR|SCNN1A	COPS7A(62.6%)-1-ENSG00000111652-(Heart_Left_Ventricle)||PHB2(72.6%)-1-ENSG00000215021-(Colon_Transverse)||LPCAT3(69.8%)-1-ENSG00000111684-(Prostate)	NA	2.5	GNB3	1	no
phecode_056	Human papillomavirus	ID	rs524952	15	34482578	35506073	35005886	T	A	0.491433	51777	-0.0322444	0.00588698	7.36451	4.32006e-08	13	75	rs524952||rs634990||rs685352	High myopia||Hyperopia||Low myopia vs hyperopia||Myopia||Myopia (age of diagnosis)||Refractive error||Refractive error (autorefraction measured)||Spherical equivalent||Spherical equivalent or myopia (age of diagnosis)	GCST001858||GCST006290||GCST006291||GCST009962||GCST010378||GCST012400||GCST012401||GCST90134549||GCST90244789	23396134||29808027||31816047||32352494||33830181||35841873||36395078	9	rs11073058||rs524952||rs634990||rs678510||rs685352	Axial length||High myopia||Hyperopia||Low myopia||Low myopia vs hyperopia||Myopia||Myopia (age of diagnosis)||Refractive error||Refractive error (autorefraction measured)||Spherical equivalent||Spherical equivalent or myopia (age of diagnosis)	GCST001858||GCST002115||GCST006290||GCST006291||GCST009962||GCST010378||GCST012400||GCST012401||GCST012402||GCST90134549||GCST90244789	23396134||24144296||29808027||31816047||32352494||33830181||35841873||36395078	11	intergenic_variant	MODIFIER	-	-	1.443	1	rs524952	35005886	intergenic_variant	MODIFIER	-	-	1.443	GJD2 (37347) - ENSG00000159248	GJD2 (41280) - ENSG00000159248	GJD2|ACTC1|GOLGA8A|GOLGA8B|AQR|ZNF770|AC114546.1|LPCAT4|NUTM1|NOP10|SLC12A6|EMC4	NA	NA	1	ACTC1|GJD2	1	no
phecode_059.1	COVID-19*	ID	rs7605824	2	0	859900	280819	G	A	0.349332	51882	0.105744	0.00588322	71.5051	0	1	110	rs114976176||rs11553746||rs17713396||rs17713729||rs17713879||rs2290911||rs3791221||rs58461606||rs60843830||rs62114548||rs7566279||rs7595075||rs7601944||rs7605824||rs79154857||rs79716074	Adventurousness||Aging (eyeAgeAcceleration)||Blood protein levels||Blood urea nitrogen levels||Estimated glomerular filtration rate||Estimated glomerular filtration rate (creatinine)||Estimated glomerular filtration rate (cystatin c)||HDL cholesterol||HDL cholesterol levels||Height||High density lipoprotein cholesterol levels||Low molecular weight phosphotyrosine protein phosphatase level in Chronic kidney disease with hypertension and no diabetes (3858_5)||Low molecular weight phosphotyrosine protein phosphatase levels||Low molecular weight phosphotyrosine protein phosphatase levels (ACP1.3858.5.1)||Plateletcrit||Pulse pressure||Retinal vascular fractal density||Serum creatinine levels||Smoking initiation||Smoking initiation (ever regular vs never regular)||Triglyceride levels||Waist circumference adjusted for body mass index	GCST006585||GCST007324||GCST007474||GCST008058||GCST009151||GCST010242||GCST012226||GCST90002400||GCST90018948||GCST90018956||GCST90018970||GCST90018979||GCST90095201||GCST90100220||GCST90103635||GCST90237522||GCST90239664||GCST90241816||GCST90243985||GCST90245848||GCST90248312||GCST90274864	29083408||29875488||30072576||30643251||30643258||31152163||32203549||32888494||34021172||34272381||34594039||34648354||34743558||34887591||35710981||35870639||36224396||36477530||36975205	22	rs114976176||rs11553746||rs17713396||rs17713729||rs17713879||rs2290911||rs3791221||rs386642118||rs4452185||rs58461606||rs60843830||rs62114506||rs62114548||rs6548221||rs6708541||rs6753137||rs7566279||rs7595075||rs7601944||rs7605824||rs79154857||rs79716074	A body shape index||Adventurousness||Aging (eyeAgeAcceleration)||Apolipoprotein A1 levels||Blood protein levels||Blood urea nitrogen levels||Body mass index||Body mass index (MTAG)||Cystatin C levels||Estimated glomerular filtration rate||Estimated glomerular filtration rate (creatinine)||Estimated glomerular filtration rate (cystatin c)||Gamma glutamyl transpeptidase||HDL cholesterol||HDL cholesterol levels||Height||High density lipoprotein cholesterol levels||High-density lipoprotein levels (MTAG)||Low molecular weight phosphotyrosine protein phosphatase level in Chronic kidney disease with hypertension and no diabetes (3858_5)||Low molecular weight phosphotyrosine protein phosphatase levels||Low molecular weight phosphotyrosine protein phosphatase levels (ACP1.3858.5.1)||Plateletcrit||Pulse pressure||Retinal vascular fractal density||Serum creatinine levels||Smoking initiation||Smoking initiation (ever regular vs never regular)||Spherical equivalent or myopia (age of diagnosis)||Triglyceride levels||Urea levels||Waist circumference adjusted for body mass index	GCST006291||GCST006585||GCST007324||GCST007474||GCST008058||GCST009151||GCST010241||GCST010242||GCST012226||GCST012231||GCST90002400||GCST90018948||GCST90018954||GCST90018956||GCST90018970||GCST90018979||GCST90019504||GCST90019525||GCST90095201||GCST90100220||GCST90103635||GCST90179147||GCST90179150||GCST90237522||GCST90239664||GCST90241816||GCST90243985||GCST90245848||GCST90248312||GCST90255621||GCST90274864	29083408||29808027||29875488||30072576||30643251||30643258||31152163||32203549||32888494||33462484||34021172||34272381||34594039||34648354||34743558||34887591||35710981||35870639||36224396||36376304||36477530||36581621||36975205	31	intron_variant	MODIFIER	FAM150B	ENSG00000189292	0.134	0.991214	rs79716074	277003	missense_variant	MODERATE	ENSG00000143727	ACP1	18.33	FAM150B (1261) - ENSG00000189292	AC079779.4 (5600) - ENSG00000228643	FAM150B|ACP1|AC079779.4|SH3YL1|FAM110C|TMEM18	FAM110C(57.6%)-2-ENSG00000184731-(Brain_Frontal_Cortex_BA9|Brain_Spinal_cord_cervical_c.1)||SH3YL1(95.9%)-16-ENSG00000035115-(Adrenal_Gland|Colon_Transverse|Esophagus_Mucosa|Kidney_Cortex|Lung|Minor_Salivary_Gland|Pancreas|Pituitary|Prostate|Skin_Not_Sun_Exposed_Suprapubic|Skin_Sun_Exposed_Lower_leg|Small_Intestine_Terminal_Ileum|Stomach|Thyroid|Vagina|Whole_Blood)||ACP1(92.0%)-15-ENSG00000143727-(Adipose_Subcutaneous|Artery_Aorta|Artery_Tibial|Brain_Cerebellum|Brain_Cortex|Brain_Frontal_Cortex_BA9|Brain_Spinal_cord_cervical_c.1|Colon_Sigmoid|Esophagus_Gastroesophageal_Junction|Esophagus_Muscularis|Heart_Atrial_Appendage|Heart_Left_Ventricle|Nerve_Tibial|Pituitary|Whole_Blood)||FAM150B(92.0%)-1-ENSG00000189292-(Brain_Spinal_cord_cervical_c.1)	ACP1(97.1%)-1-ENSG00000143727-PPAC	2	ACP1	1	yes
phecode_059.1	COVID-19*	ID	rs7204019	16	80724802	81764734	81253015	G	A	0.327362	51882	-0.0677738	0.00594989	29.3327	0	2	91	rs11643509||rs11645428||rs56389890||rs72831366	Carotene diol (1) levels||Carotene diol (2) levels||Plasma carotene diol (1) levels in chronic kidney disease||Plasma carotene diol (2) levels in chronic kidney disease||Total bilirubin levels||X-23749 levels	GCST90018973||GCST90103318||GCST90139657||GCST90139658||GCST90264902||GCST90264903	34594039||35050183||35347128||37277652	6	rs11643509||rs11645428||rs12926540||rs4889286||rs56389890||rs6564851||rs72831366	Carotene diol (1) levels||Carotene diol (2) levels||Carotene diol (3) levels||Carotenoid and tocopherol levels||Metabolite peak levels (QI843)||Plasma carotene diol (1) levels in chronic kidney disease||Plasma carotene diol (2) levels in chronic kidney disease||Plasma carotene diol (3) levels in chronic kidney disease||Serum metabolite levels||Total bilirubin levels||X-23749 levels	GCST000324||GCST012020||GCST90018973||GCST90103318||GCST90139657||GCST90139658||GCST90139659||GCST90178385||GCST90264902||GCST90264903||GCST90264904	19185284||33031748||34594039||35050183||35347128||35995766||37277652	11	intron_variant	MODIFIER	PKD1L2	ENSG00000166473	1.107	0.979357	rs7185774	81249927	missense_variant	MODERATE	ENSG00000166473	PKD1L2	23.6	BCMO1 (19038) - ENSG00000135697	BCMO1 (19038) - ENSG00000135697	BCMO1|GAN|GCSH|RP11-303E16.8|C16orf46|ATMIN|CENPN|CMC2|CMIP|CDYL2	NA	NA	1	BCMO1|PKD1L2	0	yes
phecode_059.1	COVID-19*	ID	rs3825991	15	89188115	90261664	89761664	C	A	0.475722	51882	0.0537319	0.00565149	20.7096	0	3	85	rs2070780||rs3825991	Age-related macular degeneration or COVID-19 critical illness (MTAG)||Age-related macular degeneration or COVID-19 hospitalization (MTAG)||Age-related macular degeneration or COVID-19 infection (MTAG)||Photoreceptor cell layer thickness phenotypes (MTAG)	GCST90250832||GCST90250833||GCST90250834||GCST90255614	36614910||36848389	4	rs1006660||rs2070780||rs2238300||rs2238304||rs2307449||rs35289216||rs3825991||rs4932480||rs7163841||rs9788714	Age-related macular degeneration or COVID-19 critical illness (MTAG)||Age-related macular degeneration or COVID-19 hospitalization (MTAG)||Age-related macular degeneration or COVID-19 infection (MTAG)||Height||Insomnia||Insulin-like growth factor 1 levels||Menopause (age at onset)||Photoreceptor cell layer thickness phenotypes (MTAG)||Red cell distribution width||Retinal venular width||Schizophrenia||Years ovulating	GCST001381||GCST002647||GCST90002369||GCST90019511||GCST90128471||GCST90131901||GCST90244704||GCST90250832||GCST90250833||GCST90250834||GCST90255614||GCST90270400	22267201||25282103||32888493||33462484||35396580||35835914||36320039||36614910||36757925||36848389	12	intron_variant	MODIFIER	RLBP1	ENSG00000140522	10.34	0.8357	rs12438812	89729135	intron_variant	MODIFIER	ENSG00000140526	ABHD2	1.817	RLBP1 (3318) - ENSG00000140522	RLBP1 (3172) - ENSG00000140522	RLBP1|ABHD2|FANCI|POLG|RHCG|MFGE8|HAPLN3|ACAN|TICRR|KIF7|PLIN1|PEX11A|WDR93	NA	NA	1	FANCI|POLG|RLBP1	1	yes
phecode_059.1	COVID-19*	ID	rs429358	19	44886467	45911941	45411941	T	C	0.154726	51882	-0.0629166	0.0077414	15.3575	0	4	107	19:45413234_GGT_G||rs429358	1-stearoyl-2-linoleoyl-GPE (18:0/18:2) levels||3-Hydroxybutyrate levels||3-hydroxybutyrate levels (UKB data field 23474)||Abdominal aortic aneurysm||Acceptance of an invitation to participate in a mental health questionnaire||Adhesion G-protein coupled receptor F1 levels (ADGRF1.11243.90.3)||ADP-ribosylation factor-like protein 1 levels||ADP-ribosylation factor-like protein 1 levels (ARL1.12392.30.3)||ADP-ribosylation factor-like protein 2 level in Chronic kidney disease with hypertension and no diabetes (12587_65)||Adult body size||Advanced age-related macular degeneration||Age-related macular degeneration or COVID-19 critical illness (MTAG)||Age-related macular degeneration or COVID-19 hospitalization (MTAG)||Age-related macular degeneration or COVID-19 infection (MTAG)||Alanine aminotransferase levels||Alpha-N-acetylneuraminide alpha-2,8-sialyltransferase level in Chronic kidney disease with hypertension and no diabetes (21508_7)||Alzheimer's disease||Alzheimer's disease (age of onset)||Alzheimer's disease (onset at age over 80)||Alzheimer's disease (onset between ages 58 and 79)||Alzheimer's disease in hypertension||Alzheimer's disease in hypertension-negative individuals||Alzheimer's disease or family history of Alzheimer's disease||Alzheimer’s disease (clinical subgroup AD+)||Alzheimer’s disease (clinical subgroup AD++)||Alzheimer’s disease (clinical subgroup AD+++)||Alzheimer’s disease and/or vascular dementia (clinical subgroup VaD+)||Amyloid pathology||Amyloid status (abnormal vs normal)||Angina pectoris||Apo E plasma levels||Apolipoprotein A1 levels||Apolipoprotein B levels||Apolipoprotein E (isoform E2) levels||Apolipoprotein E (isoform E3) levels||Apolipoprotein E (isoform E4) levels||Apolipoprotein E levels||Arginyl-tRNA--protein transferase 1 level in Chronic kidney disease with hypertension and no diabetes (25108_6)||BBQ/grilled meat liking||Beef/steak liking||Beta-soluble NSF attachment protein levels (NAPB.12655.30.3)||Blood urea nitrogen levels||Body composition (MOSTest)||Body fat percentage (aged 64-69 years)||Body mass index (aged 64-69 years)||Body mass index (MTAG)||Brain rsFMRI measurement (amplitude of low frequency fluctations) (Net100_Node39)||Brain rsFMRI measurement (amplitude of low frequency fluctations) (Net100_Node42)||Brain rsFMRI measurement (amplitude of low frequency fluctations) (Net25_Node5)||C-reactive protein||C-reactive protein levels||Carboxypeptidase E levels||Cardiotrophin-1 levels (CTF1.13732.79.3)||Central cerebrospinal fluid amyloid beta 42 levels||Central cerebrospinal fluid amyloid beta 42 to 40 ratio||Central cerebrospinal fluid amyloid beta 42 to 40 ratio (abnormal vs normal)||Ceramide (d18:2/20:0) levels||Cerebral amyloid angiopathy in APOEe4 carrier Alzheimer’s disease||Cerebral amyloid deposition (PET imaging)||Cerebral amyloid deposition positivity (PET imaging)||Cerebrospinal AB1-42 levels in Alzheimer's disease dementia||Cerebrospinal AB1-42 levels in mild cognitive impairment||Cerebrospinal AB1-42 levels in normal cognition||Cerebrospinal fluid AB1-42 levels||Cerebrospinal fluid amyloid beta 42 levels||Cerebrospinal fluid amyloid beta 42 levels in APOE e4 carriers||Cerebrospinal fluid amyloid beta 42 levels in normal amyloid levels||Cerebrospinal fluid p-tau levels||Cerebrospinal fluid p-tau levels in mild cognitive impairment||Cerebrospinal fluid p-tau levels in normal amyloid levels||Cerebrospinal fluid t-tau levels||Cerebrospinal fluid t-tau levels in mild cognitive impairment||Chicken liking||Cholesterol in medium HDL (UKB data field 23568)||Cholesterol levels in medium HDL||Cholesteryl ester levels in medium HDL||Cholesteryl esters in medium HDL (UKB data field 23569)||Chronic elevation of alanine aminotransferase (cALT) levels||Cigarettes smoked per day (MTAG)||Cognitive decline (age-related)||Cognitive performance (global cognitive function) (longitudinal)||Cognitive performance (memory) (longitudinal)||Coronary artery disease||CUB and zona pellucida-like domain-containing protein 1 levels||Cysteine-rich protein 1 levels||Cytidine deaminase level in Chronic kidney disease with hypertension and no diabetes (18336_31)||DCN1-like protein 5 levels||Dementia||Dementia with Lewy bodies||Deoxycytidine kinase levels (DCK.9836.20.3)||Dyslipidemia||Entorhinal cortical thickness||Epididymal-specific lipocalin-10 levels (LCN10.13007.66.3)||Epididymis-specific alpha-mannosidase levels (MAN2B2.9251.28.3)||Estimated glomerular filtration rate (creatinine)||Estimated glomerular filtration rate (cystatin c)||Estrogen sulfotransferase levels (SULT1E1.9878.3.3)||F-carbohydrate liking (derived food-liking factor)||F-dairy liking (derived food-liking factor)||F-deep fried food liking (derived food-liking factor)||F-fatty food liking (derived food-liking factor)||F-meat liking (derived food-liking factor)||F-savour/caloric food liking (derived food-liking factor)||F-seafood liking (derived food-liking factor)||Familial combined hyperlipidemia defined by Consensus criteria||Fasting apolipoprotein B||Fasting cholesterol esters in IDL||Fasting cholesterol esters in large LDL||Fasting cholesterol esters in medium LDL||Fasting cholesterol esters in medium VLDL||Fasting cholesterol esters in small LDL||Fasting cholesterol esters in small VLDL||Fasting cholesterol esters in very small VLDL||Fasting esterified cholesterol||Fasting free cholesterol||Fasting free cholesterol in IDL||Fasting free cholesterol in large LDL||Fasting free cholesterol in medium LDL||Fasting free cholesterol in medium VLDL||Fasting free cholesterol in small LDL||Fasting free cholesterol in small VLDL||Fasting free cholesterol in very small VLDL||Fasting IDL particle concentration||Fasting large LDL particle concentration||Fasting linoleic acid (18:2)||Fasting medium LDL particle concentration||Fasting medium VLDL particle concentration||Fasting monounsaturated fatty acids (16:1, 18:1)||Fasting omega-6 fatty acids||Fasting phospholipid levels in IDL||Fasting phospholipid levels in large LDL||Fasting phospholipid levels in medium LDL||Fasting phospholipid levels in medium VLDL||Fasting phospholipid levels in small HDL||Fasting phospholipid levels in small LDL||Fasting phospholipid levels in small VLDL||Fasting phospholipid levels in very small VLDL||Fasting polyunsaturated fatty acids||Fasting remnant cholesterol||Fasting saturated fatty acids||Fasting serum total cholesterol||Fasting small LDL particle concentration||Fasting small VLDL particle concentration||Fasting total cholesterol in IDL||Fasting total cholesterol in large LDL||Fasting total cholesterol in LDL||Fasting total cholesterol in medium LDL||Fasting total cholesterol in medium VLDL||Fasting total cholesterol in small LDL||Fasting total cholesterol in small VLDL||Fasting total cholesterol in very small VLDL||Fasting total cholesterol in VLDL||Fasting total fatty acids||Fasting total lipids in IDL||Fasting total lipids in large LDL||Fasting total lipids in medium LDL||Fasting total lipids in medium VLDL||Fasting total lipids in small LDL||Fasting total lipids in small VLDL||Fasting total lipids in very small VLDL||Fasting triglycerides in LDL||Fasting triglycerides levels in IDL||Fasting triglycerides levels in large LDL||Fasting triglycerides levels in medium LDL||Fasting triglycerides levels in small LDL||Fasting triglycerides levels in very large HDL||Fasting very small VLDL particle concentration||Forkhead box protein O1A level in Chronic kidney disease with hypertension and no diabetes (22055_31)||Free cholesterol to total lipids in large VLDL percentage (UKB data field 23592)||Free cholesterol to total lipids ratio in large VLDL||HDL cholesterol||HDL cholesterol levels||HDL cholesterol levels x short total sleep time interaction (2df test)||Hemoglobin subunit theta-1 level in Chronic kidney disease with hypertension and no diabetes (7965_25)||Heparan sulfate glucosamine 3-O-sulfotransferase 5 levels||High density lipoprotein cholesterol levels||High-density lipoprotein levels (MTAG)||High-sensitivity C-reactive protein levels in HIV infection||Hip circumference (aged 64-69 years)||Hip fracture||Hippocampal volume||Inactive gamma-glutamyltranspeptidase 2 levels||Insomnia||Integral membrane protein 2B levels||Killer cell immunoglobulin-like receptor 2DL5A levels (KIR2DL5A.8000.17.3)||Kinetochore protein Spc25 level in Chronic kidney disease with hypertension and no diabetes (22782_80)||Lamb consumption||Lamb liking||Left hippocampal volume||Leucine-rich repeat neuronal protein 1 level in Chronic kidney disease with hypertension and no diabetes (11293_14)||Leucine-rich repeat neuronal protein 1 levels||Leucine-rich repeat neuronal protein 1 levels (LRRN1.11293.14.3)||Lewy body disease||Liver enzyme levels (alanine transaminase)||Liver enzyme levels (alkaline phosphatase)||Liver fat content (MRI proton density fat fraction measure)||Liver liking||Liver proton density fat fraction||Logical memory (delayed recall)||Logical memory (immediate recall)||Longevity (100 years and older)||Longevity (age >90th survival percentile)||Longevity (age >99th survival percentile)||Low density lipoprotein cholesterol levels||Lysophosphatidylcholine (20:1) [sn1] levels||Mean reticulocyte volume||Mean spheric corpuscular volume||Meat-related diet||Medication use for hyperlipidemia (number of purchases)||Mental health study participation (completed survey)||Moderate to vigorous physical activity levels||Mortality||Myocardial infarction||Neuritic plaque||Neurofibrillary tangles||Neurofilament light polypeptide levels||Neutrophil collagenase levels||Node-level brain connectivity (multivariate analysis)||Nonalcoholic fatty liver disease||Nonalcoholic fatty liver disease in overweight individuals (25<=BMI<=30)||Nuclear receptor-binding protein levels (NRBP1.12616.45.3)||Nucleosome-remodeling factor subunit BPTF levels||Obstructive sleep apnea||Parental lifespan||Parental longevity (both parents in top 10%)||Parental longevity (combined parental age at death)||Parental longevity (combined parental attained age, Martingale residuals)||Parental longevity (father's age at death)||Parental longevity (mother's age at death)||Parkinson's disease progression (cognitive)||Parkinson's disease progression (composite)||Parkinson’s disease progression to dementia||PDZK1-interacting protein 1 levels (PDZK1IP1.8260.13.3)||Percent liver fat||PH and SEC7 domain-containing protein 1 levels||PH and SEC7 domain-containing protein 1 levels (PSD.13055.53.3)||Phospholipids to total lipids in large LDL percentage (UKB data field 23614)||Phospholipids to total lipids in very large VLDL percentage (UKB data field 23584)||Phospholipids to total lipids ratio in large LDL||Phospholipids to total lipids ratio in small LDL||Phospholipids to total lipids ratio in very large VLDL||Plasma amyloid beta peptide concentration (ABx-40/ABx-42 ratio)||Plasma amyloid beta peptide concentrations (ABx-42)||Plasma p-tau181 levels||Platelet count||Platelet-activating factor acetylhydrolase levels||Plateletcrit||Postprandial apolipoprotein B||Postprandial cholesterol esters in chylomicrons and extremely large VLDL||Postprandial cholesterol esters in IDL||Postprandial cholesterol esters in large LDL||Postprandial cholesterol esters in medium HDL||Postprandial cholesterol esters in medium LDL||Postprandial cholesterol esters in medium VLDL||Postprandial cholesterol esters in small LDL||Postprandial cholesterol esters in small VLDL||Postprandial cholesterol esters in very small VLDL||Postprandial esterified cholesterol||Postprandial free cholesterol||Postprandial free cholesterol in IDL||Postprandial free cholesterol in large LDL||Postprandial free cholesterol in medium HDL||Postprandial free cholesterol in medium LDL||Postprandial free cholesterol in small LDL||Postprandial free cholesterol in small VLDL||Postprandial free cholesterol in very small VLDL||Postprandial IDL particle concentration||Postprandial large LDL particle concentration||Postprandial linoleic acid (18:2)||Postprandial medium HDL particle concentration||Postprandial medium LDL particle concentration||Postprandial monounsaturated fatty acids (16:1, 18:1)||Postprandial omega-6 fatty acids||Postprandial phospholipid levels in IDL||Postprandial phospholipid levels in large LDL||Postprandial phospholipid levels in medium LDL||Postprandial phospholipid levels in medium VLDL||Postprandial phospholipid levels in small HDL||Postprandial phospholipid levels in small LDL||Postprandial phospholipid levels in small VLDL||Postprandial phospholipid levels in very small VLDL||Postprandial polyunsaturated fatty acids||Postprandial remnant cholesterol||Postprandial saturated fatty acids||Postprandial serum total cholesterol||Postprandial small LDL particle concentration||Postprandial small VLDL particle concentration||Postprandial total cholesterol in IDL||Postprandial total cholesterol in large LDL||Postprandial total cholesterol in LDL||Postprandial total cholesterol in medium HDL||Postprandial total cholesterol in medium LDL||Postprandial total cholesterol in medium VLDL||Postprandial total cholesterol in small LDL||Postprandial total cholesterol in small VLDL||Postprandial total cholesterol in very small VLDL||Postprandial total cholesterol in VLDL||Postprandial total fatty acids||Postprandial total lipids in IDL||Postprandial total lipids in large LDL||Postprandial total lipids in medium HDL||Postprandial total lipids in medium LDL||Postprandial total lipids in small LDL||Postprandial total lipids in small VLDL||Postprandial total lipids in very small VLDL||Postprandial triglycerides in LDL||Postprandial triglycerides levels in IDL||Postprandial triglycerides levels in large LDL||Postprandial triglycerides levels in medium LDL||Postprandial triglycerides levels in small LDL||Postprandial triglycerides levels in very large HDL||Postprandial very small VLDL particle concentration||Potatoes liking||Pre-miRNA 5'-monophosphate methyltransferase level in Chronic kidney disease with hypertension and no diabetes (21115_48)||Pregnancy-specific beta-1-glycoprotein 5 levels||Proteasome subunit beta type-10 level in Chronic kidney disease with hypertension and no diabetes (21861_8)||Protein CEI levels (C5orf38.6378.2.3)||Red cell distribution width||Red meat liking||Regulator of G-protein signaling 7 levels||Relative carbohydrate intake||Relative sugar intake||Right hippocampal volume||Roast chicken liking||Selenoprotein S levels (VIMP.11286.78.3)||Serum 25-Hydroxyvitamin D levels||Serum C-reactive protein concentration||Serum creatinine levels||Serum levels of protein AIMP1||Serum levels of protein APOB||Serum levels of protein BIRC2||Serum levels of protein C5orf38||Serum levels of protein CKAP2||Serum levels of protein CPE||Serum levels of protein CRP||Serum levels of protein CTF1||Serum levels of protein IRF6||Serum levels of protein MSN||Serum levels of protein NDE1||Serum levels of protein PLA2G7||Serum levels of protein PSD||Serum levels of protein PSME1||Serum levels of protein RALA||Serum levels of protein SNRPF||Serum levels of protein YWHAE||Serum Tau-C levels||Serum type 1 collagen metabolite levels||Serum uric acid levels||Small nuclear ribonucleoprotein F levels||Spherical equivalent||Sterol ester (27:1/14:0) levels||Sterol ester (27:1/18:0) levels||Stromal interaction molecule 1 levels (STIM1.9271.101.3)||Stromelysin-1 levels||Superior frontal cortical thickness||Surfeit locus protein 1 levels||Total cholesterol levels||Transmembrane and coiled-coil domains protein 3 level in Chronic kidney disease with hypertension and no diabetes (8922_4)||Transmembrane and coiled-coil domains protein 3 levels||Triglyceride levels in large LDL||Triglyceride levels in LDL||Triglyceride levels in medium LDL||Triglycerides||Triglycerides in large LDL (UKB data field 23536)||Triglycerides in LDL (UKB data field 23409)||Triglycerides in medium LDL (UKB data field 23543)||Triglycerides to total lipids in large VLDL percentage (UKB data field 23593)||Triglycerides to total lipids ratio in large VLDL||tRNA (guanine-N(7)-)-methyltransferase levels||Tubulin-specific chaperone A level in Chronic kidney disease with hypertension and no diabetes (12501_10)||Tubulin-specific chaperone A levels||Tubulin-specific chaperone A levels (TBCA.12501.10.3)||Tumor protein p53-inducible protein 11 level in Chronic kidney disease with hypertension and no diabetes (13022_20)||Tumor protein p53-inducible protein 11 levels||Type 2 diabetes||Vacuolar protein sorting-associated protein 29 levels||Vertex-wise cortical thickness||Waist circumference (aged 64-69 years)||Waist-hip index||Waist-hip ratio||Waist-hip ratio (aged 64-69 years)||Waist-to-hip ratio adjusted for BMI||White matter hyperintensities	GCST002531||GCST002591||GCST002899||GCST003073||GCST003077||GCST003219||GCST003901||GCST004603||GCST004621||GCST004983||GCST005078||GCST005276||GCST006004||GCST006005||GCST006034||GCST006097||GCST006697||GCST006698||GCST006699||GCST006700||GCST006702||GCST006996||GCST006997||GCST006998||GCST007001||GCST007007||GCST007008||GCST007009||GCST007010||GCST007011||GCST007012||GCST007142||GCST007988||GCST008437||GCST008438||GCST008550||GCST008598||GCST008601||GCST008829||GCST008998||GCST009019||GCST009022||GCST009023||GCST009024||GCST009025||GCST009367||GCST009379||GCST009496||GCST009497||GCST009777||GCST010101||GCST010133||GCST010143||GCST010241||GCST010242||GCST010378||GCST010417||GCST010496||GCST010988||GCST011037||GCST011039||GCST011365||GCST011496||GCST011583||GCST011622||GCST011941||GCST011943||GCST012140||GCST012419||GCST012482||GCST90000618||GCST90002396||GCST90002397||GCST90002400||GCST90012792||GCST90012826||GCST90012877||GCST90013405||GCST90013406||GCST90013667||GCST90013668||GCST90013670||GCST90013671||GCST90013674||GCST90016673||GCST90018793||GCST90018943||GCST90018950||GCST90018977||GCST90018979||GCST90020025||GCST90020027||GCST90025292||GCST90025404||GCST90027237||GCST90032648||GCST90085710||GCST90086204||GCST90087352||GCST90087645||GCST90087869||GCST90088031||GCST90088077||GCST90088668||GCST90088867||GCST90088872||GCST90089007||GCST90089008||GCST90089065||GCST90089238||GCST90089380||GCST90090174||GCST90090811||GCST90090956||GCST90091033||GCST90091508||GCST90091512||GCST90091515||GCST90091516||GCST90091526||GCST90091527||GCST90091528||GCST90091529||GCST90091530||GCST90091531||GCST90091532||GCST90091534||GCST90091536||GCST90091538||GCST90091547||GCST90091548||GCST90091549||GCST90091550||GCST90091551||GCST90091552||GCST90091553||GCST90091568||GCST90091569||GCST90091570||GCST90091571||GCST90091572||GCST90091573||GCST90091574||GCST90091575||GCST90091576||GCST90091577||GCST90091578||GCST90091579||GCST90091580||GCST90091581||GCST90091585||GCST90091586||GCST90091587||GCST90091589||GCST90091595||GCST90091597||GCST90091598||GCST90091599||GCST90091600||GCST90091601||GCST90091602||GCST90091603||GCST90091605||GCST90091606||GCST90091607||GCST90091608||GCST90091609||GCST90091610||GCST90091613||GCST90091618||GCST90091627||GCST90091635||GCST90091636||GCST90091637||GCST90091638||GCST90091639||GCST90091640||GCST90091650||GCST90091655||GCST90091658||GCST90091659||GCST90091667||GCST90091668||GCST90091669||GCST90091670||GCST90091671||GCST90091672||GCST90091673||GCST90091675||GCST90091676||GCST90091678||GCST90091687||GCST90091688||GCST90091689||GCST90091690||GCST90091691||GCST90091692||GCST90091693||GCST90091701||GCST90091702||GCST90091703||GCST90091704||GCST90091705||GCST90091708||GCST90091709||GCST90091710||GCST90091711||GCST90091712||GCST90091713||GCST90091714||GCST90091715||GCST90091716||GCST90091717||GCST90091721||GCST90091725||GCST90091726||GCST90091727||GCST90091729||GCST90091735||GCST90091737||GCST90091738||GCST90091739||GCST90091740||GCST90091741||GCST90091742||GCST90091743||GCST90091745||GCST90091746||GCST90091747||GCST90091748||GCST90091749||GCST90091750||GCST90091753||GCST90091758||GCST90091767||GCST90091775||GCST90091776||GCST90091777||GCST90091778||GCST90091779||GCST90091780||GCST90091783||GCST90092811||GCST90092865||GCST90092866||GCST90092873||GCST90092879||GCST90092890||GCST90092892||GCST90092894||GCST90092914||GCST90093025||GCST90093287||GCST90094698||GCST90094700||GCST90094725||GCST90094732||GCST90094751||GCST90094753||GCST90094761||GCST90094790||GCST90094794||GCST90094799||GCST90094816||GCST90094819||GCST90094821||GCST90094835||GCST90094836||GCST90095131||GCST90095659||GCST90095660||GCST90100220||GCST90102753||GCST90103632||GCST90103635||GCST90104006||GCST90129599||GCST90129602||GCST90131354||GCST90131409||GCST90131412||GCST90132314||GCST90134628||GCST90134629||GCST90134633||GCST90137537||GCST90137939||GCST90161240||GCST90161353||GCST90161481||GCST90161542||GCST90161543||GCST90165317||GCST90179147||GCST90179150||GCST90179151||GCST90179211||GCST90233177||GCST90233503||GCST90233559||GCST90233784||GCST90234964||GCST90235567||GCST90235743||GCST90235902||GCST90235979||GCST90236150||GCST90236845||GCST90238739||GCST90239096||GCST90240197||GCST90240210||GCST90240441||GCST90240603||GCST90240886||GCST90241094||GCST90241096||GCST90241113||GCST90241699||GCST90241762||GCST90242148||GCST90242208||GCST90242240||GCST90242425||GCST90242741||GCST90242903||GCST90243133||GCST90244029||GCST90244370||GCST90244376||GCST90244565||GCST90244566||GCST90244567||GCST90244568||GCST90244569||GCST90244793||GCST90246545||GCST90246572||GCST90246878||GCST90247157||GCST90247196||GCST90247243||GCST90247951||GCST90248017||GCST90248138||GCST90248334||GCST90248673||GCST90248753||GCST90248843||GCST90249141||GCST90249151||GCST90249308||GCST90249595||GCST90249737||GCST90249769||GCST90249920||GCST90249978||GCST90250009||GCST90250187||GCST90250832||GCST90250833||GCST90250834||GCST90250902||GCST90267352||GCST90267367||GCST90267908||GCST90267930||GCST90269506||GCST90269571||GCST90269633||GCST90269640||GCST90269665||GCST90269666||GCST90269681||GCST90269689||GCST90269690||GCST90269711||GCST90270129||GCST90270902||GCST90270905||GCST90271817||GCST90274865||GCST90275047	25027320||25188341||25961943||26252872||26691988||27029810||27863252||28078323||28322283||29030599||29227965||29263008||29274321||29403010||29507422||29875488||29899525||30239722||30297969||30804565||30979435||31055733||31263887||31413261||31473137||31497858||31719535||31900758||32066663||32150548||32203549||32242144||32247823||32352494||32358547||32376654||32393786||32888494||32928877||32981348||33095540||33111402||33134509||33223526||33532862||33563987||33589840||33637690||33948810||33972514||34002480||34020725||34021172||34119372||34128465||34272381||34426670||34594039||34610981||34648354||34785643||34814699||34841290||34906840||34910505||35050183||35078996||35213538||35264221||35393594||35585065||35654975||35668104||35694926||35710981||35870639||36066633||36168886||36193934||36260985||36276968||36348503||36376304||36402844||36419087||36474045||36614910||36653479||36764567||36800424||36989840||37089073||37235137||37337106||37357295	383	19:45413234_GGT_G||rs10119||rs1038026||rs10414043||rs1081105||rs111789331||rs112019714||rs115881343||rs12691088||rs12721046||rs12721051||rs140480140||rs146275714||rs147711004||rs157580||rs157581||rs157582||rs157592||rs157594||rs157595||rs2075650||rs2238681||rs34954997||rs3826688||rs41289512||rs429358||rs438811||rs439401||rs4420638||rs483082||rs484195||rs5117||rs56131196||rs584007||rs59325138||rs66626994||rs6857||rs7256200||rs7259620||rs75627662||rs769449||rs814573	1-stearoyl-2-arachidonoyl-GPI (18:0/20:4) levels||1-stearoyl-2-linoleoyl-GPE (18:0/18:2) levels||3-Hydroxybutyrate levels||3-hydroxybutyrate levels (UKB data field 23474)||Abdominal aortic aneurysm||Acceptance of an invitation to participate in a mental health questionnaire||Adhesion G-protein coupled receptor F1 levels (ADGRF1.11243.90.3)||ADP-ribosylation factor GTPase-activating protein 1 levels||ADP-ribosylation factor-like protein 1 levels||ADP-ribosylation factor-like protein 1 levels (ARL1.12392.30.3)||ADP-ribosylation factor-like protein 2 level in Chronic kidney disease with hypertension and no diabetes (12587_65)||ADP-ribosylation factor-like protein 2 levels||Adult body size||Advanced age-related macular degeneration||Age-related macular degeneration||Age-related macular degeneration or COVID-19 critical illness (MTAG)||Age-related macular degeneration or COVID-19 hospitalization (MTAG)||Age-related macular degeneration or COVID-19 infection (MTAG)||Alanine aminotransferase levels||Alpha-N-acetylneuraminide alpha-2,8-sialyltransferase level in Chronic kidney disease with hypertension and no diabetes (21508_7)||Alzheimer disease and age of onset||Alzheimer's disease||Alzheimer's disease (age of onset)||Alzheimer's disease (late onset)||Alzheimer's disease (onset at age over 80)||Alzheimer's disease (onset between ages 58 and 79)||Alzheimer's disease assessment scale (12 month visit)||Alzheimer's disease assessment scale (24 month visit)||Alzheimer's disease assessment scale (6 month visit)||Alzheimer's disease assessment scale (baseline)||Alzheimer's disease biomarkers||Alzheimer's disease in hypertension||Alzheimer's disease in hypertension-negative individuals||Alzheimer's disease or family history of Alzheimer's disease||Alzheimer’s disease (clinical subgroup AD+)||Alzheimer’s disease (clinical subgroup AD++)||Alzheimer’s disease (clinical subgroup AD+++)||Alzheimer’s disease and/or vascular dementia (clinical subgroup VaD+)||Amyloid (PET imaging) (24 month visit)||Amyloid (PET imaging) (baseline)||Amyloid pathology||Amyloid status (abnormal vs normal)||Angina pectoris||Apo C_I plasma levels||Apo E plasma levels||Apolipoprotein A1 levels||Apolipoprotein B levels||Apolipoprotein B levels (UKB data field 23439)||Apolipoprotein B to apolipoprotein A1 ratio (UKB data field 23441)||Apolipoprotein C-I levels||Apolipoprotein E (isoform E2) levels||Apolipoprotein E (isoform E2) levels (APOE.5312.49.3)||Apolipoprotein E (isoform E3) levels||Apolipoprotein E (isoform E4) levels||Apolipoprotein E levels||Arginyl-tRNA--protein transferase 1 level in Chronic kidney disease with hypertension and no diabetes (25108_6)||Aspartate aminotransferase levels||Aspartate aminotransferase to alanine aminotransferase ratio||Average diameter for HDL particles||Average diameter for HDL particles (UKB data field 23433)||Average diameter for LDL particles||Average diameter for VLDL particles||Average diameter for VLDL particles (UKB data field 23431)||BBQ/grilled meat liking||Beef/steak liking||Beta-1,3-N-acetylglucosaminyltransferase radical fringe levels||Beta-1,3-N-acetylglucosaminyltransferase radical fringe levels (RFNG.7203.125.3)||Beta-soluble NSF attachment protein levels (NAPB.12655.30.3)||Bioavailable testosterone levels||Blood protein levels||Blood urea nitrogen levels||BMI (standard GWA)||Body composition (MOSTest)||Body fat percentage||Body fat percentage (aged 64-69 years)||Body mass index||Body mass index (age>50)||Body mass index (aged 64-69 years)||Body mass index (MTAG)||Brain amyloid deposition (PET imaging)||Brain rsFMRI measurement (amplitude of low frequency fluctations) (Net100_Node39)||Brain rsFMRI measurement (amplitude of low frequency fluctations) (Net100_Node42)||Brain rsFMRI measurement (amplitude of low frequency fluctations) (Net25_Node5)||Burger liking||C-reactive protein||C-reactive protein levels||C-reactive protein levels (CRP.4337.49.2)||C-reactive protein levels (MTAG)||Calcium-activated chloride channel regulator 2 levels||Carboxypeptidase E levels||Cardiotrophin-1 levels (CTF1.13732.79.3)||Cardiovascular disease risk factors||Central cerebrospinal fluid amyloid beta 42 levels||Central cerebrospinal fluid amyloid beta 42 to 40 ratio||Central cerebrospinal fluid amyloid beta 42 to 40 ratio (abnormal vs normal)||Ceramide (d18:2/20:0) levels||Cerebral amyloid angiopathy||Cerebral amyloid angiopathy in Alzheimer’s disease||Cerebral amyloid angiopathy in APOEe4 carrier Alzheimer’s disease||Cerebral amyloid deposition (PET imaging)||Cerebral amyloid deposition positivity (PET imaging)||Cerebral microbleeds||Cerebrospinal AB1-42 levels in Alzheimer's disease dementia||Cerebrospinal AB1-42 levels in mild cognitive impairment||Cerebrospinal AB1-42 levels in normal cognition||Cerebrospinal fluid AB1-42 levels||Cerebrospinal fluid amyloid beta 42 levels||Cerebrospinal fluid amyloid beta 42 levels (12 month visit)||Cerebrospinal fluid amyloid beta 42 levels (24 month visit)||Cerebrospinal fluid amyloid beta 42 levels (baseline)||Cerebrospinal fluid amyloid beta 42 levels in abnormal amyloid levels||Cerebrospinal fluid amyloid beta 42 levels in APOE e4 carriers||Cerebrospinal fluid amyloid beta 42 levels in normal amyloid levels||Cerebrospinal fluid p-tau levels||Cerebrospinal fluid p-tau levels (24 month visit)||Cerebrospinal fluid p-tau levels (baseline)||Cerebrospinal fluid p-tau levels in mild cognitive impairment||Cerebrospinal fluid p-tau levels in normal amyloid levels||Cerebrospinal fluid p-Tau181p:AB1-42 ratio||Cerebrospinal fluid t-tau levels||Cerebrospinal fluid t-tau levels (24 month visit)||Cerebrospinal fluid t-tau levels (baseline)||Cerebrospinal fluid t-tau levels in mild cognitive impairment||Cerebrospinal fluid t-tau:AB1-42 ratio||Cerebrospinal P-tau181p levels||Cerebrospinal T-tau levels||Chicken liking||Cholesterol in IDL (UKB data field 23526)||Cholesterol in large HDL (UKB data field 23561)||Cholesterol in large LDL (UKB data field 23533)||Cholesterol in large VLDL (UKB data field 23498)||Cholesterol in medium HDL (UKB data field 23568)||Cholesterol in medium LDL (UKB data field 23540)||Cholesterol in medium VLDL (UKB data field 23505)||Cholesterol in small LDL (UKB data field 23547)||Cholesterol in small VLDL (UKB data field 23512)||Cholesterol in very large VLDL (UKB data field 23491)||Cholesterol levels||Cholesterol levels in chylomicrons and extremely large VLDL||Cholesterol levels in IDL||Cholesterol levels in large LDL||Cholesterol levels in large VLDL||Cholesterol levels in medium HDL||Cholesterol levels in medium LDL||Cholesterol levels in medium VLDL||Cholesterol levels in small LDL||Cholesterol levels in small VLDL||Cholesterol levels in very large VLDL||Cholesterol levels in very small VLDL||Cholesterol to total lipids in large LDL percentage (UKB data field 23615)||Cholesterol to total lipids in medium VLDL percentage (UKB data field 23595)||Cholesterol to total lipids in small HDL percentage (UKB data field 23645)||Cholesterol to total lipids in small VLDL percentage (UKB data field 23600)||Cholesterol to total lipids in very large VLDL percentage (UKB data field 23585)||Cholesterol to total lipids ratio in IDL||Cholesterol to total lipids ratio in large LDL||Cholesterol to total lipids ratio in medium HDL||Cholesterol to total lipids ratio in medium VLDL||Cholesterol to total lipids ratio in small VLDL||Cholesterol to total lipids ratio in very small VLDL||Cholesterol, total||Cholesteryl ester levels in chylomicrons and extremely large VLDL||Cholesteryl ester levels in HDL||Cholesteryl ester levels in IDL||Cholesteryl ester levels in large LDL||Cholesteryl ester levels in large VLDL||Cholesteryl ester levels in LDL||Cholesteryl ester levels in medium HDL||Cholesteryl ester levels in medium LDL||Cholesteryl ester levels in medium VLDL||Cholesteryl ester levels in small LDL||Cholesteryl ester levels in small VLDL||Cholesteryl ester levels in very large VLDL||Cholesteryl ester levels in very small VLDL||Cholesteryl ester levels in VLDL||Cholesteryl ester_18:2_[M+NH4]1+ levels||Cholesteryl esters in chylomicrons and extremely large VLDL (UKB data field 23485)||Cholesteryl esters in HDL (UKB data field 23418)||Cholesteryl esters in IDL (UKB data field 23527)||Cholesteryl esters in large HDL (UKB data field 23562)||Cholesteryl esters in large LDL (UKB data field 23534)||Cholesteryl esters in large VLDL (UKB data field 23499)||Cholesteryl esters in LDL (UKB data field 23417)||Cholesteryl esters in medium HDL (UKB data field 23569)||Cholesteryl esters in medium LDL (UKB data field 23541)||Cholesteryl esters in medium VLDL (UKB data field 23506)||Cholesteryl esters in small LDL (UKB data field 23548)||Cholesteryl esters in small VLDL (UKB data field 23513)||Cholesteryl esters in very large VLDL (UKB data field 23492)||Cholesteryl esters in VLDL (UKB data field 23416)||Cholesteryl esters to total lipids in medium LDL percentage (UKB data field 23621)||Cholesteryl esters to total lipids in medium VLDL percentage (UKB data field 23596)||Cholesteryl esters to total lipids in small HDL percentage (UKB data field 23646)||Cholesteryl esters to total lipids in very large VLDL percentage (UKB data field 23586)||Cholesteryl esters to total lipids ratio in IDL||Cholesteryl esters to total lipids ratio in large LDL||Cholesteryl esters to total lipids ratio in medium HDL||Cholesteryl esters to total lipids ratio in small LDL||Cholesteryl esters to total lipids ratio in very small VLDL||Chronic elevation of alanine aminotransferase (cALT) levels||Cigarettes smoked per day (MTAG)||Clinical LDL cholesterol levels||Clinical LDL cholesterol levels (UKB data field 23404)||Coactosin-like protein levels||Cognitive decline||Cognitive decline (age-related)||Cognitive function||Cognitive impairment||Cognitive impairment test score||Cognitive performance (global cognitive function) (longitudinal)||Cognitive performance (memory) (longitudinal)||Concentration of chylomicrons and extremely large VLDL particles||Concentration of HDL particles||Concentration of IDL particles||Concentration of IDL particles (UKB data field 23523)||Concentration of large HDL particles||Concentration of large LDL particles||Concentration of large LDL particles (UKB data field 23530)||Concentration of large VLDL particles||Concentration of large VLDL particles (UKB data field 23495)||Concentration of LDL particles||Concentration of LDL particles (UKB data field 23429)||Concentration of medium LDL particles||Concentration of medium LDL particles (UKB data field 23537)||Concentration of medium VLDL particles||Concentration of medium VLDL particles (UKB data field 23502)||Concentration of small LDL particles||Concentration of small LDL particles (UKB data field 23544)||Concentration of small VLDL particles||Concentration of small VLDL particles (UKB data field 23509)||Concentration of very large VLDL particles||Concentration of very large VLDL particles (UKB data field 23488)||Concentration of very small VLDL particles||Concentration of very small VLDL particles (UKB data field 23516)||Concentration of VLDL particles||Concentration of VLDL particles (UKB data field 23428)||Coronary artery disease||Cream liking||Creatinine levels||Crisps liking||CUB and zona pellucida-like domain-containing protein 1 levels||CUB and zona pellucida-like domain-containing protein 1 levels (CUZD1.7943.16.3)||Cystatin C levels||Cysteine-rich protein 1 levels||Cytidine deaminase level in Chronic kidney disease with hypertension and no diabetes (18336_31)||D-3-phosphoglycerate dehydrogenase levels||DCN1-like protein 5 levels||Dementia||Dementia and core Alzheimer's disease neuropathologic changes||Dementia with Lewy bodies||Deoxycytidine kinase levels (DCK.9836.20.3)||Dermokine levels||Diacylglycerol_36:3_[M+H-H2O]1+ levels||Diacylglycerol_36:4_[M+H-H2O]1+ levels||Diacylglycerol_38:5_[M+H-H2O]1+ levels||Diacylglycerol_38:6_[M+H-H2O]1+ levels||Diastolic blood pressure||Direct bilirubin levels||Disintegrin and metalloproteinase domain-containing protein 11 levels||Dual specificity protein phosphatase 26 levels||Dyslipidemia||Endothelial monocyte-activating polypeptide 2 levels||Entorhinal cortical thickness||Entorhinal cortical volume (12 month visit)||Entorhinal cortical volume (24 month visit)||Entorhinal cortical volume (6 month visit)||Entorhinal cortical volume (baseline)||Ephrin-B1 levels||Epididymal-specific lipocalin-10 levels (LCN10.13007.66.3)||Epididymis-specific alpha-mannosidase levels (MAN2B2.9251.28.3)||Erythrocyte band 7 integral membrane protein levels||Estimated glomerular filtration rate||Estimated glomerular filtration rate (creatinine)||Estimated glomerular filtration rate (cystatin c)||Estradiol 17-beta-dehydrogenase 8 levels||Estrogen sulfotransferase levels (SULT1E1.9878.3.3)||F-acquired taste liking (derived food-liking factor)||F-carbohydrate liking (derived food-liking factor)||F-cheese liking (derived food-liking factor)||F-dairy liking (derived food-liking factor)||F-deep fried food liking (derived food-liking factor)||F-dessert liking (derived food-liking factor)||F-fatty food liking (derived food-liking factor)||F-fatty/dairy food liking (derived food-liking factor)||F-fatty/salty food liking (derived food-liking factor)||F-glutamate liking (derived food-liking factor)||F-highly palatable foods liking (derived food-liking factor)||F-meat liking (derived food-liking factor)||F-salty food liking (derived food-liking factor)||F-sauces liking (derived food-liking factor)||F-savour/caloric food liking (derived food-liking factor)||F-savoury food liking (derived food-liking factor)||F-seafood liking (derived food-liking factor)||Familial combined hyperlipidemia defined by Consensus criteria||Familial combined hyperlipidemia defined by Goldstein criteria||Family history of Alzheimer's disease||Fasting 3-hydroxybutyrate||Fasting apolipoprotein B||Fasting cholesterol esters in IDL||Fasting cholesterol esters in large LDL||Fasting cholesterol esters in large VLDL||Fasting cholesterol esters in medium HDL||Fasting cholesterol esters in medium LDL||Fasting cholesterol esters in medium VLDL||Fasting cholesterol esters in small LDL||Fasting cholesterol esters in small VLDL||Fasting cholesterol esters in very large VLDL||Fasting cholesterol esters in very small VLDL||Fasting esterified cholesterol||Fasting free cholesterol||Fasting free cholesterol in IDL||Fasting free cholesterol in large LDL||Fasting free cholesterol in large VLDL||Fasting free cholesterol in medium LDL||Fasting free cholesterol in medium VLDL||Fasting free cholesterol in small LDL||Fasting free cholesterol in small VLDL||Fasting free cholesterol in very small VLDL||Fasting IDL particle concentration||Fasting large LDL particle concentration||Fasting large VLDL particle concentration||Fasting linoleic acid (18:2)||Fasting medium LDL particle concentration||Fasting medium VLDL particle concentration||Fasting monounsaturated fatty acids (16:1, 18:1)||Fasting omega-3 fatty acids||Fasting omega-6 fatty acids||Fasting phospholipid levels in IDL||Fasting phospholipid levels in large LDL||Fasting phospholipid levels in large VLDL||Fasting phospholipid levels in medium LDL||Fasting phospholipid levels in medium VLDL||Fasting phospholipid levels in small HDL||Fasting phospholipid levels in small LDL||Fasting phospholipid levels in small VLDL||Fasting phospholipid levels in very large VLDL||Fasting phospholipid levels in very small VLDL||Fasting polyunsaturated fatty acids||Fasting remnant cholesterol||Fasting saturated fatty acids||Fasting serum total cholesterol||Fasting serum total triglycerides||Fasting small LDL particle concentration||Fasting small VLDL particle concentration||Fasting total cholesterol in IDL||Fasting total cholesterol in large LDL||Fasting total cholesterol in large VLDL||Fasting total cholesterol in LDL||Fasting total cholesterol in medium LDL||Fasting total cholesterol in medium VLDL||Fasting total cholesterol in small LDL||Fasting total cholesterol in small VLDL||Fasting total cholesterol in very small VLDL||Fasting total cholesterol in VLDL||Fasting total fatty acids||Fasting total lipids in IDL||Fasting total lipids in large LDL||Fasting total lipids in large VLDL||Fasting total lipids in medium LDL||Fasting total lipids in medium VLDL||Fasting total lipids in small LDL||Fasting total lipids in small VLDL||Fasting total lipids in very large VLDL||Fasting total lipids in very small VLDL||Fasting triglyceride levels||Fasting triglycerides in LDL||Fasting triglycerides in VLDL||Fasting triglycerides levels in IDL||Fasting triglycerides levels in large LDL||Fasting triglycerides levels in large VLDL||Fasting triglycerides levels in medium LDL||Fasting triglycerides levels in medium VLDL||Fasting triglycerides levels in small HDL||Fasting triglycerides levels in small LDL||Fasting triglycerides levels in small VLDL||Fasting triglycerides levels in very large HDL||Fasting triglycerides levels in very large VLDL||Fasting triglycerides levels in very small VLDL||Fasting very large VLDL particle concentration||Fasting very small VLDL particle concentration||Fish- and plant-related diet||Fluorodeoxyglucose (PET imaging) (24 month visit)||Fluorodeoxyglucose (PET imaging) (baseline)||Forkhead box protein O1A level in Chronic kidney disease with hypertension and no diabetes (22055_31)||Free cholesterol in IDL (UKB data field 23528)||Free cholesterol in large LDL (UKB data field 23535)||Free cholesterol in large VLDL (UKB data field 23500)||Free cholesterol in LDL (UKB data field 23421)||Free cholesterol in medium HDL (UKB data field 23570)||Free cholesterol in medium LDL (UKB data field 23542)||Free cholesterol in medium VLDL (UKB data field 23507)||Free cholesterol in small LDL (UKB data field 23549)||Free cholesterol in small VLDL (UKB data field 23514)||Free cholesterol in very large HDL (UKB data field 23556)||Free cholesterol in very large VLDL (UKB data field 23493)||Free cholesterol in very small VLDL (UKB data field 23521)||Free cholesterol in VLDL (UKB data field 23420)||Free cholesterol levels in chylomicrons and extremely large VLDL||Free cholesterol levels in IDL||Free cholesterol levels in large LDL||Free cholesterol levels in large VLDL||Free cholesterol levels in LDL||Free cholesterol levels in medium HDL||Free cholesterol levels in medium LDL||Free cholesterol levels in medium VLDL||Free cholesterol levels in small LDL||Free cholesterol levels in small VLDL||Free cholesterol levels in very large VLDL||Free cholesterol levels in very small VLDL||Free cholesterol levels in VLDL||Free cholesterol to total lipids in large HDL percentage (UKB data field 23637)||Free cholesterol to total lipids in large LDL percentage (UKB data field 23617)||Free cholesterol to total lipids in large VLDL percentage (UKB data field 23592)||Free cholesterol to total lipids in medium LDL percentage (UKB data field 23622)||Free cholesterol to total lipids in medium VLDL percentage (UKB data field 23597)||Free cholesterol to total lipids in small HDL percentage (UKB data field 23647)||Free cholesterol to total lipids in small VLDL percentage (UKB data field 23602)||Free cholesterol to total lipids in very large VLDL percentage (UKB data field 23587)||Free cholesterol to total lipids ratio in IDL||Free cholesterol to total lipids ratio in large HDL||Free cholesterol to total lipids ratio in large VLDL||Free cholesterol to total lipids ratio in small HDL||Free cholesterol to total lipids ratio in small VLDL||Fruit consumption||Functional activities questionnaire (12 month visit)||Functional activities questionnaire (24 month visit)||Functional activities questionnaire (6 month visit)||Functional activities questionnaire (baseline)||Fusiform volume (12 month visit)||Fusiform volume (24 month visit)||Fusiform volume (6 month visit)||Gamma glutamyl transferase levels||Gamma glutamyl transpeptidase||Global cognition (Clinical Dementia Rating Scale Sum of Boxes) (12 month visit)||Global cognition (Clinical Dementia Rating Scale Sum of Boxes) (24 month visit)||Global cognition (Clinical Dementia Rating Scale Sum of Boxes) (6 month visit)||Global cognition (Clinical Dementia Rating Scale Sum of Boxes) (baseline)||Glutathione S-transferase Mu 1 levels (GSTM1.7239.9.3)||Glycated hemoglobin levels||Glycoprotein acetyls levels||Hard cheese liking||HDL cholesterol||HDL Cholesterol - Triglycerides (HDLC-TG)||HDL cholesterol levels||HDL cholesterol levels (UKB data field 23406)||HDL cholesterol levels x long total sleep time interaction (2df test)||HDL cholesterol levels x short total sleep time interaction (2df test)||Height||Hemoglobin subunit theta-1 level in Chronic kidney disease with hypertension and no diabetes (7965_25)||Heparan sulfate glucosamine 3-O-sulfotransferase 5 levels||High density lipoprotein cholesterol levels||High-density lipoprotein levels (MTAG)||High-sensitivity C-reactive protein levels in HIV infection||Hip circumference (aged 64-69 years)||Hip fracture||Hip index||Hippocampal atrophy rate||Hippocampal volume||Hippocampal volume (12 month visit)||Hippocampal volume (24 month visit)||Hippocampal volume (6 month visit)||Hippocampal volume (baseline)||HLA class II histocompatibility antigen, DR beta 3 chain levels||Hyperlipidemia||Inactive gamma-glutamyltranspeptidase 2 levels||Inferior parietal cortical thickness||Insomnia||Integral membrane protein 2B levels||Interferon-induced protein with tetratricopeptide repeats 2 levels||Keratin, type I cytoskeletal 19 levels||Killer cell immunoglobulin-like receptor 2DL5A levels (KIR2DL5A.8000.17.3)||Kinetochore protein Spc25 level in Chronic kidney disease with hypertension and no diabetes (22782_80)||Lamb consumption||Lamb liking||Late-onset Alzheimer's disease||LDL cholesterol||LDL cholesterol levels||LDL cholesterol levels (UKB data field 23405)||LDL cholesterol levels x long total sleep time interaction (2df test)||LDL cholesterol levels x short total sleep time interaction (2df test)||LDL cholesterol to HDL cholesterol ratio||Left hippocampal volume||Leisure screen time||Leucine-rich repeat neuronal protein 1 level in Chronic kidney disease with hypertension and no diabetes (11293_14)||Leucine-rich repeat neuronal protein 1 levels||Leucine-rich repeat neuronal protein 1 levels (LRRN1.11293.14.3)||Lewy body disease||Linoleic acid levels||Linoleic acid levels (UKB data field 23449)||Linoleoyl-arachidonoyl-glycerol (18:2/20:4) [1] levels||Linoleoyl-arachidonoyl-glycerol (18:2/20:4) [2] levels||Linoleoyl-linoleoyl-glycerol (18:2/18:2) [1] levels||Lipid traits||Lipoprotein (a) levels||Lipoprotein-associated phospholipase A2 activity and mass||Liver enzyme levels (alanine transaminase)||Liver enzyme levels (alkaline phosphatase)||Liver fat content (MRI proton density fat fraction measure)||Liver liking||Liver proton density fat fraction||Lobar intracerebral hemorrhage||Logical memory (delayed recall)||Logical memory (immediate recall)||Longevity||Longevity (100 years and older)||Longevity (85 years and older)||Longevity (90 years and older)||Longevity (age >90th survival percentile)||Longevity (age >99th survival percentile)||Low density lipoprotein cholesterol levels||Low-density lipoprotein levels (MTAG)||Lysophosphatidylcholine (20:1) [sn1] levels||Mean corpuscular hemoglobin concentration||Mean reticulocyte volume||Mean spheric corpuscular volume||Meat-related diet||Medication use (HMG CoA reductase inhibitors)||Medication use for hyperlipidemia (number of purchases)||Mental health study participation (completed survey)||Metabolic syndrome||Middle temporal cortical thickness||Middle temporal gyrus volume (12 month visit)||Middle temporal gyrus volume (24 month visit)||Middle temporal gyrus volume (6 month visit)||Middle temporal gyrus volume (baseline)||Mini-mental state examination / Folstein test (12 month visit)||Mini-mental state examination / Folstein test (24 month visit)||Mini-mental state examination / Folstein test (6 month visit)||Mini-mental state examination / Folstein test (baseline)||MOB-like protein phocein level in Chronic kidney disease with hypertension and no diabetes (19332_1)||MOB-like protein phocein levels||Moderate to vigorous physical activity levels||Monocyte count||Monohexosylceramide (d18:1/24:0) levels||Monounsaturated fatty acid levels||Monounsaturated fatty acids levels (UKB data field 23447)||Mortality||Myocardial infarction||N-acetylated-alpha-linked acidic dipeptidase-like protein levels||Neuralized-like protein 4 levels||Neuritic plaque||Neurofibrillary tangles||Neurofilament light polypeptide levels||Neuronal pentraxin-2 levels||Neutrophil collagenase levels||Node-level brain connectivity (multivariate analysis)||Nonalcoholic fatty liver disease||Nonalcoholic fatty liver disease in overweight individuals (25<=BMI<=30)||Nuclear receptor-binding protein levels (NRBP1.12616.45.3)||Nucleosome-remodeling factor subunit BPTF levels||Obstructive sleep apnea||Oleoyl-arachidonoyl-glycerol (18:1/20:4) [2] levels||Oleoyl-linoleoyl-glycerol (18:1/18:2) [1] levels||Oleoyl-linoleoyl-glycerol (18:1/18:2) [2] levels||Oleoyl-oleoyl-glycerol (18:1/18:1) [2] levels||Omega-6 fatty acid levels||Omega-6 fatty acids levels (UKB data field 23445)||Parental lifespan||Parental longevity (both parents in top 10%)||Parental longevity (combined parental age at death)||Parental longevity (combined parental attained age, Martingale residuals)||Parental longevity (father's age at death)||Parental longevity (mother's age at death)||Parkinson's disease progression (cognitive)||Parkinson's disease progression (composite)||Parkinson’s disease progression to dementia||PDZK1-interacting protein 1 levels (PDZK1IP1.8260.13.3)||Percent liver fat||PH and SEC7 domain-containing protein 1 levels||PH and SEC7 domain-containing protein 1 levels (PSD.13055.53.3)||Phosphatidylcholine (36:0) levels||Phosphatidylcholine-O(39:1)_[M+H]1+/Phosphatidylethanolamine-P(39:0)_[M+H]1+ levels||Phosphatidylglycerol-O_42:0_[M-H]1- levels||Phospholipid levels in chylomicrons and extremely large VLDL||Phospholipid levels in IDL||Phospholipid levels in large HDL||Phospholipid levels in large LDL||Phospholipid levels in large VLDL||Phospholipid levels in LDL||Phospholipid levels in medium LDL||Phospholipid levels in medium VLDL||Phospholipid levels in small LDL||Phospholipid levels in small VLDL||Phospholipid levels in very large VLDL||Phospholipid levels in very small VLDL||Phospholipid levels in VLDL||Phospholipids in IDL (UKB data field 23525)||Phospholipids in large HDL (UKB data field 23560)||Phospholipids in large LDL (UKB data field 23532)||Phospholipids in large VLDL (UKB data field 23497)||Phospholipids in LDL (UKB data field 23413)||Phospholipids in medium LDL (UKB data field 23539)||Phospholipids in medium VLDL (UKB data field 23504)||Phospholipids in small LDL (UKB data field 23546)||Phospholipids in small VLDL (UKB data field 23511)||Phospholipids in very large VLDL (UKB data field 23490)||Phospholipids in very small VLDL (UKB data field 23518)||Phospholipids in VLDL (UKB data field 23412)||Phospholipids to total lipids in large HDL percentage (UKB data field 23634)||Phospholipids to total lipids in large LDL percentage (UKB data field 23614)||Phospholipids to total lipids in medium HDL percentage (UKB data field 23639)||Phospholipids to total lipids in medium LDL percentage (UKB data field 23619)||Phospholipids to total lipids in medium VLDL percentage (UKB data field 23594)||Phospholipids to total lipids in small HDL percentage (UKB data field 23644)||Phospholipids to total lipids in small VLDL percentage (UKB data field 23599)||Phospholipids to total lipids in very large VLDL percentage (UKB data field 23584)||Phospholipids to total lipids ratio in large HDL||Phospholipids to total lipids ratio in large LDL||Phospholipids to total lipids ratio in large VLDL||Phospholipids to total lipids ratio in medium HDL||Phospholipids to total lipids ratio in medium VLDL||Phospholipids to total lipids ratio in small HDL||Phospholipids to total lipids ratio in small LDL||Phospholipids to total lipids ratio in small VLDL||Phospholipids to total lipids ratio in very large VLDL||Phospholipids to total lipids ratio in very small VLDL||Plasma amyloid beta peptide concentration (ABx-40/ABx-42 ratio)||Plasma amyloid beta peptide concentrations (ABx-42)||Plasma linoleoyl-arachidonoyl-glycerol (18:2/20:4) [1]* levels in chronic kidney disease||Plasma linoleoyl-arachidonoyl-glycerol (18:2/20:4) [2]* levels in chronic kidney disease||Plasma oleoyl-arachidonoyl-glycerol (18:1/20:4) [1]* levels in chronic kidney disease||Plasma oleoyl-arachidonoyl-glycerol (18:1/20:4) [2]* levels in chronic kidney disease||Plasma p-tau181 levels||Platelet count||Platelet distribution width||Platelet-activating factor acetylhydrolase levels||Plateletcrit||Polyunsaturated fatty acid levels||Polyunsaturated fatty acids levels (UKB data field 23446)||Posterior cortical atrophy and Alzheimer's disease||Postprandial 3-hydroxybutyrate||Postprandial apolipoprotein B||Postprandial cholesterol esters in chylomicrons and extremely large VLDL||Postprandial cholesterol esters in IDL||Postprandial cholesterol esters in large LDL||Postprandial cholesterol esters in large VLDL||Postprandial cholesterol esters in medium HDL||Postprandial cholesterol esters in medium LDL||Postprandial cholesterol esters in medium VLDL||Postprandial cholesterol esters in small LDL||Postprandial cholesterol esters in small VLDL||Postprandial cholesterol esters in very large VLDL||Postprandial cholesterol esters in very small VLDL||Postprandial esterified cholesterol||Postprandial free cholesterol||Postprandial free cholesterol in IDL||Postprandial free cholesterol in large LDL||Postprandial free cholesterol in large VLDL||Postprandial free cholesterol in medium HDL||Postprandial free cholesterol in medium LDL||Postprandial free cholesterol in medium VLDL||Postprandial free cholesterol in small HDL||Postprandial free cholesterol in small LDL||Postprandial free cholesterol in small VLDL||Postprandial free cholesterol in very small VLDL||Postprandial IDL particle concentration||Postprandial large LDL particle concentration||Postprandial large VLDL particle concentration||Postprandial linoleic acid (18:2)||Postprandial medium HDL particle concentration||Postprandial medium LDL particle concentration||Postprandial medium VLDL particle concentration||Postprandial monounsaturated fatty acids (16:1, 18:1)||Postprandial omega-6 fatty acids||Postprandial phospholipid levels in IDL||Postprandial phospholipid levels in large LDL||Postprandial phospholipid levels in large VLDL||Postprandial phospholipid levels in medium HDL||Postprandial phospholipid levels in medium LDL||Postprandial phospholipid levels in medium VLDL||Postprandial phospholipid levels in small HDL||Postprandial phospholipid levels in small LDL||Postprandial phospholipid levels in small VLDL||Postprandial phospholipid levels in very small VLDL||Postprandial polyunsaturated fatty acids||Postprandial remnant cholesterol||Postprandial saturated fatty acids||Postprandial serum total cholesterol||Postprandial serum total triglycerides||Postprandial small HDL particle concentration||Postprandial small LDL particle concentration||Postprandial small VLDL particle concentration||Postprandial total cholesterol in IDL||Postprandial total cholesterol in large LDL||Postprandial total cholesterol in large VLDL||Postprandial total cholesterol in LDL||Postprandial total cholesterol in medium HDL||Postprandial total cholesterol in medium LDL||Postprandial total cholesterol in medium VLDL||Postprandial total cholesterol in small LDL||Postprandial total cholesterol in small VLDL||Postprandial total cholesterol in very large VLDL||Postprandial total cholesterol in very small VLDL||Postprandial total cholesterol in VLDL||Postprandial total fatty acids||Postprandial total lipids in IDL||Postprandial total lipids in large LDL||Postprandial total lipids in large VLDL||Postprandial total lipids in medium HDL||Postprandial total lipids in medium LDL||Postprandial total lipids in medium VLDL||Postprandial total lipids in small HDL||Postprandial total lipids in small LDL||Postprandial total lipids in small VLDL||Postprandial total lipids in very small VLDL||Postprandial triglyceride levels||Postprandial triglycerides in LDL||Postprandial triglycerides in VLDL||Postprandial triglycerides levels in IDL||Postprandial triglycerides levels in large LDL||Postprandial triglycerides levels in large VLDL||Postprandial triglycerides levels in medium LDL||Postprandial triglycerides levels in medium VLDL||Postprandial triglycerides levels in small HDL||Postprandial triglycerides levels in small LDL||Postprandial trigl	GCST000018||GCST000287||GCST000671||GCST001005||GCST001247||GCST001285||GCST001761||GCST001884||GCST001951||GCST002173||GCST002221||GCST002403||GCST002404||GCST002531||GCST002588||GCST002591||GCST002593||GCST002774||GCST002899||GCST003073||GCST003077||GCST003219||GCST003427||GCST003435||GCST003452||GCST003818||GCST003901||GCST004036||GCST004065||GCST004070||GCST004071||GCST004603||GCST004621||GCST004983||GCST005078||GCST005276||GCST005921||GCST005952||GCST006004||GCST006005||GCST006034||GCST006097||GCST006671||GCST006673||GCST006674||GCST006697||GCST006698||GCST006699||GCST006700||GCST006702||GCST006996||GCST006997||GCST006998||GCST007001||GCST007007||GCST007008||GCST007009||GCST007010||GCST007011||GCST007012||GCST007142||GCST007931||GCST007988||GCST008235||GCST008437||GCST008438||GCST008550||GCST008598||GCST008601||GCST008744||GCST008829||GCST008874||GCST008998||GCST009019||GCST009022||GCST009023||GCST009024||GCST009025||GCST009240||GCST009242||GCST009363||GCST009364||GCST009365||GCST009366||GCST009367||GCST009368||GCST009379||GCST009448||GCST009496||GCST009497||GCST009602||GCST009608||GCST009777||GCST010101||GCST010104||GCST010133||GCST010136||GCST010142||GCST010143||GCST010241||GCST010242||GCST010378||GCST010417||GCST010496||GCST010650||GCST010988||GCST011037||GCST011039||GCST011051||GCST011052||GCST011365||GCST011496||GCST011583||GCST011622||GCST011707||GCST011941||GCST011943||GCST012140||GCST012419||GCST012481||GCST012482||GCST90000059||GCST90000618||GCST90002393||GCST90002396||GCST90002397||GCST90002400||GCST90002401||GCST90003841||GCST90011899||GCST90012102||GCST90012110||GCST90012792||GCST90012826||GCST90012877||GCST90013405||GCST90013406||GCST90013667||GCST90013668||GCST90013670||GCST90013671||GCST90013674||GCST90016673||GCST90018793||GCST90018943||GCST90018945||GCST90018950||GCST90018954||GCST90018965||GCST90018977||GCST90018979||GCST90019494||GCST90019498||GCST90019502||GCST90019504||GCST90019505||GCST90019506||GCST90019507||GCST90019509||GCST90019513||GCST90019518||GCST90019523||GCST90019524||GCST90019525||GCST90020025||GCST90020026||GCST90020027||GCST90024128||GCST90024288||GCST90024503||GCST90025292||GCST90025404||GCST90026599||GCST90027237||GCST90032648||GCST90032649||GCST90060188||GCST90060189||GCST90060199||GCST90060200||GCST90060220||GCST90060266||GCST90060269||GCST90060306||GCST90060352||GCST90060356||GCST90060362||GCST90060403||GCST90060470||GCST90060507||GCST90060551||GCST90060553||GCST90060554||GCST90060657||GCST90060842||GCST90060935||GCST90085709||GCST90085710||GCST90086204||GCST90086223||GCST90086380||GCST90086427||GCST90086687||GCST90086794||GCST90087314||GCST90087339||GCST90087352||GCST90087584||GCST90087645||GCST90087855||GCST90087869||GCST90087905||GCST90088031||GCST90088077||GCST90088110||GCST90088668||GCST90088867||GCST90088872||GCST90089007||GCST90089008||GCST90089065||GCST90089189||GCST90089238||GCST90089353||GCST90089380||GCST90089474||GCST90089514||GCST90089593||GCST90089754||GCST90089776||GCST90089938||GCST90089955||GCST90090174||GCST90090383||GCST90090553||GCST90090624||GCST90090811||GCST90090864||GCST90090956||GCST90090994||GCST90091033||GCST90091508||GCST90091509||GCST90091512||GCST90091514||GCST90091515||GCST90091516||GCST90091526||GCST90091527||GCST90091528||GCST90091529||GCST90091530||GCST90091531||GCST90091532||GCST90091534||GCST90091536||GCST90091538||GCST90091547||GCST90091548||GCST90091549||GCST90091550||GCST90091551||GCST90091552||GCST90091553||GCST90091554||GCST90091555||GCST90091556||GCST90091557||GCST90091558||GCST90091559||GCST90091560||GCST90091562||GCST90091568||GCST90091569||GCST90091570||GCST90091571||GCST90091572||GCST90091573||GCST90091574||GCST90091575||GCST90091576||GCST90091577||GCST90091578||GCST90091579||GCST90091580||GCST90091581||GCST90091582||GCST90091585||GCST90091586||GCST90091587||GCST90091588||GCST90091589||GCST90091595||GCST90091596||GCST90091597||GCST90091598||GCST90091599||GCST90091600||GCST90091601||GCST90091602||GCST90091603||GCST90091605||GCST90091606||GCST90091607||GCST90091608||GCST90091609||GCST90091610||GCST90091611||GCST90091613||GCST90091618||GCST90091620||GCST90091627||GCST90091629||GCST90091631||GCST90091632||GCST90091633||GCST90091634||GCST90091635||GCST90091636||GCST90091637||GCST90091638||GCST90091639||GCST90091640||GCST90091641||GCST90091650||GCST90091651||GCST90091655||GCST90091658||GCST90091659||GCST90091667||GCST90091668||GCST90091669||GCST90091670||GCST90091671||GCST90091672||GCST90091673||GCST90091675||GCST90091676||GCST90091678||GCST90091687||GCST90091688||GCST90091689||GCST90091690||GCST90091691||GCST90091692||GCST90091693||GCST90091694||GCST90091695||GCST90091696||GCST90091697||GCST90091698||GCST90091699||GCST90091700||GCST90091701||GCST90091702||GCST90091703||GCST90091704||GCST90091705||GCST90091706||GCST90091708||GCST90091709||GCST90091710||GCST90091711||GCST90091712||GCST90091713||GCST90091714||GCST90091715||GCST90091716||GCST90091717||GCST90091718||GCST90091719||GCST90091720||GCST90091721||GCST90091722||GCST90091725||GCST90091726||GCST90091727||GCST90091728||GCST90091729||GCST90091732||GCST90091733||GCST90091734||GCST90091735||GCST90091736||GCST90091737||GCST90091738||GCST90091739||GCST90091740||GCST90091741||GCST90091742||GCST90091743||GCST90091745||GCST90091746||GCST90091747||GCST90091748||GCST90091749||GCST90091750||GCST90091751||GCST90091753||GCST90091758||GCST90091760||GCST90091767||GCST90091768||GCST90091769||GCST90091775||GCST90091776||GCST90091777||GCST90091778||GCST90091779||GCST90091780||GCST90091781||GCST90091783||GCST90092810||GCST90092811||GCST90092814||GCST90092817||GCST90092821||GCST90092823||GCST90092825||GCST90092826||GCST90092828||GCST90092829||GCST90092831||GCST90092832||GCST90092833||GCST90092834||GCST90092835||GCST90092836||GCST90092837||GCST90092838||GCST90092839||GCST90092841||GCST90092842||GCST90092849||GCST90092850||GCST90092851||GCST90092852||GCST90092853||GCST90092856||GCST90092857||GCST90092858||GCST90092859||GCST90092860||GCST90092862||GCST90092863||GCST90092864||GCST90092865||GCST90092866||GCST90092867||GCST90092868||GCST90092870||GCST90092872||GCST90092873||GCST90092874||GCST90092875||GCST90092876||GCST90092877||GCST90092878||GCST90092879||GCST90092884||GCST90092885||GCST90092886||GCST90092887||GCST90092888||GCST90092889||GCST90092890||GCST90092892||GCST90092893||GCST90092894||GCST90092895||GCST90092896||GCST90092901||GCST90092903||GCST90092904||GCST90092906||GCST90092908||GCST90092910||GCST90092911||GCST90092912||GCST90092914||GCST90092915||GCST90092916||GCST90092917||GCST90092918||GCST90092920||GCST90092922||GCST90092923||GCST90092924||GCST90092925||GCST90092926||GCST90092927||GCST90092928||GCST90092929||GCST90092930||GCST90092933||GCST90092935||GCST90092939||GCST90092940||GCST90092941||GCST90092943||GCST90092949||GCST90092953||GCST90092954||GCST90092955||GCST90092956||GCST90092958||GCST90092959||GCST90092960||GCST90092962||GCST90092963||GCST90092964||GCST90092966||GCST90092967||GCST90092968||GCST90092969||GCST90092970||GCST90092972||GCST90092973||GCST90092974||GCST90092975||GCST90092976||GCST90092977||GCST90092978||GCST90092979||GCST90092980||GCST90092982||GCST90092983||GCST90092986||GCST90092987||GCST90092988||GCST90092989||GCST90092991||GCST90092992||GCST90092993||GCST90092996||GCST90092997||GCST90092998||GCST90092999||GCST90093000||GCST90093001||GCST90093002||GCST90093003||GCST90093014||GCST90093015||GCST90093016||GCST90093018||GCST90093020||GCST90093022||GCST90093023||GCST90093024||GCST90093025||GCST90093026||GCST90093028||GCST90093029||GCST90093030||GCST90093031||GCST90093032||GCST90093034||GCST90093035||GCST90093036||GCST90093037||GCST90093038||GCST90093039||GCST90093040||GCST90093042||GCST90093044||GCST90093046||GCST90093047||GCST90093048||GCST90093050||GCST90093287||GCST90094698||GCST90094700||GCST90094715||GCST90094725||GCST90094729||GCST90094732||GCST90094746||GCST90094747||GCST90094751||GCST90094753||GCST90094754||GCST90094759||GCST90094760||GCST90094761||GCST90094772||GCST90094778||GCST90094785||GCST90094790||GCST90094791||GCST90094794||GCST90094799||GCST90094816||GCST90094819||GCST90094821||GCST90094827||GCST90094831||GCST90094833||GCST90094834||GCST90094835||GCST90094836||GCST90094843||GCST90094865||GCST90095131||GCST90095659||GCST90095660||GCST90095661||GCST90095662||GCST90100220||GCST90102745||GCST90102753||GCST90102906||GCST90103038||GCST90103041||GCST90103107||GCST90103110||GCST90103111||GCST90103113||GCST90103504||GCST90103505||GCST90103506||GCST90103507||GCST90103508||GCST90103509||GCST90103510||GCST90103511||GCST90103512||GCST90103513||GCST90103515||GCST90103517||GCST90103519||GCST90103520||GCST90103521||GCST90103522||GCST90103523||GCST90103524||GCST90103531||GCST90103533||GCST90103534||GCST90103535||GCST90103536||GCST90103537||GCST90103538||GCST90103539||GCST90103540||GCST90103543||GCST90103547||GCST90103549||GCST90103550||GCST90103551||GCST90103552||GCST90103553||GCST90103554||GCST90103555||GCST90103556||GCST90103557||GCST90103558||GCST90103559||GCST90103560||GCST90103561||GCST90103563||GCST90103565||GCST90103566||GCST90103567||GCST90103632||GCST90103635||GCST90104004||GCST90104006||GCST90104339||GCST90129599||GCST90129602||GCST90131354||GCST90131409||GCST90131412||GCST90132314||GCST90133363||GCST90133364||GCST90134626||GCST90134628||GCST90134629||GCST90134633||GCST90137537||GCST90137640||GCST90137939||GCST90140062||GCST90140947||GCST90140949||GCST90161240||GCST90161353||GCST90161481||GCST90161542||GCST90161543||GCST90162631||GCST90162632||GCST90162633||GCST90162636||GCST90165317||GCST90179146||GCST90179147||GCST90179148||GCST90179149||GCST90179150||GCST90179151||GCST90179211||GCST90233177||GCST90233503||GCST90233559||GCST90233784||GCST90234964||GCST90235225||GCST90235567||GCST90235743||GCST90235902||GCST90235931||GCST90235979||GCST90236150||GCST90236845||GCST90238739||GCST90239096||GCST90240197||GCST90240210||GCST90240313||GCST90240399||GCST90240441||GCST90240503||GCST90240603||GCST90240806||GCST90240886||GCST90241094||GCST90241096||GCST90241113||GCST90241285||GCST90241699||GCST90241762||GCST90242148||GCST90242208||GCST90242240||GCST90242425||GCST90242488||GCST90242506||GCST90242589||GCST90242741||GCST90242903||GCST90243034||GCST90243133||GCST90243985||GCST90244029||GCST90244370||GCST90244376||GCST90244565||GCST90244566||GCST90244567||GCST90244568||GCST90244569||GCST90244793||GCST90245848||GCST90245930||GCST90245942||GCST90245963||GCST90246545||GCST90246546||GCST90246564||GCST90246572||GCST90246574||GCST90246878||GCST90246980||GCST90247046||GCST90247094||GCST90247157||GCST90247196||GCST90247228||GCST90247243||GCST90247266||GCST90247304||GCST90247370||GCST90247402||GCST90247498||GCST90247510||GCST90247540||GCST90247899||GCST90247951||GCST90247986||GCST90248017||GCST90248138||GCST90248185||GCST90248334||GCST90248448||GCST90248499||GCST90248596||GCST90248658||GCST90248673||GCST90248721||GCST90248753||GCST90248843||GCST90248882||GCST90248900||GCST90249141||GCST90249151||GCST90249201||GCST90249208||GCST90249260||GCST90249269||GCST90249288||GCST90249293||GCST90249308||GCST90249403||GCST90249481||GCST90249527||GCST90249595||GCST90249725||GCST90249737||GCST90249751||GCST90249769||GCST90249920||GCST90249936||GCST90249978||GCST90250009||GCST90250060||GCST90250094||GCST90250116||GCST90250187||GCST90250832||GCST90250833||GCST90250834||GCST90250902||GCST90255621||GCST90265453||GCST90265454||GCST90265747||GCST90265748||GCST90267268||GCST90267352||GCST90267367||GCST90267908||GCST90267930||GCST90269497||GCST90269498||GCST90269499||GCST90269500||GCST90269501||GCST90269502||GCST90269503||GCST90269504||GCST90269505||GCST90269506||GCST90269509||GCST90269510||GCST90269512||GCST90269513||GCST90269514||GCST90269515||GCST90269516||GCST90269517||GCST90269518||GCST90269520||GCST90269521||GCST90269522||GCST90269523||GCST90269525||GCST90269526||GCST90269528||GCST90269530||GCST90269532||GCST90269535||GCST90269536||GCST90269538||GCST90269539||GCST90269542||GCST90269543||GCST90269544||GCST90269545||GCST90269546||GCST90269566||GCST90269571||GCST90269582||GCST90269585||GCST90269586||GCST90269587||GCST90269588||GCST90269589||GCST90269590||GCST90269591||GCST90269592||GCST90269593||GCST90269594||GCST90269595||GCST90269596||GCST90269597||GCST90269598||GCST90269599||GCST90269600||GCST90269601||GCST90269602||GCST90269603||GCST90269604||GCST90269605||GCST90269606||GCST90269607||GCST90269608||GCST90269609||GCST90269610||GCST90269611||GCST90269612||GCST90269613||GCST90269614||GCST90269615||GCST90269618||GCST90269619||GCST90269620||GCST90269621||GCST90269622||GCST90269623||GCST90269624||GCST90269625||GCST90269626||GCST90269627||GCST90269628||GCST90269629||GCST90269630||GCST90269631||GCST90269632||GCST90269633||GCST90269634||GCST90269635||GCST90269636||GCST90269637||GCST90269638||GCST90269639||GCST90269640||GCST90269641||GCST90269642||GCST90269643||GCST90269644||GCST90269645||GCST90269646||GCST90269647||GCST90269653||GCST90269654||GCST90269656||GCST90269657||GCST90269658||GCST90269659||GCST90269665||GCST90269666||GCST90269667||GCST90269681||GCST90269682||GCST90269683||GCST90269684||GCST90269685||GCST90269689||GCST90269690||GCST90269691||GCST90269692||GCST90269693||GCST90269694||GCST90269695||GCST90269696||GCST90269697||GCST90269699||GCST90269700||GCST90269705||GCST90269710||GCST90269711||GCST90269712||GCST90269714||GCST90269715||GCST90269716||GCST90269718||GCST90269719||GCST90269720||GCST90269725||GCST90269731||GCST90269734||GCST90269736||GCST90269741||GCST90269742||GCST90269743||GCST90269744||GCST90270129||GCST90270902||GCST90270905||GCST90271816||GCST90271817||GCST90274865||GCST90275047||GCST90277236||GCST90281203	17474819||19060906||20442857||21386085||21943158||22005930||23207651||23455636||23562540||24023261||24097068||24688116||25027320||25188341||25644384||25673412||25961943||26252872||26426971||26691988||26830138||26833246||26993346||27029810||27532455||27798624||27863252||28046027||28078323||28247064||28322283||29030599||29227965||29263008||29274321||29403010||29507422||29777097||29875488||29899525||30239722||30297969||30319691||30804565||30979435||31015401||31055733||31201950||31263887||31413261||31430377||31473137||31484785||31497858||31501611||31589552||31636271||31719535||31760383||31900758||32042192||32066663||32150548||32203549||32242144||32247823||32352494||32358547||32376654||32393786||32568366||32603185||32888494||32913026||32928877||32981348||33095540||33111402||33134509||33223526||33230300||33462484||33532862||33547301||33563987||33589840||33637690||33875891||33948810||33972514||34002480||34020725||34021172||34119372||34128465||34151794||34272381||34426670||34503513||34594039||34610981||34648354||34785643||34814699||34841290||34906840||34910505||35046404||35050183||35078996||35086473||35213538||35264221||35347128||35393594||35585065||35654975||35668104||35692035||35694926||35710981||35870639||35945198||35974141||36066633||36071172||36168886||36193934||36224396||36260985||36276968||36348503||36376304||36402844||36419087||36462729||36474045||36477530||36581621||36614910||36653479||36764567||36800424||36974753||36989840||37089073||37106081||37235137||37277652||37337106||37357295||37596262	988	missense_variant	MODERATE	APOE	ENSG00000130203	12.04	1	rs429358	45411941	missense_variant	MODERATE	ENSG00000130203	APOE	12.04	APOE (709) - ENSG00000130203	APOE (2324) - ENSG00000130203	APOE|TOMM40|APOC1|PVRL2|APOC4|APOC4-APOC2|APOC2|CTB-129P6.11|CLPTM1|BCAM|RELB|CBLC|CLASRP|BCL3|ZNF296|GEMIN7|MARK4|PPP1R37|CEACAM16|CEACAM19|NKPD1|PVR|TRAPPC6A|BLOC1S3|AC005779.2|IGSF23|AC006126.3|EXOC3L2|CEACAM20|CKM|ZNF180|KLC3|L47234.1|ERCC2|ZNF229|CTC-512J12.4|PPP1R13L|CD3EAP|ERCC1	TOMM40(69.5%)-2-ENSG00000130204-(Skin_Not_Sun_Exposed_Suprapubic|Skin_Sun_Exposed_Lower_leg)||APOC1(94.5%)-2-ENSG00000130208-(Adrenal_Gland|Esophagus_Mucosa)||CKM(51.4%)-1-ENSG00000104879-(Artery_Tibial)	NA	3	APOE	1	yes
phecode_059.1	COVID-19*	ID	rs12151021	19	509365	1550874	1050874	A	G	0.672218	51882	-0.0486213	0.00600446	15.2511	0	5	109	rs12151021	Alzheimer's disease||Alzheimer's disease or family history of Alzheimer's disease||Mean corpuscular hemoglobin concentration||Red cell distribution width	GCST005992||GCST90002404||GCST90012877||GCST90027158	29403010||32888494||33589840||35379992	4	rs12151021||rs12974537||rs2074442||rs35532684||rs36084354||rs3752246||rs3795065||rs4147929||rs8113708	Alzheimer's disease||Alzheimer's disease (late onset)||Alzheimer's disease or educational attainment (pleiotropy)||Alzheimer's disease or family history of Alzheimer's disease||Aspartate aminotransferase levels||Aspartate aminotransferase to alanine aminotransferase ratio||Dihexosylceramide (d16:1/24:1) levels||Dihexosylceramide (d18:1/16:0) levels||Dihexosylceramide (d18:1/22:0) levels||Dihexosylceramide (d18:1/24:0) levels||Dihexosylceramide (d18:1/24:1) levels||Dihexosylceramide (d18:2/24:1) levels||Eosinophil counts||Eosinophil percentage of granulocytes||Eosinophil percentage of white cells||Glycated hemoglobin levels||Height||Hemoglobin||Hemoglobin concentration||Lactosyl-N-nervonoyl-sphingosine (d18:1/24:1) levels||Lactosyl-N-palmitoyl-sphingosine (d18:1/16:0) levels||Lymphocyte count||Lymphocyte percentage of white cells||Mean corpuscular hemoglobin concentration||Mean corpuscular volume||Mean platelet volume||Mean reticulocyte volume||Mean spheric corpuscular volume||Metabolite levels||Neutrophil percentage of white cells||Non-albumin protein levels||Peripheral blood CD34+ cell levels||Plasma lactosyl-N-nervonoyl-sphingosine (d18:1/24:1)* levels in chronic kidney disease||Plasma lactosyl-N-palmitoyl-sphingosine (d18:1/16:0) levels in chronic kidney disease||Red blood cell count||Red cell distribution width||Red cell distribution width - standard deviation||Serum metabolite levels||Serum total protein level||Sum eosinophil basophil counts||Total Dihexosylceramide levels||Vesicular, overexpressed in cancer, prosurvival protein 1 levels||White blood cell count	GCST002245||GCST004599||GCST004617||GCST004624||GCST004632||GCST004633||GCST005992||GCST009698||GCST012020||GCST90002298||GCST90002311||GCST90002316||GCST90002382||GCST90002396||GCST90002397||GCST90002403||GCST90002404||GCST90002407||GCST90012877||GCST90018737||GCST90018966||GCST90019497||GCST90019498||GCST90019509||GCST90019515||GCST90019522||GCST90024105||GCST90024106||GCST90024109||GCST90024110||GCST90024111||GCST90024113||GCST90024582||GCST90027158||GCST90095190||GCST90102460||GCST90139990||GCST90140079||GCST90245848||GCST90250184||GCST90265431||GCST90265432||GCST90281211	24162737||27863252||29403010||31628463||32888493||32888494||33031748||33462484||33589840||34594039||34648354||34743297||35007327||35347128||35379992||35668104||36224396||37277652||37596262	43	intron_variant	MODIFIER	ABCA7	ENSG00000064687	3.477	1	rs12151021	1050874	intron_variant	MODIFIER	ENSG00000064687	ABCA7	3.477	ABCA7 (10772) - ENSG00000064687	ABCA7 (3203) - ENSG00000064687	ABCA7|CNN2|HMHA1|TMEM259|POLR2E|GRIN3B|AC004528.1|GPX4|WDR18|SBNO2|ARID3A|KISS1R|R3HDM4|STK11|MED16|C19orf26|CFD|ATP5D|ELANE|MIDN|PRTN3|CIRBP|AZU1|C19orf24|LPPR3|MUM1|EFNA2|PTBP1|MISP|PALM|NDUFS7|GAMT|PRSS57|DAZAP1|FSTL3|RPS15|RNF126|AC027307.3|APC2|CTB-25B13.12|FGF22|C19orf25|POLRMT|PCSK4|HCN2|REEP6|ADAMTSL5|BSG|PLK5	PRSS57(66.4%)-1-ENSG00000185198-(Thyroid)||CNN2(59.5%)-2-ENSG00000064666-(Kidney_Cortex|Pancreas)||MIDN(58.1%)-1-ENSG00000167470-(Colon_Sigmoid)||GAMT(60.3%)-1-ENSG00000130005-(Minor_Salivary_Gland)	NA	1	ABCA7	0	yes
phecode_059.1	COVID-19*	ID	rs7579453	2	144851120	146101439	145469081	A	C	0.669496	51882	0.0402931	0.00593419	10.9503	0	6	112	rs111929228||rs12471698||rs3856364||rs980772	Monocyte count||Neutrophil count||Optic disc size||Retinal nerve fibre layer (RNFL) thickness||Retinal nerve fibre layer thickness or ganglion cell inner plexiform layer thickness (MTAG)||White blood cell count	GCST009462||GCST011676||GCST90002340||GCST90002407||GCST90014266||GCST90018968	31809533||32888493||32888494||33979322||34594039	6	rs10196335||rs10496964||rs10928224||rs111929228||rs112572441||rs115458621||rs115584509||rs11676199||rs11681525||rs11683692||rs12471698||rs13020210||rs13428413||rs1384781||rs1406225||rs1427499||rs1559964||rs16823886||rs2162571||rs2256460||rs3856364||rs4662382||rs62169568||rs72852164||rs74640750||rs74697736||rs75490288||rs7560871||rs7591518||rs76909456||rs980772	Added salt consumption||Age of smoking initiation (MTAG)||Age-related nuclear cataracts||Basophil count||Basophil forward scatter distribution width||Basophil percentage of granulocytes||Basophil percentage of white cells||Basophil side fluorescence distribution width||Body mass index||Body mass index (MTAG)||Childhood absence epilepsy||Chronic obstructive pulmonary disease liability (machine learning-based score)||Crohn's disease||Drinks per week||Educational attainment||Educational attainment (MTAG)||Educational attainment (years of education)||Eosinophil counts||Eosinophil percentage of white cells||Externalizing behaviour (multivariate analysis)||Generalized epilepsy||Halomonadaceae abundance in stool||Highest math class taken||Highest math class taken (MTAG)||Inflammatory bowel disease||Intraocular pressure||Lung function (FEV1/FVC)||Monocyte count||Neutrophil count||Optic disc size||Platelet count||PR interval||Retinal nerve fibre layer (RNFL) thickness||Retinal nerve fibre layer thickness or ganglion cell inner plexiform layer thickness (MTAG)||Salty food liking||Self-reported math ability||Self-reported math ability (MTAG)||Smoking initiation||Smoking initiation (ever regular vs never regular)||Smoking initiation (ever regular vs never regular) (MTAG)||Smoking status (ever vs never smokers)||Smoking status (standard GWA)||Urate levels||White blood cell count	GCST001662||GCST003043||GCST003044||GCST004634||GCST006412||GCST006442||GCST006568||GCST006569||GCST006571||GCST006573||GCST006574||GCST007327||GCST007345||GCST007431||GCST007462||GCST007468||GCST007474||GCST008972||GCST009004||GCST009462||GCST010321||GCST011676||GCST90002292||GCST90002298||GCST90002340||GCST90002380||GCST90002382||GCST90002407||GCST90013423||GCST90014266||GCST90018968||GCST90018969||GCST90032425||GCST90061435||GCST90094828||GCST90105038||GCST90133001||GCST90179150||GCST90243984||GCST90243985||GCST90244098||GCST90267302||GCST90281238||GCST90281239	22949513||26192919||27863252||29785010||30038396||30239722||30531953||30643251||30643258||30804560||31578528||31809533||32193382||32439900||32888493||32888494||33311586||33979322||34446935||34594039||35115689||35361970||35585065||36376304||36477530||37069358||37106081||37596262	44	intron_variant&non_coding_transcript_variant	MODIFIER	TEX41	ENSG00000226674	0.053	0.988935	rs1529386	145431068	intron_variant&non_coding_transcript_variant	MODIFIER	ENSG00000226674	TEX41	2.044	ZEB2 (186934) - ENSG00000169554	ZEB2 (186934) - ENSG00000169554	ZEB2|GTDC1	NA	NA	1	ZEB2	1	yes
phecode_059.1	COVID-19*	ID	rs1800407	15	27409917	28910491	28230318	C	T	0.08475	51882	-0.0660953	0.0100066	10.4012	0	7	72	rs1800407	Aging (eyeAgeAcceleration)||Blond vs. brown/black hair color||Brown vs. black hair color||Cataracts||Cataracts (operation)||Central retinal arteriolar equivalent||Central retinal vein equivalent||Cutaneous squamous cell carcinoma||Ease of sunburn||Ganglion cell inner plexiform layer (GCIPL) thickness||Low tan response||Macular thickness||Melanoma||Photoreceptor cell layer thickness phenotypes (MTAG)||Retinal nerve fibre layer (RNFL) thickness||Retinal nerve fibre layer thickness or ganglion cell inner plexiform layer thickness (MTAG)||Skin color||Skin phototype score||Skin pigmentation traits||Squamous cell carcinoma	GCST005897||GCST006976||GCST006988||GCST006989||GCST007488||GCST008872||GCST009474||GCST009475||GCST009963||GCST010148||GCST011676||GCST012013||GCST90011809||GCST90014266||GCST90014267||GCST90255614||GCST90255686||GCST90255688||GCST90255690||GCST90274864	26567291||29739929||30166351||30531825||30535121||31174203||31816047||32041948||32887889||33979322||34127677||36672889||36848389||36975205	20	rs1129038||rs12898729||rs12912427||rs12913832||rs12916300||rs141514981||rs150763518||rs1667394||rs1800404||rs1800407||rs4778218||rs7183877||rs7402990||rs76704029	Actinic keratosis||Age-related macular degeneration||Aging (eyeAgeAcceleration)||Basal cell carcinoma||Black vs. blond hair color||Black vs. red hair color||Blond vs. brown hair color||Blond vs. brown/black hair color||Blue vs. brown eyes||Blue vs. green eyes||Brown vs. black hair color||Cataracts||Cataracts (operation)||Central corneal thickness (MTAG)||Central retinal arteriolar equivalent||Central retinal vein equivalent||Corneal astigmatism||Corneal resistance factor (MTAG)||Cutaneous malignant melanoma||Cutaneous squamous cell carcinoma||Diisocyanate-induced asthma||Ease of skin tanning||Ease of sunburn||Educational attainment||Eye color||Eye color traits||Ganglion cell inner plexiform layer (GCIPL) thickness||Hair color||Hair morphology traits||Height||Iris color (L* coordinate)||Iris heterochromicity||Keratinocyte cancer (MTAG)||Low tan response||Macular thickness||Male puberty timing (age at voice breaking MTAG)||Male puberty timing (early vs. average onset facial hair)||Male puberty timing (early vs. average onset voice breaking)||Male puberty timing (late vs. average onset facial hair)||Melanoma||Monobrow||Perceived skin darkness||Photoreceptor cell layer thickness phenotypes (MTAG)||Red vs. brown/black hair color||Refractive astigmatism||Retinal arteriolar tortuosity||Retinal nerve fibre layer (RNFL) thickness||Retinal nerve fibre layer thickness or ganglion cell inner plexiform layer thickness (MTAG)||Retinal vascular fractal dimension||Rosacea symptom severity||Skin color||Skin color (Fitzpatrick scale)||Skin phototype score||Skin pigmentation||Skin pigmentation traits||Skin reflectance (Melanin index)||Squamous cell carcinoma||Tanning||Type 2 diabetes||Uveal melanoma||Vitiligo	GCST000117||GCST000118||GCST000120||GCST000190||GCST000191||GCST001509||GCST001932||GCST001939||GCST002875||GCST002907||GCST003996||GCST005790||GCST005897||GCST006976||GCST006986||GCST006988||GCST006989||GCST007159||GCST007160||GCST007486||GCST007488||GCST007489||GCST007742||GCST007743||GCST008519||GCST008870||GCST008871||GCST008872||GCST009474||GCST009475||GCST009963||GCST010118||GCST010148||GCST010304||GCST011317||GCST011355||GCST011676||GCST012013||GCST012219||GCST90011809||GCST90012084||GCST90012085||GCST90012086||GCST90012088||GCST90014266||GCST90014267||GCST90094626||GCST90095184||GCST90095200||GCST90102517||GCST90102518||GCST90105038||GCST90245848||GCST90255614||GCST90255686||GCST90255687||GCST90255688||GCST90255689||GCST90255690||GCST90270397||GCST90274864	17952075||18483556||22561518||23548203||25918132||25963972||26567291||27182965||29739929||29771307||30166351||30306274||30531825||30535121||30895295||31174203||31315583||31816047||32041948||32210231||32341527||32499647||32741009||32887889||33600456||33692100||33979322||34127677||34424336||34743558||35361970||35446358||35449187||36224396||36672889||36757925||36848389||36975205	61	missense_variant	MODERATE	OCA2	ENSG00000104044	24.9	1	rs1800407	28230318	missense_variant	MODERATE	ENSG00000104044	OCA2	24.9	OCA2 (114186) - ENSG00000104044	OCA2 (114121) - ENSG00000104044	OCA2|HERC2|GOLGA8F	NA	NA	3	OCA2	1	yes
phecode_059.1	COVID-19*	ID	rs12193446	6	129232674	130334629	129820038	A	G	0.0955341	51882	0.0612966	0.00951167	9.9352	1.16091e-10	8	146	rs12193446	Axial length||High myopia||Hyperopia||Low myopia||Low myopia vs hyperopia||Myopia||Myopia (age of diagnosis)||Refractive error (autorefraction measured)||Spherical equivalent||Spherical equivalent or myopia (age of diagnosis)	GCST002115||GCST006290||GCST006291||GCST009962||GCST010378||GCST012400||GCST012401||GCST012402||GCST90134549||GCST90244789	24144296||29808027||31816047||32352494||33830181||35841873||36395078	10	rs12193446||rs12205363	Axial length||High myopia||Hyperopia||Low myopia||Low myopia vs hyperopia||Myopia||Myopia (age of diagnosis)||Refractive error||Refractive error (autorefraction measured)||Spherical equivalent||Spherical equivalent or myopia (age of diagnosis)	GCST001858||GCST002115||GCST006290||GCST006291||GCST009962||GCST010378||GCST012400||GCST012401||GCST012402||GCST90134549||GCST90244789	23396134||24144296||29808027||31816047||32352494||33830181||35841873||36395078	11	intron_variant	MODIFIER	LAMA2	ENSG00000196569	7.112	1	rs12193446	129820038	intron_variant	MODIFIER	ENSG00000196569	LAMA2	7.112	LAMA2 (17676) - ENSG00000196569	LAMA2 (8157) - ENSG00000196569	LAMA2|ARHGAP18|TMEM244	LAMA2(82.7%)-1-ENSG00000196569-(Heart_Atrial_Appendage)	NA	2	LAMA2	1	yes
phecode_059.1	COVID-19*	ID	rs11840593	13	19818668	21193036	20693564	C	T	0.344088	51882	-0.0356343	0.00599535	8.5548	2.7874e-09	9	55	rs1009055	Aging (eyeAgeAcceleration)	GCST90274864	36975205	1	rs1009055	Aging (eyeAgeAcceleration)	GCST90274864	36975205	1	intergenic_variant	MODIFIER	-	-	11.78	0.840434	rs7982537	20688559	intergenic_variant	MODIFIER	-	-	2.157	GJA3 (18830) - ENSG00000121743	ZMYM2 (36414) - ENSG00000121741	GJA3|ZMYM2|GJB2|GJB6|ZMYM5|CRYL1|PSPC1|AL354808.2|MPHOSPH8|IFT88	GJB2(71.2%)-1-ENSG00000165474-(Pancreas)||CRYL1(63.8%)-2-ENSG00000165475-(Artery_Aorta|Colon_Sigmoid)	NA	1	CRYL1|GJB2|MPHOSPH8|ZMYM2	1	no
phecode_059.1	COVID-19*	ID	rs16891982	5	33332958	34465257	33951693	C	G	0.977121	51882	-0.107538	0.0186626	8.0809	8.30042e-09	10	140	rs16891982||rs185146||rs28777	Actinic keratosis||Basal cell carcinoma||Black vs. blond hair color||Black vs. red hair color||Blond vs. brown/black hair color||Brown vs. black hair color||Cancer||Cutaneous malignant melanoma||Ease of skin tanning||Ease of sunburn||Eye color||Eye color traits||Freckles||Hair color||Hair morphology traits||Low tan response||Melanoma||Monobrow||Non-melanoma skin cancer||Obstructive sleep apnea trait (average oxyhemoglobin saturation across sleep episode)||Retinal vascular fractal dimension||Rosacea symptom severity||Skin aging (microtopography measurement)||Skin cancer||Skin color||Skin color (Fitzpatrick scale)||Skin phototype score||Skin pigmentation||Skin pigmentation traits||Skin reflectance (Melanin index)||Squamous cell carcinoma||Youthful appearance (self-reported)	GCST000190||GCST000191||GCST000707||GCST000710||GCST003327||GCST003996||GCST004574||GCST005790||GCST005897||GCST006988||GCST006989||GCST007486||GCST007488||GCST007489||GCST008519||GCST008871||GCST010304||GCST011011||GCST011355||GCST90018921||GCST90027057||GCST90027058||GCST90086052||GCST90091022||GCST90095184||GCST90095200||GCST90255685||GCST90255686||GCST90255687||GCST90255688||GCST90255689||GCST90255690	18483556||20585627||26829030||27182965||28502801||29739929||29771307||30166351||30531825||31174203||31315583||32339537||32341527||33600456||33893285||34290314||34446064||34594039||34743558||35449187||36672889	32	rs13177787||rs16891982||rs173662||rs183671||rs185146||rs28777||rs35391||rs35407||rs35412	Actinic keratosis||Basal cell carcinoma||Black vs. blond hair color||Black vs. red hair color||Blond vs. brown/black hair color||Brown vs. black hair color||Cancer||Cutaneous malignant melanoma||Cutaneous melanoma (MTAG)||Cutaneous squamous cell carcinoma||Ease of skin tanning||Ease of sunburn||Eye color||Eye color traits||Facial wrinkles (principal components analysis)||Freckles||Hair color||Hair morphology traits||Keratinocyte cancer (MTAG)||Low tan response||Melanoma||Monobrow||Non-melanoma skin cancer||Obstructive sleep apnea trait (average oxyhemoglobin saturation across sleep episode)||Perceived skin darkness||Retinal vascular fractal dimension||Rosacea symptom severity||Skin aging (microtopography measurement)||Skin cancer||Skin color||Skin color (Fitzpatrick scale)||Skin colour saturation||Skin phototype score||Skin pigmentation||Skin pigmentation traits||Skin reflectance||Skin reflectance (Melanin index)||Squamous cell carcinoma||Tanning||Youthful appearance (self-reported)	GCST000190||GCST000191||GCST000371||GCST000707||GCST000710||GCST002906||GCST002907||GCST003327||GCST003996||GCST004574||GCST005790||GCST005897||GCST006988||GCST006989||GCST007486||GCST007488||GCST007489||GCST008519||GCST008870||GCST008871||GCST010148||GCST010304||GCST011011||GCST011355||GCST012105||GCST90018921||GCST90027057||GCST90027058||GCST90086052||GCST90091022||GCST90095184||GCST90095200||GCST90103971||GCST90246327||GCST90255685||GCST90255686||GCST90255687||GCST90255688||GCST90255689||GCST90255690	18483556||19340012||20585627||25963972||26829030||27182965||28502801||29739929||29771307||30166351||30531825||31174203||31315583||32041948||32339537||32341527||33600456||33893285||33959940||34290314||34446064||34594039||34743558||34813871||35449187||36536295||36672889	40	missense_variant	MODERATE	SLC45A2	ENSG00000164175	24.8	1	rs16891982	33951693	missense_variant	MODERATE	ENSG00000164175	SLC45A2	24.8	SLC45A2 (6972) - ENSG00000164175	RXFP3 (15202) - ENSG00000182631	SLC45A2|RXFP3|AMACR|RP11-1084J3.4|ADAMTS12|C1QTNF3|TARS	NA	NA	2.5	SLC45A2	1	no
phecode_059.1	COVID-19*	ID	rs11077855	17	74126902	75192329	74681753	C	T	0.387486	51882	-0.0328235	0.00574333	7.95993	1.09665e-08	11	101	rs2286586	Corneal resistance factor (MTAG)	GCST90102517	35446358	1	rs11077857||rs1558251||rs2005827||rs2240775||rs2286586||rs3744061||rs4789346||rs7219390||rs75118211||rs8067445||rs8073654||rs9900613	Blood protein levels||Central corneal thickness (MTAG)||Corneal resistance factor||Corneal resistance factor (MTAG)||Educational attainment||Highest math class taken (MTAG)||Matrix-remodeling-associated protein 7 levels||Matrix-remodeling-associated protein 7 levels (MXRA7.8005.1.3)||Neutrophil count||Pulse pressure||QT interval||Retinal arteriolar caliber||Retinal arteriolar tortuosity||Serum levels of protein MXRA7	GCST002071||GCST006568||GCST006585||GCST007269||GCST90018968||GCST90089979||GCST90100568||GCST90102517||GCST90102518||GCST90105038||GCST90165291||GCST90241895||GCST90248545||GCST90270397	23776548||29875488||30038396||30072576||30578418||33311554||34594039||34648354||35078996||35361970||35446358||36271874||36757925	14	intron_variant	MODIFIER	MXRA7	ENSG00000182534	4.561	0.85062	rs2240772	74711723	3_prime_UTR_variant	MODIFIER	ENSG00000070495	JMJD6	1.169	MXRA7 (13120) - ENSG00000182534	MXRA7 (3034) - ENSG00000182534	MXRA7|JMJD6|METTL23|ST6GALNAC1|RP11-318A15.7|SRSF2|MFSD11|ST6GALNAC2|SNHG16|PRCD|CYGB|MGAT5B|RHBDF2|AANAT|UBE2O|RP11-87G24.3|SPHK1|PRPSAP1|QRICH2|LINC00338|SEC14L1|UBALD2|RNF157	SPHK1(54.3%)-1-ENSG00000176170-(Skin_Sun_Exposed_Lower_leg)||ST6GALNAC1(59.0%)-1-ENSG00000070526-(Pituitary)||MXRA7(78.2%)-5-ENSG00000182534-(Adrenal_Gland|Brain_Hypothalamus|Liver|Minor_Salivary_Gland|Muscle_Skeletal)||JMJD6(50.1%)-1-ENSG00000070495-(Brain_Frontal_Cortex_BA9)||LINC00338(76.4%)-1-ENSG00000234912-(Small_Intestine_Terminal_Ileum)	MXRA7(63.4%)-1-ENSG00000182534-MXRA7	3	MXRA7	1	no
phecode_059.1	COVID-19*	ID	rs7405790	17	78926021	80122370	79621634	A	G	0.605354	51882	-0.0324565	0.00573864	7.80927	1.55142e-08	12	103	rs35763415||rs62075722||rs62075723||rs6420484||rs7405453||rs9747347	Blond vs. brown/black hair color||Brown vs. black hair color||Central corneal thickness (MTAG)||Cognitive performance (MTAG)||Corneal astigmatism||Corneal resistance factor (MTAG)||Edge-level brain connectivity (multivariate analysis)||Eye color||Hair morphology traits||Intraocular pressure||Macular thickness||Myopia||Myopia (age of diagnosis)||Photoreceptor cell layer thickness phenotypes (MTAG)||Red vs. brown/black hair color||Spherical equivalent or myopia (age of diagnosis)||Vertex-wise cortical thickness||Vertex-wise sulcal depth	GCST005580||GCST006290||GCST006291||GCST006570||GCST006976||GCST006986||GCST006988||GCST006989||GCST007157||GCST007486||GCST012219||GCST90095129||GCST90095131||GCST90102517||GCST90102518||GCST90134549||GCST90165318||GCST90255614	29617998||29808027||30038396||30166351||30306274||30531825||30535121||33692100||34910505||35446358||35841873||36800424||36848389	18	rs10153315||rs112364254||rs11650127||rs11657366||rs11657440||rs11867435||rs11868178||rs11871678||rs12449763||rs12949956||rs34635363||rs35763415||rs36013981||rs59125977||rs62075722||rs62075723||rs62076019||rs62080209||rs6420484||rs6565597||rs71373084||rs7342974||rs7405453||rs7503139||rs7503894||rs75078292||rs8070929||rs8075598||rs8077038||rs9747347||rs9894429||rs9895741||rs9905786||rs9911460	Advanced age-related macular degeneration||Age-related macular degeneration or COVID-19 critical illness (MTAG)||Age-related macular degeneration or COVID-19 hospitalization (MTAG)||Age-related macular degeneration or COVID-19 infection (MTAG)||Alanine aminotransferase levels||Alanine levels||Alanine levels (UKB data field 23460)||Blond vs. brown/black hair color||Body mass index||Brown vs. black hair color||Cataracts||Cataracts (operation)||Central corneal thickness||Central corneal thickness (MTAG)||Cognitive performance (MTAG)||Corneal astigmatism||Corneal resistance factor (MTAG)||Drinks per week||Edge-level brain connectivity (multivariate analysis)||Educational attainment (MTAG)||Estimated glomerular filtration rate (creatinine)||Eye color||Eye color traits||Gamma glutamyl transferase levels||Gamma glutamyl transpeptidase||Ganglion cell inner plexiform layer (GCIPL) thickness||Hair morphology traits||High myopia||Highest math class taken||Highest math class taken (MTAG)||Intraocular pressure||Liver enzyme levels (alanine transaminase)||Liver enzyme levels (gamma-glutamyl transferase)||Macular thickness||Mitochondrial DNA copy number (adjusted)||Mitochondrial DNA copy number (raw)||Myopia||Myopia (age of diagnosis)||Non-albumin protein levels||Optic disc size||Photoreceptor cell layer thickness phenotypes (MTAG)||Protein quantitative trait loci (liver)||Red vs. brown/black hair color||Refractive astigmatism||Refractive error (autorefraction measured)||Retinal nerve fibre layer (RNFL) thickness||Retinal nerve fibre layer thickness or ganglion cell inner plexiform layer thickness (MTAG)||Retinal vascular fractal density||Self-reported math ability||Self-reported math ability (MTAG)||Sex hormone-binding globulin levels||Sex hormone-binding globulin levels adjusted for BMI||Sex hormone-binding globulin levels in postmenopausal women||Spherical equivalent||Spherical equivalent or myopia (age of diagnosis)||Strabismus||Total testosterone levels||Valine levels||Vertex-wise cortical surface area||Vertex-wise cortical thickness||Vertex-wise sulcal depth||Vertical cup-disc ratio	GCST000685||GCST003219||GCST005580||GCST005990||GCST006290||GCST006291||GCST006568||GCST006569||GCST006570||GCST006571||GCST006573||GCST006574||GCST006976||GCST006986||GCST006988||GCST006989||GCST007157||GCST007160||GCST007486||GCST009247||GCST009462||GCST009963||GCST010378||GCST011427||GCST011676||GCST012219||GCST012403||GCST90000654||GCST90012108||GCST90012109||GCST90012113||GCST90013405||GCST90013407||GCST90014266||GCST90014267||GCST90014268||GCST90018943||GCST90018954||GCST90019507||GCST90092806||GCST90092995||GCST90095129||GCST90095130||GCST90095131||GCST90095201||GCST90102517||GCST90102518||GCST90103633||GCST90104277||GCST90129627||GCST90134549||GCST90165318||GCST90243984||GCST90244789||GCST90250832||GCST90250833||GCST90250834||GCST90255614||GCST90255621||GCST90268497||GCST90268498||GCST90269557	20463881||26691988||29403010||29617998||29808027||30038396||30166351||30306274||30531825||30535121||31073882||31809533||31816047||32042192||32352494||32528159||32778093||33462484||33692100||33830181||33972514||33979322||34077760||34127677||34272381||34594039||34743558||34910505||35192695||35213538||35446358||35841873||36395078||36477530||36581621||36614910||36764567||36800424||36848389||37587338	62	intron_variant	MODIFIER	PDE6G	ENSG00000185527	0.433	0.805845	rs6420484	79612397	missense_variant	MODERATE	ENSG00000182612	TSPAN10	16.14	PDE6G (4145) - ENSG00000185527	PDE6G (910) - ENSG00000185527	PDE6G|NPLOC4|OXLD1|CCDC137|ARL16|HGS|MRPL12|SLC25A10|C17orf70|FSCN2|ACTG1|GCGR|FAM195B|AC174470.1|PPP1R27|P4HB|RP11-1055B8.7|ARHGDIA|ALYREF|ANAPC11|NPB|PCYT2|RP11-1055B8.6|SIRT7|MAFG|PYCR1|MYADML2|NOTUM|ASPSCR1|TMEM105|SLC38A10|STRA13|LRRC45|RAC3|DCXR|RFNG|GPS1|DUS1L|C17orf89|ENTHD2|FASN|AZI1|CCDC57|AATK	PDE6G(66.8%)-1-ENSG00000185527-(Cells_Cultured_fibroblasts)	NA	2	PDE6G	1	no
phecode_059.1	COVID-19*	ID	6:163840336_AT_A	6	163248597	164352832	163840336	AT	A	0.424069	51882	-0.0312451	0.00568087	7.42059	3.79673e-08	13	149	rs9364687	Body mass index||Body mass index (MTAG)	GCST006368||GCST90179150	30108127||36376304	2	rs12194023||rs12527711||rs12664139||rs1737329||rs1764020||rs2759384||rs2784867||rs4709714||rs73015318||rs9364687||rs9458809	Body mass index||Body mass index (MTAG)||Cataracts||Educational attainment||Externalizing behaviour (multivariate analysis)||Height||Hematocrit||Hemoglobin concentration||Platelet distribution width||Red blood cell count||Self-reported math ability||Self-reported math ability (MTAG)||Smoking initiation||Smoking initiation (ever regular vs never regular)||Smoking initiation (ever regular vs never regular) (MTAG)	GCST006368||GCST006569||GCST006573||GCST007468||GCST007474||GCST90002304||GCST90002310||GCST90002363||GCST90002401||GCST90014268||GCST90061435||GCST90105038||GCST90179150||GCST90243985||GCST90245848	30038396||30108127||30643251||32888493||32888494||34127677||34446935||35361970||36224396||36376304||36477530	15	intron_variant	MODIFIER	QKI	ENSG00000112531	0.045	1	-	163840336	intron_variant	MODIFIER	ENSG00000112531	QKI	0.045	QKI (5304) - ENSG00000112531	QKI (2989) - ENSG00000112531	QKI|PACRG|AL078585.1	QKI(94.9%)-4-ENSG00000112531-(Adipose_Visceral_Omentum|Artery_Tibial|Nerve_Tibial|Skin_Sun_Exposed_Lower_leg)	NA	2	QKI	1	no
phecode_059.1	COVID-19*	ID	rs2625950	3	128589745	129764272	129264272	A	T	0.16618	51882	0.0413273	0.00752983	7.3921	4.05415e-08	14	129					0	rs111163508||rs11920311||rs2255703||rs2285367||rs2625973||rs2713626||rs2811468||rs56299595||rs58915955||rs7610060||rs7612128	A body shape index||Estimated glomerular filtration rate (creatinine)||Height||High density lipoprotein cholesterol levels||Hip circumference adjusted for BMI||Hip index||Low density lipoprotein cholesterol levels||Lymphocyte count||Photoreceptor cell layer thickness phenotypes (MTAG)||Plexin-D1 levels||Total cholesterol levels||Type 2 diabetes||Vertex-wise cortical thickness||Waist circumference adjusted for body mass index||Waist-hip index||Waist-to-hip ratio adjusted for BMI||Waist-to-hip ratio adjusted for BMI (additive genetic model)	GCST007500||GCST010204||GCST010557||GCST012227||GCST90002316||GCST90020024||GCST90020025||GCST90020026||GCST90020027||GCST90020029||GCST90095131||GCST90100220||GCST90239652||GCST90239676||GCST90245848||GCST90249042||GCST90255614	30778226||32154731||32541925||32888493||34021172||34648354||34887591||34910505||35710981||36224396||36848389	17	intron_variant	MODIFIER	H1FOO	ENSG00000178804	4.348	0.930664	rs1872110	129263015	intron_variant	MODIFIER	ENSG00000178804	H1FOO	0.768	H1FOO (2215) - ENSG00000178804	H1FOO (2215) - ENSG00000178804	H1FOO|PLXND1|RHO|IFT122|TMCC1|MBD4|EFCAB12|H1FX|HMCES|COPG1|CNBP|ISY1|ISY1-RAB43|RAB43|TRH|GP9	EFCAB12(79.5%)-1-ENSG00000172771-(Thyroid)||MBD4(85.9%)-2-ENSG00000129071-(Pancreas|Whole_Blood)||IFT122(90.0%)-39-ENSG00000163913-(Adipose_Subcutaneous|Adipose_Visceral_Omentum|Adrenal_Gland|Artery_Aorta|Artery_Coronary|Artery_Tibial|Brain_Amygdala|Brain_Anterior_cingulate_cortex_BA24|Brain_Caudate_basal_ganglia|Brain_Cerebellar_Hemisphere|Brain_Cerebellum|Brain_Cortex|Brain_Frontal_Cortex_BA9|Brain_Hippocampus|Brain_Hypothalamus|Brain_Nucleus_accumbens_basal_ganglia|Brain_Putamen_basal_ganglia|Brain_Spinal_cord_cervical_c.1|Brain_Substantia_nigra|Cells_EBV.transformed_lymphocytes|Colon_Sigmoid|Colon_Transverse|Esophagus_Gastroesophageal_Junction|Esophagus_Mucosa|Esophagus_Muscularis|Heart_Atrial_Appendage|Heart_Left_Ventricle|Lung|Muscle_Skeletal|Nerve_Tibial|Ovary|Pancreas|Pituitary|Skin_Not_Sun_Exposed_Suprapubic|Skin_Sun_Exposed_Lower_leg|Stomach|Testis|Thyroid|Whole_Blood)||PLXND1(87.7%)-1-ENSG00000004399-(Adipose_Visceral_Omentum)	NA	1	EFCAB12|H1FOO|IFT122|MBD4|PLXND1|RHO	0	no
phecode_098	Carrier or suspected carrier of infectious diseases	ID	rs7605824	2	0	859900	280819	G	A	0.349346	51824	0.13769	0.00613879	110.692	0	1	110	rs114976176||rs11553746||rs17713396||rs17713729||rs17713879||rs2290911||rs3791221||rs58461606||rs60843830||rs62114548||rs7566279||rs7595075||rs7601944||rs7605824||rs79154857||rs79716074	Adventurousness||Aging (eyeAgeAcceleration)||Blood protein levels||Blood urea nitrogen levels||Estimated glomerular filtration rate||Estimated glomerular filtration rate (creatinine)||Estimated glomerular filtration rate (cystatin c)||HDL cholesterol||HDL cholesterol levels||Height||High density lipoprotein cholesterol levels||Low molecular weight phosphotyrosine protein phosphatase level in Chronic kidney disease with hypertension and no diabetes (3858_5)||Low molecular weight phosphotyrosine protein phosphatase levels||Low molecular weight phosphotyrosine protein phosphatase levels (ACP1.3858.5.1)||Plateletcrit||Pulse pressure||Retinal vascular fractal density||Serum creatinine levels||Smoking initiation||Smoking initiation (ever regular vs never regular)||Triglyceride levels||Waist circumference adjusted for body mass index	GCST006585||GCST007324||GCST007474||GCST008058||GCST009151||GCST010242||GCST012226||GCST90002400||GCST90018948||GCST90018956||GCST90018970||GCST90018979||GCST90095201||GCST90100220||GCST90103635||GCST90237522||GCST90239664||GCST90241816||GCST90243985||GCST90245848||GCST90248312||GCST90274864	29083408||29875488||30072576||30643251||30643258||31152163||32203549||32888494||34021172||34272381||34594039||34648354||34743558||34887591||35710981||35870639||36224396||36477530||36975205	22	rs114976176||rs11553746||rs17713396||rs17713729||rs17713879||rs2290911||rs3791221||rs386642118||rs4452185||rs58461606||rs60843830||rs62114506||rs62114548||rs6548221||rs6708541||rs6753137||rs7566279||rs7595075||rs7601944||rs7605824||rs79154857||rs79716074	A body shape index||Adventurousness||Aging (eyeAgeAcceleration)||Apolipoprotein A1 levels||Blood protein levels||Blood urea nitrogen levels||Body mass index||Body mass index (MTAG)||Cystatin C levels||Estimated glomerular filtration rate||Estimated glomerular filtration rate (creatinine)||Estimated glomerular filtration rate (cystatin c)||Gamma glutamyl transpeptidase||HDL cholesterol||HDL cholesterol levels||Height||High density lipoprotein cholesterol levels||High-density lipoprotein levels (MTAG)||Low molecular weight phosphotyrosine protein phosphatase level in Chronic kidney disease with hypertension and no diabetes (3858_5)||Low molecular weight phosphotyrosine protein phosphatase levels||Low molecular weight phosphotyrosine protein phosphatase levels (ACP1.3858.5.1)||Plateletcrit||Pulse pressure||Retinal vascular fractal density||Serum creatinine levels||Smoking initiation||Smoking initiation (ever regular vs never regular)||Spherical equivalent or myopia (age of diagnosis)||Triglyceride levels||Urea levels||Waist circumference adjusted for body mass index	GCST006291||GCST006585||GCST007324||GCST007474||GCST008058||GCST009151||GCST010241||GCST010242||GCST012226||GCST012231||GCST90002400||GCST90018948||GCST90018954||GCST90018956||GCST90018970||GCST90018979||GCST90019504||GCST90019525||GCST90095201||GCST90100220||GCST90103635||GCST90179147||GCST90179150||GCST90237522||GCST90239664||GCST90241816||GCST90243985||GCST90245848||GCST90248312||GCST90255621||GCST90274864	29083408||29808027||29875488||30072576||30643251||30643258||31152163||32203549||32888494||33462484||34021172||34272381||34594039||34648354||34743558||34887591||35710981||35870639||36224396||36376304||36477530||36581621||36975205	31	intron_variant	MODIFIER	FAM150B	ENSG00000189292	0.134	0.991214	rs79716074	277003	missense_variant	MODERATE	ENSG00000143727	ACP1	18.33	FAM150B (1261) - ENSG00000189292	AC079779.4 (5600) - ENSG00000228643	FAM150B|ACP1|AC079779.4|SH3YL1|FAM110C|TMEM18	FAM110C(57.3%)-2-ENSG00000184731-(Brain_Frontal_Cortex_BA9|Brain_Spinal_cord_cervical_c.1)||SH3YL1(96.6%)-16-ENSG00000035115-(Adrenal_Gland|Colon_Transverse|Esophagus_Mucosa|Kidney_Cortex|Lung|Minor_Salivary_Gland|Pancreas|Pituitary|Prostate|Skin_Not_Sun_Exposed_Suprapubic|Skin_Sun_Exposed_Lower_leg|Small_Intestine_Terminal_Ileum|Stomach|Thyroid|Vagina|Whole_Blood)||ACP1(91.9%)-15-ENSG00000143727-(Adipose_Subcutaneous|Artery_Aorta|Artery_Tibial|Brain_Cerebellum|Brain_Cortex|Brain_Frontal_Cortex_BA9|Brain_Spinal_cord_cervical_c.1|Colon_Sigmoid|Esophagus_Gastroesophageal_Junction|Esophagus_Muscularis|Heart_Atrial_Appendage|Heart_Left_Ventricle|Nerve_Tibial|Pituitary|Whole_Blood)||FAM150B(91.2%)-1-ENSG00000189292-(Brain_Spinal_cord_cervical_c.1)	ACP1(98.5%)-1-ENSG00000143727-PPAC	2	ACP1	1	yes
phecode_098	Carrier or suspected carrier of infectious diseases	ID	rs7185774	16	80724802	81764734	81249927	C	T	0.326933	51824	-0.061664	0.00617712	22.741	0	2	91	rs11643509||rs11645428||rs56389890||rs72831366	Carotene diol (1) levels||Carotene diol (2) levels||Plasma carotene diol (1) levels in chronic kidney disease||Plasma carotene diol (2) levels in chronic kidney disease||Total bilirubin levels||X-23749 levels	GCST90018973||GCST90103318||GCST90139657||GCST90139658||GCST90264902||GCST90264903	34594039||35050183||35347128||37277652	6	rs11643509||rs11645428||rs12926540||rs4889286||rs56389890||rs6564851||rs72831366	Carotene diol (1) levels||Carotene diol (2) levels||Carotene diol (3) levels||Carotenoid and tocopherol levels||Metabolite peak levels (QI843)||Plasma carotene diol (1) levels in chronic kidney disease||Plasma carotene diol (2) levels in chronic kidney disease||Plasma carotene diol (3) levels in chronic kidney disease||Serum metabolite levels||Total bilirubin levels||X-23749 levels	GCST000324||GCST012020||GCST90018973||GCST90103318||GCST90139657||GCST90139658||GCST90139659||GCST90178385||GCST90264902||GCST90264903||GCST90264904	19185284||33031748||34594039||35050183||35347128||35995766||37277652	11	missense_variant	MODERATE	PKD1L2	ENSG00000166473	23.6	1	rs7185774	81249927	missense_variant	MODERATE	ENSG00000166473	PKD1L2	23.6	BCMO1 (22126) - ENSG00000135697	BCMO1 (22126) - ENSG00000135697	BCMO1|GAN|GCSH|RP11-303E16.8|C16orf46|ATMIN|CENPN|CMC2|CMIP|CDYL2	NA	NA	2	BCMO1|PKD1L2	0	yes
phecode_098	Carrier or suspected carrier of infectious diseases	ID	rs7405790	17	78926021	80122370	79621634	A	G	0.605334	51824	-0.0561625	0.00598065	20.2247	0	3	103	rs35763415||rs62075722||rs62075723||rs6420484||rs7405453||rs9747347	Blond vs. brown/black hair color||Brown vs. black hair color||Central corneal thickness (MTAG)||Cognitive performance (MTAG)||Corneal astigmatism||Corneal resistance factor (MTAG)||Edge-level brain connectivity (multivariate analysis)||Eye color||Hair morphology traits||Intraocular pressure||Macular thickness||Myopia||Myopia (age of diagnosis)||Photoreceptor cell layer thickness phenotypes (MTAG)||Red vs. brown/black hair color||Spherical equivalent or myopia (age of diagnosis)||Vertex-wise cortical thickness||Vertex-wise sulcal depth	GCST005580||GCST006290||GCST006291||GCST006570||GCST006976||GCST006986||GCST006988||GCST006989||GCST007157||GCST007486||GCST012219||GCST90095129||GCST90095131||GCST90102517||GCST90102518||GCST90134549||GCST90165318||GCST90255614	29617998||29808027||30038396||30166351||30306274||30531825||30535121||33692100||34910505||35446358||35841873||36800424||36848389	18	rs10153315||rs112364254||rs11650127||rs11657366||rs11657440||rs11867435||rs11868178||rs11871678||rs12449763||rs12949956||rs34635363||rs35763415||rs36013981||rs59125977||rs62075722||rs62075723||rs62076019||rs62080209||rs6420484||rs6565597||rs71373084||rs7342974||rs7405453||rs7503139||rs7503894||rs75078292||rs8070929||rs8075598||rs8077038||rs9747347||rs9894429||rs9895741||rs9905786||rs9911460	Advanced age-related macular degeneration||Age-related macular degeneration or COVID-19 critical illness (MTAG)||Age-related macular degeneration or COVID-19 hospitalization (MTAG)||Age-related macular degeneration or COVID-19 infection (MTAG)||Alanine aminotransferase levels||Alanine levels||Alanine levels (UKB data field 23460)||Blond vs. brown/black hair color||Body mass index||Brown vs. black hair color||Cataracts||Cataracts (operation)||Central corneal thickness||Central corneal thickness (MTAG)||Cognitive performance (MTAG)||Corneal astigmatism||Corneal resistance factor (MTAG)||Drinks per week||Edge-level brain connectivity (multivariate analysis)||Educational attainment (MTAG)||Estimated glomerular filtration rate (creatinine)||Eye color||Eye color traits||Gamma glutamyl transferase levels||Gamma glutamyl transpeptidase||Ganglion cell inner plexiform layer (GCIPL) thickness||Hair morphology traits||High myopia||Highest math class taken||Highest math class taken (MTAG)||Intraocular pressure||Liver enzyme levels (alanine transaminase)||Liver enzyme levels (gamma-glutamyl transferase)||Macular thickness||Mitochondrial DNA copy number (adjusted)||Mitochondrial DNA copy number (raw)||Myopia||Myopia (age of diagnosis)||Non-albumin protein levels||Optic disc size||Photoreceptor cell layer thickness phenotypes (MTAG)||Protein quantitative trait loci (liver)||Red vs. brown/black hair color||Refractive astigmatism||Refractive error (autorefraction measured)||Retinal nerve fibre layer (RNFL) thickness||Retinal nerve fibre layer thickness or ganglion cell inner plexiform layer thickness (MTAG)||Retinal vascular fractal density||Self-reported math ability||Self-reported math ability (MTAG)||Sex hormone-binding globulin levels||Sex hormone-binding globulin levels adjusted for BMI||Sex hormone-binding globulin levels in postmenopausal women||Spherical equivalent||Spherical equivalent or myopia (age of diagnosis)||Strabismus||Total testosterone levels||Valine levels||Vertex-wise cortical surface area||Vertex-wise cortical thickness||Vertex-wise sulcal depth||Vertical cup-disc ratio	GCST000685||GCST003219||GCST005580||GCST005990||GCST006290||GCST006291||GCST006568||GCST006569||GCST006570||GCST006571||GCST006573||GCST006574||GCST006976||GCST006986||GCST006988||GCST006989||GCST007157||GCST007160||GCST007486||GCST009247||GCST009462||GCST009963||GCST010378||GCST011427||GCST011676||GCST012219||GCST012403||GCST90000654||GCST90012108||GCST90012109||GCST90012113||GCST90013405||GCST90013407||GCST90014266||GCST90014267||GCST90014268||GCST90018943||GCST90018954||GCST90019507||GCST90092806||GCST90092995||GCST90095129||GCST90095130||GCST90095131||GCST90095201||GCST90102517||GCST90102518||GCST90103633||GCST90104277||GCST90129627||GCST90134549||GCST90165318||GCST90243984||GCST90244789||GCST90250832||GCST90250833||GCST90250834||GCST90255614||GCST90255621||GCST90268497||GCST90268498||GCST90269557	20463881||26691988||29403010||29617998||29808027||30038396||30166351||30306274||30531825||30535121||31073882||31809533||31816047||32042192||32352494||32528159||32778093||33462484||33692100||33830181||33972514||33979322||34077760||34127677||34272381||34594039||34743558||34910505||35192695||35213538||35446358||35841873||36395078||36477530||36581621||36614910||36764567||36800424||36848389||37587338	62	intron_variant	MODIFIER	PDE6G	ENSG00000185527	0.433	0.805845	rs6420484	79612397	missense_variant	MODERATE	ENSG00000182612	TSPAN10	16.14	PDE6G (4145) - ENSG00000185527	PDE6G (910) - ENSG00000185527	PDE6G|NPLOC4|OXLD1|CCDC137|ARL16|HGS|MRPL12|SLC25A10|C17orf70|FSCN2|ACTG1|GCGR|FAM195B|AC174470.1|PPP1R27|P4HB|RP11-1055B8.7|ARHGDIA|ALYREF|ANAPC11|NPB|PCYT2|RP11-1055B8.6|SIRT7|MAFG|PYCR1|MYADML2|NOTUM|ASPSCR1|TMEM105|SLC38A10|STRA13|LRRC45|RAC3|DCXR|RFNG|GPS1|DUS1L|C17orf89|ENTHD2|FASN|AZI1|CCDC57|AATK	PDE6G(73.1%)-1-ENSG00000185527-(Cells_Cultured_fibroblasts)	NA	2	PDE6G	1	yes
phecode_098	Carrier or suspected carrier of infectious diseases	ID	rs3825991	15	89188115	90261664	89761664	C	A	0.475626	51824	0.0537377	0.00588609	19.1627	0	4	85	rs2070780||rs3825991	Age-related macular degeneration or COVID-19 critical illness (MTAG)||Age-related macular degeneration or COVID-19 hospitalization (MTAG)||Age-related macular degeneration or COVID-19 infection (MTAG)||Photoreceptor cell layer thickness phenotypes (MTAG)	GCST90250832||GCST90250833||GCST90250834||GCST90255614	36614910||36848389	4	rs1006660||rs2070780||rs2238300||rs2238304||rs2307449||rs35289216||rs3825991||rs4932480||rs7163841||rs9788714	Age-related macular degeneration or COVID-19 critical illness (MTAG)||Age-related macular degeneration or COVID-19 hospitalization (MTAG)||Age-related macular degeneration or COVID-19 infection (MTAG)||Height||Insomnia||Insulin-like growth factor 1 levels||Menopause (age at onset)||Photoreceptor cell layer thickness phenotypes (MTAG)||Red cell distribution width||Retinal venular width||Schizophrenia||Years ovulating	GCST001381||GCST002647||GCST90002369||GCST90019511||GCST90128471||GCST90131901||GCST90244704||GCST90250832||GCST90250833||GCST90250834||GCST90255614||GCST90270400	22267201||25282103||32888493||33462484||35396580||35835914||36320039||36614910||36757925||36848389	12	intron_variant	MODIFIER	RLBP1	ENSG00000140522	10.34	0.8357	rs12438812	89729135	intron_variant	MODIFIER	ENSG00000140526	ABHD2	1.817	RLBP1 (3318) - ENSG00000140522	RLBP1 (3172) - ENSG00000140522	RLBP1|ABHD2|FANCI|POLG|RHCG|MFGE8|HAPLN3|ACAN|TICRR|KIF7|PLIN1|PEX11A|WDR93	NA	NA	1	FANCI|POLG|RLBP1	1	yes
phecode_098	Carrier or suspected carrier of infectious diseases	ID	rs12898729	15	27409917	28910491	28392261	G	A	0.757486	51824	-0.0610329	0.00706694	17.2365	0	5	73	rs1129038||rs12898729||rs12913832||rs12916300	Actinic keratosis||Age-related macular degeneration||Basal cell carcinoma||Black vs. blond hair color||Black vs. red hair color||Blond vs. brown/black hair color||Brown vs. black hair color||Cataracts||Central corneal thickness (MTAG)||Corneal astigmatism||Corneal resistance factor (MTAG)||Cutaneous malignant melanoma||Diisocyanate-induced asthma||Ease of skin tanning||Ease of sunburn||Eye color||Hair color||Hair morphology traits||Height||Iris color (L* coordinate)||Iris heterochromicity||Keratinocyte cancer (MTAG)||Low tan response||Monobrow||Perceived skin darkness||Red vs. brown/black hair color||Refractive astigmatism||Retinal arteriolar tortuosity||Retinal vascular fractal dimension||Rosacea symptom severity||Skin color||Skin color (Fitzpatrick scale)||Skin phototype score||Skin pigmentation||Skin pigmentation traits||Squamous cell carcinoma||Tanning||Uveal melanoma||Vitiligo	GCST000190||GCST000191||GCST001509||GCST001929||GCST001932||GCST001939||GCST002875||GCST002907||GCST003327||GCST003996||GCST005790||GCST005897||GCST006986||GCST006988||GCST006989||GCST007157||GCST007160||GCST007486||GCST007488||GCST007742||GCST007743||GCST008519||GCST008870||GCST008871||GCST010304||GCST011317||GCST90018814||GCST90094626||GCST90095184||GCST90095200||GCST90102517||GCST90102518||GCST90245848||GCST90255686||GCST90255687||GCST90255688||GCST90255689||GCST90255690||GCST90270397	18483556||22561518||23548203||25918132||25963972||26829030||27182965||29739929||29771307||30166351||30306274||30531825||30895295||31174203||31315583||32341527||32741009||34424336||34594039||34743558||35446358||35449187||36224396||36672889||36757925	39	rs1129038||rs12898729||rs12913832||rs12916300||rs1667394||rs1800407||rs4778138||rs7183877||rs7402990||rs76704029||rs79097182	Actinic keratosis||Age-related macular degeneration||Aging (eyeAgeAcceleration)||Basal cell carcinoma||Black vs. blond hair color||Black vs. red hair color||Blond vs non-blond hair color||Blond vs. brown hair color||Blond vs. brown/black hair color||Blue vs. brown eyes||Blue vs. green eyes||Brown vs. black hair color||Brown vs. non-brown hair color||Cataracts||Cataracts (operation)||Central corneal thickness (MTAG)||Central retinal arteriolar equivalent||Central retinal vein equivalent||Corneal astigmatism||Corneal resistance factor (MTAG)||Cutaneous malignant melanoma||Cutaneous squamous cell carcinoma||Diisocyanate-induced asthma||Ease of skin tanning||Ease of sunburn||Educational attainment||Eye color||Eye color traits||Ganglion cell inner plexiform layer (GCIPL) thickness||Hair color||Hair morphology traits||Height||Iris color (L* coordinate)||Iris heterochromicity||Keratinocyte cancer (MTAG)||Light vs. dark hair color||Low tan response||Macular thickness||Male puberty timing (age at voice breaking MTAG)||Male puberty timing (early vs. average onset facial hair)||Male puberty timing (early vs. average onset voice breaking)||Male puberty timing (late vs. average onset facial hair)||Melanoma||Monobrow||Perceived skin darkness||Photoreceptor cell layer thickness phenotypes (MTAG)||Red vs. brown/black hair color||Refractive astigmatism||Retinal arteriolar tortuosity||Retinal nerve fibre layer (RNFL) thickness||Retinal nerve fibre layer thickness or ganglion cell inner plexiform layer thickness (MTAG)||Retinal vascular fractal dimension||Rosacea symptom severity||Skin color||Skin color (Fitzpatrick scale)||Skin phototype score||Skin pigmentation||Skin pigmentation traits||Squamous cell carcinoma||Tanning||Type 2 diabetes||Uveal melanoma||Vitiligo	GCST000117||GCST000118||GCST000120||GCST000190||GCST000191||GCST001509||GCST001929||GCST001932||GCST001939||GCST002875||GCST002907||GCST003021||GCST003022||GCST003023||GCST003327||GCST003996||GCST004142||GCST005790||GCST005897||GCST006976||GCST006986||GCST006988||GCST006989||GCST007157||GCST007160||GCST007486||GCST007488||GCST007489||GCST007742||GCST007743||GCST008519||GCST008870||GCST008871||GCST009474||GCST009475||GCST009963||GCST010118||GCST010148||GCST010304||GCST011317||GCST011676||GCST90012084||GCST90012085||GCST90012086||GCST90012088||GCST90014266||GCST90014267||GCST90018814||GCST90094626||GCST90095184||GCST90095200||GCST90102517||GCST90102518||GCST90105038||GCST90245848||GCST90255614||GCST90255686||GCST90255687||GCST90255688||GCST90255689||GCST90255690||GCST90270397||GCST90274864	17952075||18483556||22561518||23548203||25918132||25963972||26184321||26567291||26829030||27182965||28212542||29739929||29771307||30166351||30306274||30531825||30535121||30895295||31174203||31315583||31816047||32041948||32210231||32341527||32499647||32741009||33979322||34424336||34594039||34743558||35361970||35446358||35449187||36224396||36672889||36757925||36848389||36975205	63	intron_variant	MODIFIER	HERC2	ENSG00000128731	0.732	0.84635	rs1129038	28356859	3_prime_UTR_variant	MODIFIER	ENSG00000128731	HERC2	3.189	HERC2 (36075) - ENSG00000128731	HERC2 (4663) - ENSG00000128731	HERC2|OCA2|GOLGA8F|GOLGA8G	OCA2(86.2%)-1-ENSG00000104044-(Skin_Sun_Exposed_Lower_leg)	NA	1	HERC2|OCA2	1	yes
phecode_098	Carrier or suspected carrier of infectious diseases	ID	rs12151021	19	509365	1550874	1050874	A	G	0.672208	51824	-0.0473446	0.00625501	13.4249	0	6	109	rs12151021	Alzheimer's disease||Alzheimer's disease or family history of Alzheimer's disease||Mean corpuscular hemoglobin concentration||Red cell distribution width	GCST005992||GCST90002404||GCST90012877||GCST90027158	29403010||32888494||33589840||35379992	4	rs12151021||rs12974537||rs2074442||rs35532684||rs36084354||rs3752246||rs3795065||rs4147929||rs8113708	Alzheimer's disease||Alzheimer's disease (late onset)||Alzheimer's disease or educational attainment (pleiotropy)||Alzheimer's disease or family history of Alzheimer's disease||Aspartate aminotransferase levels||Aspartate aminotransferase to alanine aminotransferase ratio||Dihexosylceramide (d16:1/24:1) levels||Dihexosylceramide (d18:1/16:0) levels||Dihexosylceramide (d18:1/22:0) levels||Dihexosylceramide (d18:1/24:0) levels||Dihexosylceramide (d18:1/24:1) levels||Dihexosylceramide (d18:2/24:1) levels||Eosinophil counts||Eosinophil percentage of granulocytes||Eosinophil percentage of white cells||Glycated hemoglobin levels||Height||Hemoglobin||Hemoglobin concentration||Lactosyl-N-nervonoyl-sphingosine (d18:1/24:1) levels||Lactosyl-N-palmitoyl-sphingosine (d18:1/16:0) levels||Lymphocyte count||Lymphocyte percentage of white cells||Mean corpuscular hemoglobin concentration||Mean corpuscular volume||Mean platelet volume||Mean reticulocyte volume||Mean spheric corpuscular volume||Metabolite levels||Neutrophil percentage of white cells||Non-albumin protein levels||Peripheral blood CD34+ cell levels||Plasma lactosyl-N-nervonoyl-sphingosine (d18:1/24:1)* levels in chronic kidney disease||Plasma lactosyl-N-palmitoyl-sphingosine (d18:1/16:0) levels in chronic kidney disease||Red blood cell count||Red cell distribution width||Red cell distribution width - standard deviation||Serum metabolite levels||Serum total protein level||Sum eosinophil basophil counts||Total Dihexosylceramide levels||Vesicular, overexpressed in cancer, prosurvival protein 1 levels||White blood cell count	GCST002245||GCST004599||GCST004617||GCST004624||GCST004632||GCST004633||GCST005992||GCST009698||GCST012020||GCST90002298||GCST90002311||GCST90002316||GCST90002382||GCST90002396||GCST90002397||GCST90002403||GCST90002404||GCST90002407||GCST90012877||GCST90018737||GCST90018966||GCST90019497||GCST90019498||GCST90019509||GCST90019515||GCST90019522||GCST90024105||GCST90024106||GCST90024109||GCST90024110||GCST90024111||GCST90024113||GCST90024582||GCST90027158||GCST90095190||GCST90102460||GCST90139990||GCST90140079||GCST90245848||GCST90250184||GCST90265431||GCST90265432||GCST90281211	24162737||27863252||29403010||31628463||32888493||32888494||33031748||33462484||33589840||34594039||34648354||34743297||35007327||35347128||35379992||35668104||36224396||37277652||37596262	43	intron_variant	MODIFIER	ABCA7	ENSG00000064687	3.477	1	rs12151021	1050874	intron_variant	MODIFIER	ENSG00000064687	ABCA7	3.477	ABCA7 (10772) - ENSG00000064687	ABCA7 (3203) - ENSG00000064687	ABCA7|CNN2|HMHA1|TMEM259|POLR2E|GRIN3B|AC004528.1|GPX4|WDR18|SBNO2|ARID3A|KISS1R|R3HDM4|STK11|MED16|C19orf26|CFD|ATP5D|ELANE|MIDN|PRTN3|CIRBP|AZU1|C19orf24|LPPR3|MUM1|EFNA2|PTBP1|MISP|PALM|NDUFS7|GAMT|PRSS57|DAZAP1|FSTL3|RPS15|RNF126|AC027307.3|APC2|CTB-25B13.12|FGF22|C19orf25|POLRMT|PCSK4|HCN2|REEP6|ADAMTSL5|BSG|PLK5	PRSS57(66.4%)-1-ENSG00000185198-(Thyroid)||CNN2(62.7%)-2-ENSG00000064666-(Kidney_Cortex|Pancreas)||MIDN(58.1%)-1-ENSG00000167470-(Colon_Sigmoid)||GAMT(60.2%)-1-ENSG00000130005-(Minor_Salivary_Gland)	NA	1	ABCA7	0	yes
phecode_098	Carrier or suspected carrier of infectious diseases	ID	rs429358	19	44886467	45911941	45411941	T	C	0.154706	51824	-0.0607928	0.00806411	13.3235	0	7	107	19:45413234_GGT_G||rs429358	1-stearoyl-2-linoleoyl-GPE (18:0/18:2) levels||3-Hydroxybutyrate levels||3-hydroxybutyrate levels (UKB data field 23474)||Abdominal aortic aneurysm||Acceptance of an invitation to participate in a mental health questionnaire||Adhesion G-protein coupled receptor F1 levels (ADGRF1.11243.90.3)||ADP-ribosylation factor-like protein 1 levels||ADP-ribosylation factor-like protein 1 levels (ARL1.12392.30.3)||ADP-ribosylation factor-like protein 2 level in Chronic kidney disease with hypertension and no diabetes (12587_65)||Adult body size||Advanced age-related macular degeneration||Age-related macular degeneration or COVID-19 critical illness (MTAG)||Age-related macular degeneration or COVID-19 hospitalization (MTAG)||Age-related macular degeneration or COVID-19 infection (MTAG)||Alanine aminotransferase levels||Alpha-N-acetylneuraminide alpha-2,8-sialyltransferase level in Chronic kidney disease with hypertension and no diabetes (21508_7)||Alzheimer's disease||Alzheimer's disease (age of onset)||Alzheimer's disease (onset at age over 80)||Alzheimer's disease (onset between ages 58 and 79)||Alzheimer's disease in hypertension||Alzheimer's disease in hypertension-negative individuals||Alzheimer's disease or family history of Alzheimer's disease||Alzheimer’s disease (clinical subgroup AD+)||Alzheimer’s disease (clinical subgroup AD++)||Alzheimer’s disease (clinical subgroup AD+++)||Alzheimer’s disease and/or vascular dementia (clinical subgroup VaD+)||Amyloid pathology||Amyloid status (abnormal vs normal)||Angina pectoris||Apo E plasma levels||Apolipoprotein A1 levels||Apolipoprotein B levels||Apolipoprotein E (isoform E2) levels||Apolipoprotein E (isoform E3) levels||Apolipoprotein E (isoform E4) levels||Apolipoprotein E levels||Arginyl-tRNA--protein transferase 1 level in Chronic kidney disease with hypertension and no diabetes (25108_6)||BBQ/grilled meat liking||Beef/steak liking||Beta-soluble NSF attachment protein levels (NAPB.12655.30.3)||Blood urea nitrogen levels||Body composition (MOSTest)||Body fat percentage (aged 64-69 years)||Body mass index (aged 64-69 years)||Body mass index (MTAG)||Brain rsFMRI measurement (amplitude of low frequency fluctations) (Net100_Node39)||Brain rsFMRI measurement (amplitude of low frequency fluctations) (Net100_Node42)||Brain rsFMRI measurement (amplitude of low frequency fluctations) (Net25_Node5)||C-reactive protein||C-reactive protein levels||Carboxypeptidase E levels||Cardiotrophin-1 levels (CTF1.13732.79.3)||Central cerebrospinal fluid amyloid beta 42 levels||Central cerebrospinal fluid amyloid beta 42 to 40 ratio||Central cerebrospinal fluid amyloid beta 42 to 40 ratio (abnormal vs normal)||Ceramide (d18:2/20:0) levels||Cerebral amyloid angiopathy in APOEe4 carrier Alzheimer’s disease||Cerebral amyloid deposition (PET imaging)||Cerebral amyloid deposition positivity (PET imaging)||Cerebrospinal AB1-42 levels in Alzheimer's disease dementia||Cerebrospinal AB1-42 levels in mild cognitive impairment||Cerebrospinal AB1-42 levels in normal cognition||Cerebrospinal fluid AB1-42 levels||Cerebrospinal fluid amyloid beta 42 levels||Cerebrospinal fluid amyloid beta 42 levels in APOE e4 carriers||Cerebrospinal fluid amyloid beta 42 levels in normal amyloid levels||Cerebrospinal fluid p-tau levels||Cerebrospinal fluid p-tau levels in mild cognitive impairment||Cerebrospinal fluid p-tau levels in normal amyloid levels||Cerebrospinal fluid t-tau levels||Cerebrospinal fluid t-tau levels in mild cognitive impairment||Chicken liking||Cholesterol in medium HDL (UKB data field 23568)||Cholesterol levels in medium HDL||Cholesteryl ester levels in medium HDL||Cholesteryl esters in medium HDL (UKB data field 23569)||Chronic elevation of alanine aminotransferase (cALT) levels||Cigarettes smoked per day (MTAG)||Cognitive decline (age-related)||Cognitive performance (global cognitive function) (longitudinal)||Cognitive performance (memory) (longitudinal)||Coronary artery disease||CUB and zona pellucida-like domain-containing protein 1 levels||Cysteine-rich protein 1 levels||Cytidine deaminase level in Chronic kidney disease with hypertension and no diabetes (18336_31)||DCN1-like protein 5 levels||Dementia||Dementia with Lewy bodies||Deoxycytidine kinase levels (DCK.9836.20.3)||Dyslipidemia||Entorhinal cortical thickness||Epididymal-specific lipocalin-10 levels (LCN10.13007.66.3)||Epididymis-specific alpha-mannosidase levels (MAN2B2.9251.28.3)||Estimated glomerular filtration rate (creatinine)||Estimated glomerular filtration rate (cystatin c)||Estrogen sulfotransferase levels (SULT1E1.9878.3.3)||F-carbohydrate liking (derived food-liking factor)||F-dairy liking (derived food-liking factor)||F-deep fried food liking (derived food-liking factor)||F-fatty food liking (derived food-liking factor)||F-meat liking (derived food-liking factor)||F-savour/caloric food liking (derived food-liking factor)||F-seafood liking (derived food-liking factor)||Familial combined hyperlipidemia defined by Consensus criteria||Fasting apolipoprotein B||Fasting cholesterol esters in IDL||Fasting cholesterol esters in large LDL||Fasting cholesterol esters in medium LDL||Fasting cholesterol esters in medium VLDL||Fasting cholesterol esters in small LDL||Fasting cholesterol esters in small VLDL||Fasting cholesterol esters in very small VLDL||Fasting esterified cholesterol||Fasting free cholesterol||Fasting free cholesterol in IDL||Fasting free cholesterol in large LDL||Fasting free cholesterol in medium LDL||Fasting free cholesterol in medium VLDL||Fasting free cholesterol in small LDL||Fasting free cholesterol in small VLDL||Fasting free cholesterol in very small VLDL||Fasting IDL particle concentration||Fasting large LDL particle concentration||Fasting linoleic acid (18:2)||Fasting medium LDL particle concentration||Fasting medium VLDL particle concentration||Fasting monounsaturated fatty acids (16:1, 18:1)||Fasting omega-6 fatty acids||Fasting phospholipid levels in IDL||Fasting phospholipid levels in large LDL||Fasting phospholipid levels in medium LDL||Fasting phospholipid levels in medium VLDL||Fasting phospholipid levels in small HDL||Fasting phospholipid levels in small LDL||Fasting phospholipid levels in small VLDL||Fasting phospholipid levels in very small VLDL||Fasting polyunsaturated fatty acids||Fasting remnant cholesterol||Fasting saturated fatty acids||Fasting serum total cholesterol||Fasting small LDL particle concentration||Fasting small VLDL particle concentration||Fasting total cholesterol in IDL||Fasting total cholesterol in large LDL||Fasting total cholesterol in LDL||Fasting total cholesterol in medium LDL||Fasting total cholesterol in medium VLDL||Fasting total cholesterol in small LDL||Fasting total cholesterol in small VLDL||Fasting total cholesterol in very small VLDL||Fasting total cholesterol in VLDL||Fasting total fatty acids||Fasting total lipids in IDL||Fasting total lipids in large LDL||Fasting total lipids in medium LDL||Fasting total lipids in medium VLDL||Fasting total lipids in small LDL||Fasting total lipids in small VLDL||Fasting total lipids in very small VLDL||Fasting triglycerides in LDL||Fasting triglycerides levels in IDL||Fasting triglycerides levels in large LDL||Fasting triglycerides levels in medium LDL||Fasting triglycerides levels in small LDL||Fasting triglycerides levels in very large HDL||Fasting very small VLDL particle concentration||Forkhead box protein O1A level in Chronic kidney disease with hypertension and no diabetes (22055_31)||Free cholesterol to total lipids in large VLDL percentage (UKB data field 23592)||Free cholesterol to total lipids ratio in large VLDL||HDL cholesterol||HDL cholesterol levels||HDL cholesterol levels x short total sleep time interaction (2df test)||Hemoglobin subunit theta-1 level in Chronic kidney disease with hypertension and no diabetes (7965_25)||Heparan sulfate glucosamine 3-O-sulfotransferase 5 levels||High density lipoprotein cholesterol levels||High-density lipoprotein levels (MTAG)||High-sensitivity C-reactive protein levels in HIV infection||Hip circumference (aged 64-69 years)||Hip fracture||Hippocampal volume||Inactive gamma-glutamyltranspeptidase 2 levels||Insomnia||Integral membrane protein 2B levels||Killer cell immunoglobulin-like receptor 2DL5A levels (KIR2DL5A.8000.17.3)||Kinetochore protein Spc25 level in Chronic kidney disease with hypertension and no diabetes (22782_80)||Lamb consumption||Lamb liking||Left hippocampal volume||Leucine-rich repeat neuronal protein 1 level in Chronic kidney disease with hypertension and no diabetes (11293_14)||Leucine-rich repeat neuronal protein 1 levels||Leucine-rich repeat neuronal protein 1 levels (LRRN1.11293.14.3)||Lewy body disease||Liver enzyme levels (alanine transaminase)||Liver enzyme levels (alkaline phosphatase)||Liver fat content (MRI proton density fat fraction measure)||Liver liking||Liver proton density fat fraction||Logical memory (delayed recall)||Logical memory (immediate recall)||Longevity (100 years and older)||Longevity (age >90th survival percentile)||Longevity (age >99th survival percentile)||Low density lipoprotein cholesterol levels||Lysophosphatidylcholine (20:1) [sn1] levels||Mean reticulocyte volume||Mean spheric corpuscular volume||Meat-related diet||Medication use for hyperlipidemia (number of purchases)||Mental health study participation (completed survey)||Moderate to vigorous physical activity levels||Mortality||Myocardial infarction||Neuritic plaque||Neurofibrillary tangles||Neurofilament light polypeptide levels||Neutrophil collagenase levels||Node-level brain connectivity (multivariate analysis)||Nonalcoholic fatty liver disease||Nonalcoholic fatty liver disease in overweight individuals (25<=BMI<=30)||Nuclear receptor-binding protein levels (NRBP1.12616.45.3)||Nucleosome-remodeling factor subunit BPTF levels||Obstructive sleep apnea||Parental lifespan||Parental longevity (both parents in top 10%)||Parental longevity (combined parental age at death)||Parental longevity (combined parental attained age, Martingale residuals)||Parental longevity (father's age at death)||Parental longevity (mother's age at death)||Parkinson's disease progression (cognitive)||Parkinson's disease progression (composite)||Parkinson’s disease progression to dementia||PDZK1-interacting protein 1 levels (PDZK1IP1.8260.13.3)||Percent liver fat||PH and SEC7 domain-containing protein 1 levels||PH and SEC7 domain-containing protein 1 levels (PSD.13055.53.3)||Phospholipids to total lipids in large LDL percentage (UKB data field 23614)||Phospholipids to total lipids in very large VLDL percentage (UKB data field 23584)||Phospholipids to total lipids ratio in large LDL||Phospholipids to total lipids ratio in small LDL||Phospholipids to total lipids ratio in very large VLDL||Plasma amyloid beta peptide concentration (ABx-40/ABx-42 ratio)||Plasma amyloid beta peptide concentrations (ABx-42)||Plasma p-tau181 levels||Platelet count||Platelet-activating factor acetylhydrolase levels||Plateletcrit||Postprandial apolipoprotein B||Postprandial cholesterol esters in chylomicrons and extremely large VLDL||Postprandial cholesterol esters in IDL||Postprandial cholesterol esters in large LDL||Postprandial cholesterol esters in medium HDL||Postprandial cholesterol esters in medium LDL||Postprandial cholesterol esters in medium VLDL||Postprandial cholesterol esters in small LDL||Postprandial cholesterol esters in small VLDL||Postprandial cholesterol esters in very small VLDL||Postprandial esterified cholesterol||Postprandial free cholesterol||Postprandial free cholesterol in IDL||Postprandial free cholesterol in large LDL||Postprandial free cholesterol in medium HDL||Postprandial free cholesterol in medium LDL||Postprandial free cholesterol in small LDL||Postprandial free cholesterol in small VLDL||Postprandial free cholesterol in very small VLDL||Postprandial IDL particle concentration||Postprandial large LDL particle concentration||Postprandial linoleic acid (18:2)||Postprandial medium HDL particle concentration||Postprandial medium LDL particle concentration||Postprandial monounsaturated fatty acids (16:1, 18:1)||Postprandial omega-6 fatty acids||Postprandial phospholipid levels in IDL||Postprandial phospholipid levels in large LDL||Postprandial phospholipid levels in medium LDL||Postprandial phospholipid levels in medium VLDL||Postprandial phospholipid levels in small HDL||Postprandial phospholipid levels in small LDL||Postprandial phospholipid levels in small VLDL||Postprandial phospholipid levels in very small VLDL||Postprandial polyunsaturated fatty acids||Postprandial remnant cholesterol||Postprandial saturated fatty acids||Postprandial serum total cholesterol||Postprandial small LDL particle concentration||Postprandial small VLDL particle concentration||Postprandial total cholesterol in IDL||Postprandial total cholesterol in large LDL||Postprandial total cholesterol in LDL||Postprandial total cholesterol in medium HDL||Postprandial total cholesterol in medium LDL||Postprandial total cholesterol in medium VLDL||Postprandial total cholesterol in small LDL||Postprandial total cholesterol in small VLDL||Postprandial total cholesterol in very small VLDL||Postprandial total cholesterol in VLDL||Postprandial total fatty acids||Postprandial total lipids in IDL||Postprandial total lipids in large LDL||Postprandial total lipids in medium HDL||Postprandial total lipids in medium LDL||Postprandial total lipids in small LDL||Postprandial total lipids in small VLDL||Postprandial total lipids in very small VLDL||Postprandial triglycerides in LDL||Postprandial triglycerides levels in IDL||Postprandial triglycerides levels in large LDL||Postprandial triglycerides levels in medium LDL||Postprandial triglycerides levels in small LDL||Postprandial triglycerides levels in very large HDL||Postprandial very small VLDL particle concentration||Potatoes liking||Pre-miRNA 5'-monophosphate methyltransferase level in Chronic kidney disease with hypertension and no diabetes (21115_48)||Pregnancy-specific beta-1-glycoprotein 5 levels||Proteasome subunit beta type-10 level in Chronic kidney disease with hypertension and no diabetes (21861_8)||Protein CEI levels (C5orf38.6378.2.3)||Red cell distribution width||Red meat liking||Regulator of G-protein signaling 7 levels||Relative carbohydrate intake||Relative sugar intake||Right hippocampal volume||Roast chicken liking||Selenoprotein S levels (VIMP.11286.78.3)||Serum 25-Hydroxyvitamin D levels||Serum C-reactive protein concentration||Serum creatinine levels||Serum levels of protein AIMP1||Serum levels of protein APOB||Serum levels of protein BIRC2||Serum levels of protein C5orf38||Serum levels of protein CKAP2||Serum levels of protein CPE||Serum levels of protein CRP||Serum levels of protein CTF1||Serum levels of protein IRF6||Serum levels of protein MSN||Serum levels of protein NDE1||Serum levels of protein PLA2G7||Serum levels of protein PSD||Serum levels of protein PSME1||Serum levels of protein RALA||Serum levels of protein SNRPF||Serum levels of protein YWHAE||Serum Tau-C levels||Serum type 1 collagen metabolite levels||Serum uric acid levels||Small nuclear ribonucleoprotein F levels||Spherical equivalent||Sterol ester (27:1/14:0) levels||Sterol ester (27:1/18:0) levels||Stromal interaction molecule 1 levels (STIM1.9271.101.3)||Stromelysin-1 levels||Superior frontal cortical thickness||Surfeit locus protein 1 levels||Total cholesterol levels||Transmembrane and coiled-coil domains protein 3 level in Chronic kidney disease with hypertension and no diabetes (8922_4)||Transmembrane and coiled-coil domains protein 3 levels||Triglyceride levels in large LDL||Triglyceride levels in LDL||Triglyceride levels in medium LDL||Triglycerides||Triglycerides in large LDL (UKB data field 23536)||Triglycerides in LDL (UKB data field 23409)||Triglycerides in medium LDL (UKB data field 23543)||Triglycerides to total lipids in large VLDL percentage (UKB data field 23593)||Triglycerides to total lipids ratio in large VLDL||tRNA (guanine-N(7)-)-methyltransferase levels||Tubulin-specific chaperone A level in Chronic kidney disease with hypertension and no diabetes (12501_10)||Tubulin-specific chaperone A levels||Tubulin-specific chaperone A levels (TBCA.12501.10.3)||Tumor protein p53-inducible protein 11 level in Chronic kidney disease with hypertension and no diabetes (13022_20)||Tumor protein p53-inducible protein 11 levels||Type 2 diabetes||Vacuolar protein sorting-associated protein 29 levels||Vertex-wise cortical thickness||Waist circumference (aged 64-69 years)||Waist-hip index||Waist-hip ratio||Waist-hip ratio (aged 64-69 years)||Waist-to-hip ratio adjusted for BMI||White matter hyperintensities	GCST002531||GCST002591||GCST002899||GCST003073||GCST003077||GCST003219||GCST003901||GCST004603||GCST004621||GCST004983||GCST005078||GCST005276||GCST006004||GCST006005||GCST006034||GCST006097||GCST006697||GCST006698||GCST006699||GCST006700||GCST006702||GCST006996||GCST006997||GCST006998||GCST007001||GCST007007||GCST007008||GCST007009||GCST007010||GCST007011||GCST007012||GCST007142||GCST007988||GCST008437||GCST008438||GCST008550||GCST008598||GCST008601||GCST008829||GCST008998||GCST009019||GCST009022||GCST009023||GCST009024||GCST009025||GCST009367||GCST009379||GCST009496||GCST009497||GCST009777||GCST010101||GCST010133||GCST010143||GCST010241||GCST010242||GCST010378||GCST010417||GCST010496||GCST010988||GCST011037||GCST011039||GCST011365||GCST011496||GCST011583||GCST011622||GCST011941||GCST011943||GCST012140||GCST012419||GCST012482||GCST90000618||GCST90002396||GCST90002397||GCST90002400||GCST90012792||GCST90012826||GCST90012877||GCST90013405||GCST90013406||GCST90013667||GCST90013668||GCST90013670||GCST90013671||GCST90013674||GCST90016673||GCST90018793||GCST90018943||GCST90018950||GCST90018977||GCST90018979||GCST90020025||GCST90020027||GCST90025292||GCST90025404||GCST90027237||GCST90032648||GCST90085710||GCST90086204||GCST90087352||GCST90087645||GCST90087869||GCST90088031||GCST90088077||GCST90088668||GCST90088867||GCST90088872||GCST90089007||GCST90089008||GCST90089065||GCST90089238||GCST90089380||GCST90090174||GCST90090811||GCST90090956||GCST90091033||GCST90091508||GCST90091512||GCST90091515||GCST90091516||GCST90091526||GCST90091527||GCST90091528||GCST90091529||GCST90091530||GCST90091531||GCST90091532||GCST90091534||GCST90091536||GCST90091538||GCST90091547||GCST90091548||GCST90091549||GCST90091550||GCST90091551||GCST90091552||GCST90091553||GCST90091568||GCST90091569||GCST90091570||GCST90091571||GCST90091572||GCST90091573||GCST90091574||GCST90091575||GCST90091576||GCST90091577||GCST90091578||GCST90091579||GCST90091580||GCST90091581||GCST90091585||GCST90091586||GCST90091587||GCST90091589||GCST90091595||GCST90091597||GCST90091598||GCST90091599||GCST90091600||GCST90091601||GCST90091602||GCST90091603||GCST90091605||GCST90091606||GCST90091607||GCST90091608||GCST90091609||GCST90091610||GCST90091613||GCST90091618||GCST90091627||GCST90091635||GCST90091636||GCST90091637||GCST90091638||GCST90091639||GCST90091640||GCST90091650||GCST90091655||GCST90091658||GCST90091659||GCST90091667||GCST90091668||GCST90091669||GCST90091670||GCST90091671||GCST90091672||GCST90091673||GCST90091675||GCST90091676||GCST90091678||GCST90091687||GCST90091688||GCST90091689||GCST90091690||GCST90091691||GCST90091692||GCST90091693||GCST90091701||GCST90091702||GCST90091703||GCST90091704||GCST90091705||GCST90091708||GCST90091709||GCST90091710||GCST90091711||GCST90091712||GCST90091713||GCST90091714||GCST90091715||GCST90091716||GCST90091717||GCST90091721||GCST90091725||GCST90091726||GCST90091727||GCST90091729||GCST90091735||GCST90091737||GCST90091738||GCST90091739||GCST90091740||GCST90091741||GCST90091742||GCST90091743||GCST90091745||GCST90091746||GCST90091747||GCST90091748||GCST90091749||GCST90091750||GCST90091753||GCST90091758||GCST90091767||GCST90091775||GCST90091776||GCST90091777||GCST90091778||GCST90091779||GCST90091780||GCST90091783||GCST90092811||GCST90092865||GCST90092866||GCST90092873||GCST90092879||GCST90092890||GCST90092892||GCST90092894||GCST90092914||GCST90093025||GCST90093287||GCST90094698||GCST90094700||GCST90094725||GCST90094732||GCST90094751||GCST90094753||GCST90094761||GCST90094790||GCST90094794||GCST90094799||GCST90094816||GCST90094819||GCST90094821||GCST90094835||GCST90094836||GCST90095131||GCST90095659||GCST90095660||GCST90100220||GCST90102753||GCST90103632||GCST90103635||GCST90104006||GCST90129599||GCST90129602||GCST90131354||GCST90131409||GCST90131412||GCST90132314||GCST90134628||GCST90134629||GCST90134633||GCST90137537||GCST90137939||GCST90161240||GCST90161353||GCST90161481||GCST90161542||GCST90161543||GCST90165317||GCST90179147||GCST90179150||GCST90179151||GCST90179211||GCST90233177||GCST90233503||GCST90233559||GCST90233784||GCST90234964||GCST90235567||GCST90235743||GCST90235902||GCST90235979||GCST90236150||GCST90236845||GCST90238739||GCST90239096||GCST90240197||GCST90240210||GCST90240441||GCST90240603||GCST90240886||GCST90241094||GCST90241096||GCST90241113||GCST90241699||GCST90241762||GCST90242148||GCST90242208||GCST90242240||GCST90242425||GCST90242741||GCST90242903||GCST90243133||GCST90244029||GCST90244370||GCST90244376||GCST90244565||GCST90244566||GCST90244567||GCST90244568||GCST90244569||GCST90244793||GCST90246545||GCST90246572||GCST90246878||GCST90247157||GCST90247196||GCST90247243||GCST90247951||GCST90248017||GCST90248138||GCST90248334||GCST90248673||GCST90248753||GCST90248843||GCST90249141||GCST90249151||GCST90249308||GCST90249595||GCST90249737||GCST90249769||GCST90249920||GCST90249978||GCST90250009||GCST90250187||GCST90250832||GCST90250833||GCST90250834||GCST90250902||GCST90267352||GCST90267367||GCST90267908||GCST90267930||GCST90269506||GCST90269571||GCST90269633||GCST90269640||GCST90269665||GCST90269666||GCST90269681||GCST90269689||GCST90269690||GCST90269711||GCST90270129||GCST90270902||GCST90270905||GCST90271817||GCST90274865||GCST90275047	25027320||25188341||25961943||26252872||26691988||27029810||27863252||28078323||28322283||29030599||29227965||29263008||29274321||29403010||29507422||29875488||29899525||30239722||30297969||30804565||30979435||31055733||31263887||31413261||31473137||31497858||31719535||31900758||32066663||32150548||32203549||32242144||32247823||32352494||32358547||32376654||32393786||32888494||32928877||32981348||33095540||33111402||33134509||33223526||33532862||33563987||33589840||33637690||33948810||33972514||34002480||34020725||34021172||34119372||34128465||34272381||34426670||34594039||34610981||34648354||34785643||34814699||34841290||34906840||34910505||35050183||35078996||35213538||35264221||35393594||35585065||35654975||35668104||35694926||35710981||35870639||36066633||36168886||36193934||36260985||36276968||36348503||36376304||36402844||36419087||36474045||36614910||36653479||36764567||36800424||36989840||37089073||37235137||37337106||37357295	383	19:45413234_GGT_G||rs10119||rs1038026||rs10414043||rs1081105||rs111789331||rs112019714||rs115881343||rs12691088||rs12721046||rs12721051||rs140480140||rs146275714||rs147711004||rs157580||rs157581||rs157582||rs157592||rs157594||rs157595||rs2075650||rs2238681||rs34954997||rs3826688||rs41289512||rs429358||rs438811||rs439401||rs4420638||rs483082||rs484195||rs5117||rs56131196||rs584007||rs59325138||rs66626994||rs6857||rs7256200||rs7259620||rs75627662||rs769449||rs814573	1-stearoyl-2-arachidonoyl-GPI (18:0/20:4) levels||1-stearoyl-2-linoleoyl-GPE (18:0/18:2) levels||3-Hydroxybutyrate levels||3-hydroxybutyrate levels (UKB data field 23474)||Abdominal aortic aneurysm||Acceptance of an invitation to participate in a mental health questionnaire||Adhesion G-protein coupled receptor F1 levels (ADGRF1.11243.90.3)||ADP-ribosylation factor GTPase-activating protein 1 levels||ADP-ribosylation factor-like protein 1 levels||ADP-ribosylation factor-like protein 1 levels (ARL1.12392.30.3)||ADP-ribosylation factor-like protein 2 level in Chronic kidney disease with hypertension and no diabetes (12587_65)||ADP-ribosylation factor-like protein 2 levels||Adult body size||Advanced age-related macular degeneration||Age-related macular degeneration||Age-related macular degeneration or COVID-19 critical illness (MTAG)||Age-related macular degeneration or COVID-19 hospitalization (MTAG)||Age-related macular degeneration or COVID-19 infection (MTAG)||Alanine aminotransferase levels||Alpha-N-acetylneuraminide alpha-2,8-sialyltransferase level in Chronic kidney disease with hypertension and no diabetes (21508_7)||Alzheimer disease and age of onset||Alzheimer's disease||Alzheimer's disease (age of onset)||Alzheimer's disease (late onset)||Alzheimer's disease (onset at age over 80)||Alzheimer's disease (onset between ages 58 and 79)||Alzheimer's disease assessment scale (12 month visit)||Alzheimer's disease assessment scale (24 month visit)||Alzheimer's disease assessment scale (6 month visit)||Alzheimer's disease assessment scale (baseline)||Alzheimer's disease biomarkers||Alzheimer's disease in hypertension||Alzheimer's disease in hypertension-negative individuals||Alzheimer's disease or family history of Alzheimer's disease||Alzheimer’s disease (clinical subgroup AD+)||Alzheimer’s disease (clinical subgroup AD++)||Alzheimer’s disease (clinical subgroup AD+++)||Alzheimer’s disease and/or vascular dementia (clinical subgroup VaD+)||Amyloid (PET imaging) (24 month visit)||Amyloid (PET imaging) (baseline)||Amyloid pathology||Amyloid status (abnormal vs normal)||Angina pectoris||Apo C_I plasma levels||Apo E plasma levels||Apolipoprotein A1 levels||Apolipoprotein B levels||Apolipoprotein B levels (UKB data field 23439)||Apolipoprotein B to apolipoprotein A1 ratio (UKB data field 23441)||Apolipoprotein C-I levels||Apolipoprotein E (isoform E2) levels||Apolipoprotein E (isoform E2) levels (APOE.5312.49.3)||Apolipoprotein E (isoform E3) levels||Apolipoprotein E (isoform E4) levels||Apolipoprotein E levels||Arginyl-tRNA--protein transferase 1 level in Chronic kidney disease with hypertension and no diabetes (25108_6)||Aspartate aminotransferase levels||Aspartate aminotransferase to alanine aminotransferase ratio||Average diameter for HDL particles||Average diameter for HDL particles (UKB data field 23433)||Average diameter for LDL particles||Average diameter for VLDL particles||Average diameter for VLDL particles (UKB data field 23431)||BBQ/grilled meat liking||Beef/steak liking||Beta-1,3-N-acetylglucosaminyltransferase radical fringe levels||Beta-1,3-N-acetylglucosaminyltransferase radical fringe levels (RFNG.7203.125.3)||Beta-soluble NSF attachment protein levels (NAPB.12655.30.3)||Bioavailable testosterone levels||Blood protein levels||Blood urea nitrogen levels||BMI (standard GWA)||Body composition (MOSTest)||Body fat percentage||Body fat percentage (aged 64-69 years)||Body mass index||Body mass index (age>50)||Body mass index (aged 64-69 years)||Body mass index (MTAG)||Brain amyloid deposition (PET imaging)||Brain rsFMRI measurement (amplitude of low frequency fluctations) (Net100_Node39)||Brain rsFMRI measurement (amplitude of low frequency fluctations) (Net100_Node42)||Brain rsFMRI measurement (amplitude of low frequency fluctations) (Net25_Node5)||Burger liking||C-reactive protein||C-reactive protein levels||C-reactive protein levels (CRP.4337.49.2)||C-reactive protein levels (MTAG)||Calcium-activated chloride channel regulator 2 levels||Carboxypeptidase E levels||Cardiotrophin-1 levels (CTF1.13732.79.3)||Cardiovascular disease risk factors||Central cerebrospinal fluid amyloid beta 42 levels||Central cerebrospinal fluid amyloid beta 42 to 40 ratio||Central cerebrospinal fluid amyloid beta 42 to 40 ratio (abnormal vs normal)||Ceramide (d18:2/20:0) levels||Cerebral amyloid angiopathy||Cerebral amyloid angiopathy in Alzheimer’s disease||Cerebral amyloid angiopathy in APOEe4 carrier Alzheimer’s disease||Cerebral amyloid deposition (PET imaging)||Cerebral amyloid deposition positivity (PET imaging)||Cerebral microbleeds||Cerebrospinal AB1-42 levels in Alzheimer's disease dementia||Cerebrospinal AB1-42 levels in mild cognitive impairment||Cerebrospinal AB1-42 levels in normal cognition||Cerebrospinal fluid AB1-42 levels||Cerebrospinal fluid amyloid beta 42 levels||Cerebrospinal fluid amyloid beta 42 levels (12 month visit)||Cerebrospinal fluid amyloid beta 42 levels (24 month visit)||Cerebrospinal fluid amyloid beta 42 levels (baseline)||Cerebrospinal fluid amyloid beta 42 levels in abnormal amyloid levels||Cerebrospinal fluid amyloid beta 42 levels in APOE e4 carriers||Cerebrospinal fluid amyloid beta 42 levels in normal amyloid levels||Cerebrospinal fluid p-tau levels||Cerebrospinal fluid p-tau levels (24 month visit)||Cerebrospinal fluid p-tau levels (baseline)||Cerebrospinal fluid p-tau levels in mild cognitive impairment||Cerebrospinal fluid p-tau levels in normal amyloid levels||Cerebrospinal fluid p-Tau181p:AB1-42 ratio||Cerebrospinal fluid t-tau levels||Cerebrospinal fluid t-tau levels (24 month visit)||Cerebrospinal fluid t-tau levels (baseline)||Cerebrospinal fluid t-tau levels in mild cognitive impairment||Cerebrospinal fluid t-tau:AB1-42 ratio||Cerebrospinal P-tau181p levels||Cerebrospinal T-tau levels||Chicken liking||Cholesterol in IDL (UKB data field 23526)||Cholesterol in large HDL (UKB data field 23561)||Cholesterol in large LDL (UKB data field 23533)||Cholesterol in large VLDL (UKB data field 23498)||Cholesterol in medium HDL (UKB data field 23568)||Cholesterol in medium LDL (UKB data field 23540)||Cholesterol in medium VLDL (UKB data field 23505)||Cholesterol in small LDL (UKB data field 23547)||Cholesterol in small VLDL (UKB data field 23512)||Cholesterol in very large VLDL (UKB data field 23491)||Cholesterol levels||Cholesterol levels in chylomicrons and extremely large VLDL||Cholesterol levels in IDL||Cholesterol levels in large LDL||Cholesterol levels in large VLDL||Cholesterol levels in medium HDL||Cholesterol levels in medium LDL||Cholesterol levels in medium VLDL||Cholesterol levels in small LDL||Cholesterol levels in small VLDL||Cholesterol levels in very large VLDL||Cholesterol levels in very small VLDL||Cholesterol to total lipids in large LDL percentage (UKB data field 23615)||Cholesterol to total lipids in medium VLDL percentage (UKB data field 23595)||Cholesterol to total lipids in small HDL percentage (UKB data field 23645)||Cholesterol to total lipids in small VLDL percentage (UKB data field 23600)||Cholesterol to total lipids in very large VLDL percentage (UKB data field 23585)||Cholesterol to total lipids ratio in IDL||Cholesterol to total lipids ratio in large LDL||Cholesterol to total lipids ratio in medium HDL||Cholesterol to total lipids ratio in medium VLDL||Cholesterol to total lipids ratio in small VLDL||Cholesterol to total lipids ratio in very small VLDL||Cholesterol, total||Cholesteryl ester levels in chylomicrons and extremely large VLDL||Cholesteryl ester levels in HDL||Cholesteryl ester levels in IDL||Cholesteryl ester levels in large LDL||Cholesteryl ester levels in large VLDL||Cholesteryl ester levels in LDL||Cholesteryl ester levels in medium HDL||Cholesteryl ester levels in medium LDL||Cholesteryl ester levels in medium VLDL||Cholesteryl ester levels in small LDL||Cholesteryl ester levels in small VLDL||Cholesteryl ester levels in very large VLDL||Cholesteryl ester levels in very small VLDL||Cholesteryl ester levels in VLDL||Cholesteryl ester_18:2_[M+NH4]1+ levels||Cholesteryl esters in chylomicrons and extremely large VLDL (UKB data field 23485)||Cholesteryl esters in HDL (UKB data field 23418)||Cholesteryl esters in IDL (UKB data field 23527)||Cholesteryl esters in large HDL (UKB data field 23562)||Cholesteryl esters in large LDL (UKB data field 23534)||Cholesteryl esters in large VLDL (UKB data field 23499)||Cholesteryl esters in LDL (UKB data field 23417)||Cholesteryl esters in medium HDL (UKB data field 23569)||Cholesteryl esters in medium LDL (UKB data field 23541)||Cholesteryl esters in medium VLDL (UKB data field 23506)||Cholesteryl esters in small LDL (UKB data field 23548)||Cholesteryl esters in small VLDL (UKB data field 23513)||Cholesteryl esters in very large VLDL (UKB data field 23492)||Cholesteryl esters in VLDL (UKB data field 23416)||Cholesteryl esters to total lipids in medium LDL percentage (UKB data field 23621)||Cholesteryl esters to total lipids in medium VLDL percentage (UKB data field 23596)||Cholesteryl esters to total lipids in small HDL percentage (UKB data field 23646)||Cholesteryl esters to total lipids in very large VLDL percentage (UKB data field 23586)||Cholesteryl esters to total lipids ratio in IDL||Cholesteryl esters to total lipids ratio in large LDL||Cholesteryl esters to total lipids ratio in medium HDL||Cholesteryl esters to total lipids ratio in small LDL||Cholesteryl esters to total lipids ratio in very small VLDL||Chronic elevation of alanine aminotransferase (cALT) levels||Cigarettes smoked per day (MTAG)||Clinical LDL cholesterol levels||Clinical LDL cholesterol levels (UKB data field 23404)||Coactosin-like protein levels||Cognitive decline||Cognitive decline (age-related)||Cognitive function||Cognitive impairment||Cognitive impairment test score||Cognitive performance (global cognitive function) (longitudinal)||Cognitive performance (memory) (longitudinal)||Concentration of chylomicrons and extremely large VLDL particles||Concentration of HDL particles||Concentration of IDL particles||Concentration of IDL particles (UKB data field 23523)||Concentration of large HDL particles||Concentration of large LDL particles||Concentration of large LDL particles (UKB data field 23530)||Concentration of large VLDL particles||Concentration of large VLDL particles (UKB data field 23495)||Concentration of LDL particles||Concentration of LDL particles (UKB data field 23429)||Concentration of medium LDL particles||Concentration of medium LDL particles (UKB data field 23537)||Concentration of medium VLDL particles||Concentration of medium VLDL particles (UKB data field 23502)||Concentration of small LDL particles||Concentration of small LDL particles (UKB data field 23544)||Concentration of small VLDL particles||Concentration of small VLDL particles (UKB data field 23509)||Concentration of very large VLDL particles||Concentration of very large VLDL particles (UKB data field 23488)||Concentration of very small VLDL particles||Concentration of very small VLDL particles (UKB data field 23516)||Concentration of VLDL particles||Concentration of VLDL particles (UKB data field 23428)||Coronary artery disease||Cream liking||Creatinine levels||Crisps liking||CUB and zona pellucida-like domain-containing protein 1 levels||CUB and zona pellucida-like domain-containing protein 1 levels (CUZD1.7943.16.3)||Cystatin C levels||Cysteine-rich protein 1 levels||Cytidine deaminase level in Chronic kidney disease with hypertension and no diabetes (18336_31)||D-3-phosphoglycerate dehydrogenase levels||DCN1-like protein 5 levels||Dementia||Dementia and core Alzheimer's disease neuropathologic changes||Dementia with Lewy bodies||Deoxycytidine kinase levels (DCK.9836.20.3)||Dermokine levels||Diacylglycerol_36:3_[M+H-H2O]1+ levels||Diacylglycerol_36:4_[M+H-H2O]1+ levels||Diacylglycerol_38:5_[M+H-H2O]1+ levels||Diacylglycerol_38:6_[M+H-H2O]1+ levels||Diastolic blood pressure||Direct bilirubin levels||Disintegrin and metalloproteinase domain-containing protein 11 levels||Dual specificity protein phosphatase 26 levels||Dyslipidemia||Endothelial monocyte-activating polypeptide 2 levels||Entorhinal cortical thickness||Entorhinal cortical volume (12 month visit)||Entorhinal cortical volume (24 month visit)||Entorhinal cortical volume (6 month visit)||Entorhinal cortical volume (baseline)||Ephrin-B1 levels||Epididymal-specific lipocalin-10 levels (LCN10.13007.66.3)||Epididymis-specific alpha-mannosidase levels (MAN2B2.9251.28.3)||Erythrocyte band 7 integral membrane protein levels||Estimated glomerular filtration rate||Estimated glomerular filtration rate (creatinine)||Estimated glomerular filtration rate (cystatin c)||Estradiol 17-beta-dehydrogenase 8 levels||Estrogen sulfotransferase levels (SULT1E1.9878.3.3)||F-acquired taste liking (derived food-liking factor)||F-carbohydrate liking (derived food-liking factor)||F-cheese liking (derived food-liking factor)||F-dairy liking (derived food-liking factor)||F-deep fried food liking (derived food-liking factor)||F-dessert liking (derived food-liking factor)||F-fatty food liking (derived food-liking factor)||F-fatty/dairy food liking (derived food-liking factor)||F-fatty/salty food liking (derived food-liking factor)||F-glutamate liking (derived food-liking factor)||F-highly palatable foods liking (derived food-liking factor)||F-meat liking (derived food-liking factor)||F-salty food liking (derived food-liking factor)||F-sauces liking (derived food-liking factor)||F-savour/caloric food liking (derived food-liking factor)||F-savoury food liking (derived food-liking factor)||F-seafood liking (derived food-liking factor)||Familial combined hyperlipidemia defined by Consensus criteria||Familial combined hyperlipidemia defined by Goldstein criteria||Family history of Alzheimer's disease||Fasting 3-hydroxybutyrate||Fasting apolipoprotein B||Fasting cholesterol esters in IDL||Fasting cholesterol esters in large LDL||Fasting cholesterol esters in large VLDL||Fasting cholesterol esters in medium HDL||Fasting cholesterol esters in medium LDL||Fasting cholesterol esters in medium VLDL||Fasting cholesterol esters in small LDL||Fasting cholesterol esters in small VLDL||Fasting cholesterol esters in very large VLDL||Fasting cholesterol esters in very small VLDL||Fasting esterified cholesterol||Fasting free cholesterol||Fasting free cholesterol in IDL||Fasting free cholesterol in large LDL||Fasting free cholesterol in large VLDL||Fasting free cholesterol in medium LDL||Fasting free cholesterol in medium VLDL||Fasting free cholesterol in small LDL||Fasting free cholesterol in small VLDL||Fasting free cholesterol in very small VLDL||Fasting IDL particle concentration||Fasting large LDL particle concentration||Fasting large VLDL particle concentration||Fasting linoleic acid (18:2)||Fasting medium LDL particle concentration||Fasting medium VLDL particle concentration||Fasting monounsaturated fatty acids (16:1, 18:1)||Fasting omega-3 fatty acids||Fasting omega-6 fatty acids||Fasting phospholipid levels in IDL||Fasting phospholipid levels in large LDL||Fasting phospholipid levels in large VLDL||Fasting phospholipid levels in medium LDL||Fasting phospholipid levels in medium VLDL||Fasting phospholipid levels in small HDL||Fasting phospholipid levels in small LDL||Fasting phospholipid levels in small VLDL||Fasting phospholipid levels in very large VLDL||Fasting phospholipid levels in very small VLDL||Fasting polyunsaturated fatty acids||Fasting remnant cholesterol||Fasting saturated fatty acids||Fasting serum total cholesterol||Fasting serum total triglycerides||Fasting small LDL particle concentration||Fasting small VLDL particle concentration||Fasting total cholesterol in IDL||Fasting total cholesterol in large LDL||Fasting total cholesterol in large VLDL||Fasting total cholesterol in LDL||Fasting total cholesterol in medium LDL||Fasting total cholesterol in medium VLDL||Fasting total cholesterol in small LDL||Fasting total cholesterol in small VLDL||Fasting total cholesterol in very small VLDL||Fasting total cholesterol in VLDL||Fasting total fatty acids||Fasting total lipids in IDL||Fasting total lipids in large LDL||Fasting total lipids in large VLDL||Fasting total lipids in medium LDL||Fasting total lipids in medium VLDL||Fasting total lipids in small LDL||Fasting total lipids in small VLDL||Fasting total lipids in very large VLDL||Fasting total lipids in very small VLDL||Fasting triglyceride levels||Fasting triglycerides in LDL||Fasting triglycerides in VLDL||Fasting triglycerides levels in IDL||Fasting triglycerides levels in large LDL||Fasting triglycerides levels in large VLDL||Fasting triglycerides levels in medium LDL||Fasting triglycerides levels in medium VLDL||Fasting triglycerides levels in small HDL||Fasting triglycerides levels in small LDL||Fasting triglycerides levels in small VLDL||Fasting triglycerides levels in very large HDL||Fasting triglycerides levels in very large VLDL||Fasting triglycerides levels in very small VLDL||Fasting very large VLDL particle concentration||Fasting very small VLDL particle concentration||Fish- and plant-related diet||Fluorodeoxyglucose (PET imaging) (24 month visit)||Fluorodeoxyglucose (PET imaging) (baseline)||Forkhead box protein O1A level in Chronic kidney disease with hypertension and no diabetes (22055_31)||Free cholesterol in IDL (UKB data field 23528)||Free cholesterol in large LDL (UKB data field 23535)||Free cholesterol in large VLDL (UKB data field 23500)||Free cholesterol in LDL (UKB data field 23421)||Free cholesterol in medium HDL (UKB data field 23570)||Free cholesterol in medium LDL (UKB data field 23542)||Free cholesterol in medium VLDL (UKB data field 23507)||Free cholesterol in small LDL (UKB data field 23549)||Free cholesterol in small VLDL (UKB data field 23514)||Free cholesterol in very large HDL (UKB data field 23556)||Free cholesterol in very large VLDL (UKB data field 23493)||Free cholesterol in very small VLDL (UKB data field 23521)||Free cholesterol in VLDL (UKB data field 23420)||Free cholesterol levels in chylomicrons and extremely large VLDL||Free cholesterol levels in IDL||Free cholesterol levels in large LDL||Free cholesterol levels in large VLDL||Free cholesterol levels in LDL||Free cholesterol levels in medium HDL||Free cholesterol levels in medium LDL||Free cholesterol levels in medium VLDL||Free cholesterol levels in small LDL||Free cholesterol levels in small VLDL||Free cholesterol levels in very large VLDL||Free cholesterol levels in very small VLDL||Free cholesterol levels in VLDL||Free cholesterol to total lipids in large HDL percentage (UKB data field 23637)||Free cholesterol to total lipids in large LDL percentage (UKB data field 23617)||Free cholesterol to total lipids in large VLDL percentage (UKB data field 23592)||Free cholesterol to total lipids in medium LDL percentage (UKB data field 23622)||Free cholesterol to total lipids in medium VLDL percentage (UKB data field 23597)||Free cholesterol to total lipids in small HDL percentage (UKB data field 23647)||Free cholesterol to total lipids in small VLDL percentage (UKB data field 23602)||Free cholesterol to total lipids in very large VLDL percentage (UKB data field 23587)||Free cholesterol to total lipids ratio in IDL||Free cholesterol to total lipids ratio in large HDL||Free cholesterol to total lipids ratio in large VLDL||Free cholesterol to total lipids ratio in small HDL||Free cholesterol to total lipids ratio in small VLDL||Fruit consumption||Functional activities questionnaire (12 month visit)||Functional activities questionnaire (24 month visit)||Functional activities questionnaire (6 month visit)||Functional activities questionnaire (baseline)||Fusiform volume (12 month visit)||Fusiform volume (24 month visit)||Fusiform volume (6 month visit)||Gamma glutamyl transferase levels||Gamma glutamyl transpeptidase||Global cognition (Clinical Dementia Rating Scale Sum of Boxes) (12 month visit)||Global cognition (Clinical Dementia Rating Scale Sum of Boxes) (24 month visit)||Global cognition (Clinical Dementia Rating Scale Sum of Boxes) (6 month visit)||Global cognition (Clinical Dementia Rating Scale Sum of Boxes) (baseline)||Glutathione S-transferase Mu 1 levels (GSTM1.7239.9.3)||Glycated hemoglobin levels||Glycoprotein acetyls levels||Hard cheese liking||HDL cholesterol||HDL Cholesterol - Triglycerides (HDLC-TG)||HDL cholesterol levels||HDL cholesterol levels (UKB data field 23406)||HDL cholesterol levels x long total sleep time interaction (2df test)||HDL cholesterol levels x short total sleep time interaction (2df test)||Height||Hemoglobin subunit theta-1 level in Chronic kidney disease with hypertension and no diabetes (7965_25)||Heparan sulfate glucosamine 3-O-sulfotransferase 5 levels||High density lipoprotein cholesterol levels||High-density lipoprotein levels (MTAG)||High-sensitivity C-reactive protein levels in HIV infection||Hip circumference (aged 64-69 years)||Hip fracture||Hip index||Hippocampal atrophy rate||Hippocampal volume||Hippocampal volume (12 month visit)||Hippocampal volume (24 month visit)||Hippocampal volume (6 month visit)||Hippocampal volume (baseline)||HLA class II histocompatibility antigen, DR beta 3 chain levels||Hyperlipidemia||Inactive gamma-glutamyltranspeptidase 2 levels||Inferior parietal cortical thickness||Insomnia||Integral membrane protein 2B levels||Interferon-induced protein with tetratricopeptide repeats 2 levels||Keratin, type I cytoskeletal 19 levels||Killer cell immunoglobulin-like receptor 2DL5A levels (KIR2DL5A.8000.17.3)||Kinetochore protein Spc25 level in Chronic kidney disease with hypertension and no diabetes (22782_80)||Lamb consumption||Lamb liking||Late-onset Alzheimer's disease||LDL cholesterol||LDL cholesterol levels||LDL cholesterol levels (UKB data field 23405)||LDL cholesterol levels x long total sleep time interaction (2df test)||LDL cholesterol levels x short total sleep time interaction (2df test)||LDL cholesterol to HDL cholesterol ratio||Left hippocampal volume||Leisure screen time||Leucine-rich repeat neuronal protein 1 level in Chronic kidney disease with hypertension and no diabetes (11293_14)||Leucine-rich repeat neuronal protein 1 levels||Leucine-rich repeat neuronal protein 1 levels (LRRN1.11293.14.3)||Lewy body disease||Linoleic acid levels||Linoleic acid levels (UKB data field 23449)||Linoleoyl-arachidonoyl-glycerol (18:2/20:4) [1] levels||Linoleoyl-arachidonoyl-glycerol (18:2/20:4) [2] levels||Linoleoyl-linoleoyl-glycerol (18:2/18:2) [1] levels||Lipid traits||Lipoprotein (a) levels||Lipoprotein-associated phospholipase A2 activity and mass||Liver enzyme levels (alanine transaminase)||Liver enzyme levels (alkaline phosphatase)||Liver fat content (MRI proton density fat fraction measure)||Liver liking||Liver proton density fat fraction||Lobar intracerebral hemorrhage||Logical memory (delayed recall)||Logical memory (immediate recall)||Longevity||Longevity (100 years and older)||Longevity (85 years and older)||Longevity (90 years and older)||Longevity (age >90th survival percentile)||Longevity (age >99th survival percentile)||Low density lipoprotein cholesterol levels||Low-density lipoprotein levels (MTAG)||Lysophosphatidylcholine (20:1) [sn1] levels||Mean corpuscular hemoglobin concentration||Mean reticulocyte volume||Mean spheric corpuscular volume||Meat-related diet||Medication use (HMG CoA reductase inhibitors)||Medication use for hyperlipidemia (number of purchases)||Mental health study participation (completed survey)||Metabolic syndrome||Middle temporal cortical thickness||Middle temporal gyrus volume (12 month visit)||Middle temporal gyrus volume (24 month visit)||Middle temporal gyrus volume (6 month visit)||Middle temporal gyrus volume (baseline)||Mini-mental state examination / Folstein test (12 month visit)||Mini-mental state examination / Folstein test (24 month visit)||Mini-mental state examination / Folstein test (6 month visit)||Mini-mental state examination / Folstein test (baseline)||MOB-like protein phocein level in Chronic kidney disease with hypertension and no diabetes (19332_1)||MOB-like protein phocein levels||Moderate to vigorous physical activity levels||Monocyte count||Monohexosylceramide (d18:1/24:0) levels||Monounsaturated fatty acid levels||Monounsaturated fatty acids levels (UKB data field 23447)||Mortality||Myocardial infarction||N-acetylated-alpha-linked acidic dipeptidase-like protein levels||Neuralized-like protein 4 levels||Neuritic plaque||Neurofibrillary tangles||Neurofilament light polypeptide levels||Neuronal pentraxin-2 levels||Neutrophil collagenase levels||Node-level brain connectivity (multivariate analysis)||Nonalcoholic fatty liver disease||Nonalcoholic fatty liver disease in overweight individuals (25<=BMI<=30)||Nuclear receptor-binding protein levels (NRBP1.12616.45.3)||Nucleosome-remodeling factor subunit BPTF levels||Obstructive sleep apnea||Oleoyl-arachidonoyl-glycerol (18:1/20:4) [2] levels||Oleoyl-linoleoyl-glycerol (18:1/18:2) [1] levels||Oleoyl-linoleoyl-glycerol (18:1/18:2) [2] levels||Oleoyl-oleoyl-glycerol (18:1/18:1) [2] levels||Omega-6 fatty acid levels||Omega-6 fatty acids levels (UKB data field 23445)||Parental lifespan||Parental longevity (both parents in top 10%)||Parental longevity (combined parental age at death)||Parental longevity (combined parental attained age, Martingale residuals)||Parental longevity (father's age at death)||Parental longevity (mother's age at death)||Parkinson's disease progression (cognitive)||Parkinson's disease progression (composite)||Parkinson’s disease progression to dementia||PDZK1-interacting protein 1 levels (PDZK1IP1.8260.13.3)||Percent liver fat||PH and SEC7 domain-containing protein 1 levels||PH and SEC7 domain-containing protein 1 levels (PSD.13055.53.3)||Phosphatidylcholine (36:0) levels||Phosphatidylcholine-O(39:1)_[M+H]1+/Phosphatidylethanolamine-P(39:0)_[M+H]1+ levels||Phosphatidylglycerol-O_42:0_[M-H]1- levels||Phospholipid levels in chylomicrons and extremely large VLDL||Phospholipid levels in IDL||Phospholipid levels in large HDL||Phospholipid levels in large LDL||Phospholipid levels in large VLDL||Phospholipid levels in LDL||Phospholipid levels in medium LDL||Phospholipid levels in medium VLDL||Phospholipid levels in small LDL||Phospholipid levels in small VLDL||Phospholipid levels in very large VLDL||Phospholipid levels in very small VLDL||Phospholipid levels in VLDL||Phospholipids in IDL (UKB data field 23525)||Phospholipids in large HDL (UKB data field 23560)||Phospholipids in large LDL (UKB data field 23532)||Phospholipids in large VLDL (UKB data field 23497)||Phospholipids in LDL (UKB data field 23413)||Phospholipids in medium LDL (UKB data field 23539)||Phospholipids in medium VLDL (UKB data field 23504)||Phospholipids in small LDL (UKB data field 23546)||Phospholipids in small VLDL (UKB data field 23511)||Phospholipids in very large VLDL (UKB data field 23490)||Phospholipids in very small VLDL (UKB data field 23518)||Phospholipids in VLDL (UKB data field 23412)||Phospholipids to total lipids in large HDL percentage (UKB data field 23634)||Phospholipids to total lipids in large LDL percentage (UKB data field 23614)||Phospholipids to total lipids in medium HDL percentage (UKB data field 23639)||Phospholipids to total lipids in medium LDL percentage (UKB data field 23619)||Phospholipids to total lipids in medium VLDL percentage (UKB data field 23594)||Phospholipids to total lipids in small HDL percentage (UKB data field 23644)||Phospholipids to total lipids in small VLDL percentage (UKB data field 23599)||Phospholipids to total lipids in very large VLDL percentage (UKB data field 23584)||Phospholipids to total lipids ratio in large HDL||Phospholipids to total lipids ratio in large LDL||Phospholipids to total lipids ratio in large VLDL||Phospholipids to total lipids ratio in medium HDL||Phospholipids to total lipids ratio in medium VLDL||Phospholipids to total lipids ratio in small HDL||Phospholipids to total lipids ratio in small LDL||Phospholipids to total lipids ratio in small VLDL||Phospholipids to total lipids ratio in very large VLDL||Phospholipids to total lipids ratio in very small VLDL||Plasma amyloid beta peptide concentration (ABx-40/ABx-42 ratio)||Plasma amyloid beta peptide concentrations (ABx-42)||Plasma linoleoyl-arachidonoyl-glycerol (18:2/20:4) [1]* levels in chronic kidney disease||Plasma linoleoyl-arachidonoyl-glycerol (18:2/20:4) [2]* levels in chronic kidney disease||Plasma oleoyl-arachidonoyl-glycerol (18:1/20:4) [1]* levels in chronic kidney disease||Plasma oleoyl-arachidonoyl-glycerol (18:1/20:4) [2]* levels in chronic kidney disease||Plasma p-tau181 levels||Platelet count||Platelet distribution width||Platelet-activating factor acetylhydrolase levels||Plateletcrit||Polyunsaturated fatty acid levels||Polyunsaturated fatty acids levels (UKB data field 23446)||Posterior cortical atrophy and Alzheimer's disease||Postprandial 3-hydroxybutyrate||Postprandial apolipoprotein B||Postprandial cholesterol esters in chylomicrons and extremely large VLDL||Postprandial cholesterol esters in IDL||Postprandial cholesterol esters in large LDL||Postprandial cholesterol esters in large VLDL||Postprandial cholesterol esters in medium HDL||Postprandial cholesterol esters in medium LDL||Postprandial cholesterol esters in medium VLDL||Postprandial cholesterol esters in small LDL||Postprandial cholesterol esters in small VLDL||Postprandial cholesterol esters in very large VLDL||Postprandial cholesterol esters in very small VLDL||Postprandial esterified cholesterol||Postprandial free cholesterol||Postprandial free cholesterol in IDL||Postprandial free cholesterol in large LDL||Postprandial free cholesterol in large VLDL||Postprandial free cholesterol in medium HDL||Postprandial free cholesterol in medium LDL||Postprandial free cholesterol in medium VLDL||Postprandial free cholesterol in small HDL||Postprandial free cholesterol in small LDL||Postprandial free cholesterol in small VLDL||Postprandial free cholesterol in very small VLDL||Postprandial IDL particle concentration||Postprandial large LDL particle concentration||Postprandial large VLDL particle concentration||Postprandial linoleic acid (18:2)||Postprandial medium HDL particle concentration||Postprandial medium LDL particle concentration||Postprandial medium VLDL particle concentration||Postprandial monounsaturated fatty acids (16:1, 18:1)||Postprandial omega-6 fatty acids||Postprandial phospholipid levels in IDL||Postprandial phospholipid levels in large LDL||Postprandial phospholipid levels in large VLDL||Postprandial phospholipid levels in medium HDL||Postprandial phospholipid levels in medium LDL||Postprandial phospholipid levels in medium VLDL||Postprandial phospholipid levels in small HDL||Postprandial phospholipid levels in small LDL||Postprandial phospholipid levels in small VLDL||Postprandial phospholipid levels in very small VLDL||Postprandial polyunsaturated fatty acids||Postprandial remnant cholesterol||Postprandial saturated fatty acids||Postprandial serum total cholesterol||Postprandial serum total triglycerides||Postprandial small HDL particle concentration||Postprandial small LDL particle concentration||Postprandial small VLDL particle concentration||Postprandial total cholesterol in IDL||Postprandial total cholesterol in large LDL||Postprandial total cholesterol in large VLDL||Postprandial total cholesterol in LDL||Postprandial total cholesterol in medium HDL||Postprandial total cholesterol in medium LDL||Postprandial total cholesterol in medium VLDL||Postprandial total cholesterol in small LDL||Postprandial total cholesterol in small VLDL||Postprandial total cholesterol in very large VLDL||Postprandial total cholesterol in very small VLDL||Postprandial total cholesterol in VLDL||Postprandial total fatty acids||Postprandial total lipids in IDL||Postprandial total lipids in large LDL||Postprandial total lipids in large VLDL||Postprandial total lipids in medium HDL||Postprandial total lipids in medium LDL||Postprandial total lipids in medium VLDL||Postprandial total lipids in small HDL||Postprandial total lipids in small LDL||Postprandial total lipids in small VLDL||Postprandial total lipids in very small VLDL||Postprandial triglyceride levels||Postprandial triglycerides in LDL||Postprandial triglycerides in VLDL||Postprandial triglycerides levels in IDL||Postprandial triglycerides levels in large LDL||Postprandial triglycerides levels in large VLDL||Postprandial triglycerides levels in medium LDL||Postprandial triglycerides levels in medium VLDL||Postprandial triglycerides levels in small HDL||Postprandial triglycerides levels in small LDL||Postprandial trigl	GCST000018||GCST000287||GCST000671||GCST001005||GCST001247||GCST001285||GCST001761||GCST001884||GCST001951||GCST002173||GCST002221||GCST002403||GCST002404||GCST002531||GCST002588||GCST002591||GCST002593||GCST002774||GCST002899||GCST003073||GCST003077||GCST003219||GCST003427||GCST003435||GCST003452||GCST003818||GCST003901||GCST004036||GCST004065||GCST004070||GCST004071||GCST004603||GCST004621||GCST004983||GCST005078||GCST005276||GCST005921||GCST005952||GCST006004||GCST006005||GCST006034||GCST006097||GCST006671||GCST006673||GCST006674||GCST006697||GCST006698||GCST006699||GCST006700||GCST006702||GCST006996||GCST006997||GCST006998||GCST007001||GCST007007||GCST007008||GCST007009||GCST007010||GCST007011||GCST007012||GCST007142||GCST007931||GCST007988||GCST008235||GCST008437||GCST008438||GCST008550||GCST008598||GCST008601||GCST008744||GCST008829||GCST008874||GCST008998||GCST009019||GCST009022||GCST009023||GCST009024||GCST009025||GCST009240||GCST009242||GCST009363||GCST009364||GCST009365||GCST009366||GCST009367||GCST009368||GCST009379||GCST009448||GCST009496||GCST009497||GCST009602||GCST009608||GCST009777||GCST010101||GCST010104||GCST010133||GCST010136||GCST010142||GCST010143||GCST010241||GCST010242||GCST010378||GCST010417||GCST010496||GCST010650||GCST010988||GCST011037||GCST011039||GCST011051||GCST011052||GCST011365||GCST011496||GCST011583||GCST011622||GCST011707||GCST011941||GCST011943||GCST012140||GCST012419||GCST012481||GCST012482||GCST90000059||GCST90000618||GCST90002393||GCST90002396||GCST90002397||GCST90002400||GCST90002401||GCST90003841||GCST90011899||GCST90012102||GCST90012110||GCST90012792||GCST90012826||GCST90012877||GCST90013405||GCST90013406||GCST90013667||GCST90013668||GCST90013670||GCST90013671||GCST90013674||GCST90016673||GCST90018793||GCST90018943||GCST90018945||GCST90018950||GCST90018954||GCST90018965||GCST90018977||GCST90018979||GCST90019494||GCST90019498||GCST90019502||GCST90019504||GCST90019505||GCST90019506||GCST90019507||GCST90019509||GCST90019513||GCST90019518||GCST90019523||GCST90019524||GCST90019525||GCST90020025||GCST90020026||GCST90020027||GCST90024128||GCST90024288||GCST90024503||GCST90025292||GCST90025404||GCST90026599||GCST90027237||GCST90032648||GCST90032649||GCST90060188||GCST90060189||GCST90060199||GCST90060200||GCST90060220||GCST90060266||GCST90060269||GCST90060306||GCST90060352||GCST90060356||GCST90060362||GCST90060403||GCST90060470||GCST90060507||GCST90060551||GCST90060553||GCST90060554||GCST90060657||GCST90060842||GCST90060935||GCST90085709||GCST90085710||GCST90086204||GCST90086223||GCST90086380||GCST90086427||GCST90086687||GCST90086794||GCST90087314||GCST90087339||GCST90087352||GCST90087584||GCST90087645||GCST90087855||GCST90087869||GCST90087905||GCST90088031||GCST90088077||GCST90088110||GCST90088668||GCST90088867||GCST90088872||GCST90089007||GCST90089008||GCST90089065||GCST90089189||GCST90089238||GCST90089353||GCST90089380||GCST90089474||GCST90089514||GCST90089593||GCST90089754||GCST90089776||GCST90089938||GCST90089955||GCST90090174||GCST90090383||GCST90090553||GCST90090624||GCST90090811||GCST90090864||GCST90090956||GCST90090994||GCST90091033||GCST90091508||GCST90091509||GCST90091512||GCST90091514||GCST90091515||GCST90091516||GCST90091526||GCST90091527||GCST90091528||GCST90091529||GCST90091530||GCST90091531||GCST90091532||GCST90091534||GCST90091536||GCST90091538||GCST90091547||GCST90091548||GCST90091549||GCST90091550||GCST90091551||GCST90091552||GCST90091553||GCST90091554||GCST90091555||GCST90091556||GCST90091557||GCST90091558||GCST90091559||GCST90091560||GCST90091562||GCST90091568||GCST90091569||GCST90091570||GCST90091571||GCST90091572||GCST90091573||GCST90091574||GCST90091575||GCST90091576||GCST90091577||GCST90091578||GCST90091579||GCST90091580||GCST90091581||GCST90091582||GCST90091585||GCST90091586||GCST90091587||GCST90091588||GCST90091589||GCST90091595||GCST90091596||GCST90091597||GCST90091598||GCST90091599||GCST90091600||GCST90091601||GCST90091602||GCST90091603||GCST90091605||GCST90091606||GCST90091607||GCST90091608||GCST90091609||GCST90091610||GCST90091611||GCST90091613||GCST90091618||GCST90091620||GCST90091627||GCST90091629||GCST90091631||GCST90091632||GCST90091633||GCST90091634||GCST90091635||GCST90091636||GCST90091637||GCST90091638||GCST90091639||GCST90091640||GCST90091641||GCST90091650||GCST90091651||GCST90091655||GCST90091658||GCST90091659||GCST90091667||GCST90091668||GCST90091669||GCST90091670||GCST90091671||GCST90091672||GCST90091673||GCST90091675||GCST90091676||GCST90091678||GCST90091687||GCST90091688||GCST90091689||GCST90091690||GCST90091691||GCST90091692||GCST90091693||GCST90091694||GCST90091695||GCST90091696||GCST90091697||GCST90091698||GCST90091699||GCST90091700||GCST90091701||GCST90091702||GCST90091703||GCST90091704||GCST90091705||GCST90091706||GCST90091708||GCST90091709||GCST90091710||GCST90091711||GCST90091712||GCST90091713||GCST90091714||GCST90091715||GCST90091716||GCST90091717||GCST90091718||GCST90091719||GCST90091720||GCST90091721||GCST90091722||GCST90091725||GCST90091726||GCST90091727||GCST90091728||GCST90091729||GCST90091732||GCST90091733||GCST90091734||GCST90091735||GCST90091736||GCST90091737||GCST90091738||GCST90091739||GCST90091740||GCST90091741||GCST90091742||GCST90091743||GCST90091745||GCST90091746||GCST90091747||GCST90091748||GCST90091749||GCST90091750||GCST90091751||GCST90091753||GCST90091758||GCST90091760||GCST90091767||GCST90091768||GCST90091769||GCST90091775||GCST90091776||GCST90091777||GCST90091778||GCST90091779||GCST90091780||GCST90091781||GCST90091783||GCST90092810||GCST90092811||GCST90092814||GCST90092817||GCST90092821||GCST90092823||GCST90092825||GCST90092826||GCST90092828||GCST90092829||GCST90092831||GCST90092832||GCST90092833||GCST90092834||GCST90092835||GCST90092836||GCST90092837||GCST90092838||GCST90092839||GCST90092841||GCST90092842||GCST90092849||GCST90092850||GCST90092851||GCST90092852||GCST90092853||GCST90092856||GCST90092857||GCST90092858||GCST90092859||GCST90092860||GCST90092862||GCST90092863||GCST90092864||GCST90092865||GCST90092866||GCST90092867||GCST90092868||GCST90092870||GCST90092872||GCST90092873||GCST90092874||GCST90092875||GCST90092876||GCST90092877||GCST90092878||GCST90092879||GCST90092884||GCST90092885||GCST90092886||GCST90092887||GCST90092888||GCST90092889||GCST90092890||GCST90092892||GCST90092893||GCST90092894||GCST90092895||GCST90092896||GCST90092901||GCST90092903||GCST90092904||GCST90092906||GCST90092908||GCST90092910||GCST90092911||GCST90092912||GCST90092914||GCST90092915||GCST90092916||GCST90092917||GCST90092918||GCST90092920||GCST90092922||GCST90092923||GCST90092924||GCST90092925||GCST90092926||GCST90092927||GCST90092928||GCST90092929||GCST90092930||GCST90092933||GCST90092935||GCST90092939||GCST90092940||GCST90092941||GCST90092943||GCST90092949||GCST90092953||GCST90092954||GCST90092955||GCST90092956||GCST90092958||GCST90092959||GCST90092960||GCST90092962||GCST90092963||GCST90092964||GCST90092966||GCST90092967||GCST90092968||GCST90092969||GCST90092970||GCST90092972||GCST90092973||GCST90092974||GCST90092975||GCST90092976||GCST90092977||GCST90092978||GCST90092979||GCST90092980||GCST90092982||GCST90092983||GCST90092986||GCST90092987||GCST90092988||GCST90092989||GCST90092991||GCST90092992||GCST90092993||GCST90092996||GCST90092997||GCST90092998||GCST90092999||GCST90093000||GCST90093001||GCST90093002||GCST90093003||GCST90093014||GCST90093015||GCST90093016||GCST90093018||GCST90093020||GCST90093022||GCST90093023||GCST90093024||GCST90093025||GCST90093026||GCST90093028||GCST90093029||GCST90093030||GCST90093031||GCST90093032||GCST90093034||GCST90093035||GCST90093036||GCST90093037||GCST90093038||GCST90093039||GCST90093040||GCST90093042||GCST90093044||GCST90093046||GCST90093047||GCST90093048||GCST90093050||GCST90093287||GCST90094698||GCST90094700||GCST90094715||GCST90094725||GCST90094729||GCST90094732||GCST90094746||GCST90094747||GCST90094751||GCST90094753||GCST90094754||GCST90094759||GCST90094760||GCST90094761||GCST90094772||GCST90094778||GCST90094785||GCST90094790||GCST90094791||GCST90094794||GCST90094799||GCST90094816||GCST90094819||GCST90094821||GCST90094827||GCST90094831||GCST90094833||GCST90094834||GCST90094835||GCST90094836||GCST90094843||GCST90094865||GCST90095131||GCST90095659||GCST90095660||GCST90095661||GCST90095662||GCST90100220||GCST90102745||GCST90102753||GCST90102906||GCST90103038||GCST90103041||GCST90103107||GCST90103110||GCST90103111||GCST90103113||GCST90103504||GCST90103505||GCST90103506||GCST90103507||GCST90103508||GCST90103509||GCST90103510||GCST90103511||GCST90103512||GCST90103513||GCST90103515||GCST90103517||GCST90103519||GCST90103520||GCST90103521||GCST90103522||GCST90103523||GCST90103524||GCST90103531||GCST90103533||GCST90103534||GCST90103535||GCST90103536||GCST90103537||GCST90103538||GCST90103539||GCST90103540||GCST90103543||GCST90103547||GCST90103549||GCST90103550||GCST90103551||GCST90103552||GCST90103553||GCST90103554||GCST90103555||GCST90103556||GCST90103557||GCST90103558||GCST90103559||GCST90103560||GCST90103561||GCST90103563||GCST90103565||GCST90103566||GCST90103567||GCST90103632||GCST90103635||GCST90104004||GCST90104006||GCST90104339||GCST90129599||GCST90129602||GCST90131354||GCST90131409||GCST90131412||GCST90132314||GCST90133363||GCST90133364||GCST90134626||GCST90134628||GCST90134629||GCST90134633||GCST90137537||GCST90137640||GCST90137939||GCST90140062||GCST90140947||GCST90140949||GCST90161240||GCST90161353||GCST90161481||GCST90161542||GCST90161543||GCST90162631||GCST90162632||GCST90162633||GCST90162636||GCST90165317||GCST90179146||GCST90179147||GCST90179148||GCST90179149||GCST90179150||GCST90179151||GCST90179211||GCST90233177||GCST90233503||GCST90233559||GCST90233784||GCST90234964||GCST90235225||GCST90235567||GCST90235743||GCST90235902||GCST90235931||GCST90235979||GCST90236150||GCST90236845||GCST90238739||GCST90239096||GCST90240197||GCST90240210||GCST90240313||GCST90240399||GCST90240441||GCST90240503||GCST90240603||GCST90240806||GCST90240886||GCST90241094||GCST90241096||GCST90241113||GCST90241285||GCST90241699||GCST90241762||GCST90242148||GCST90242208||GCST90242240||GCST90242425||GCST90242488||GCST90242506||GCST90242589||GCST90242741||GCST90242903||GCST90243034||GCST90243133||GCST90243985||GCST90244029||GCST90244370||GCST90244376||GCST90244565||GCST90244566||GCST90244567||GCST90244568||GCST90244569||GCST90244793||GCST90245848||GCST90245930||GCST90245942||GCST90245963||GCST90246545||GCST90246546||GCST90246564||GCST90246572||GCST90246574||GCST90246878||GCST90246980||GCST90247046||GCST90247094||GCST90247157||GCST90247196||GCST90247228||GCST90247243||GCST90247266||GCST90247304||GCST90247370||GCST90247402||GCST90247498||GCST90247510||GCST90247540||GCST90247899||GCST90247951||GCST90247986||GCST90248017||GCST90248138||GCST90248185||GCST90248334||GCST90248448||GCST90248499||GCST90248596||GCST90248658||GCST90248673||GCST90248721||GCST90248753||GCST90248843||GCST90248882||GCST90248900||GCST90249141||GCST90249151||GCST90249201||GCST90249208||GCST90249260||GCST90249269||GCST90249288||GCST90249293||GCST90249308||GCST90249403||GCST90249481||GCST90249527||GCST90249595||GCST90249725||GCST90249737||GCST90249751||GCST90249769||GCST90249920||GCST90249936||GCST90249978||GCST90250009||GCST90250060||GCST90250094||GCST90250116||GCST90250187||GCST90250832||GCST90250833||GCST90250834||GCST90250902||GCST90255621||GCST90265453||GCST90265454||GCST90265747||GCST90265748||GCST90267268||GCST90267352||GCST90267367||GCST90267908||GCST90267930||GCST90269497||GCST90269498||GCST90269499||GCST90269500||GCST90269501||GCST90269502||GCST90269503||GCST90269504||GCST90269505||GCST90269506||GCST90269509||GCST90269510||GCST90269512||GCST90269513||GCST90269514||GCST90269515||GCST90269516||GCST90269517||GCST90269518||GCST90269520||GCST90269521||GCST90269522||GCST90269523||GCST90269525||GCST90269526||GCST90269528||GCST90269530||GCST90269532||GCST90269535||GCST90269536||GCST90269538||GCST90269539||GCST90269542||GCST90269543||GCST90269544||GCST90269545||GCST90269546||GCST90269566||GCST90269571||GCST90269582||GCST90269585||GCST90269586||GCST90269587||GCST90269588||GCST90269589||GCST90269590||GCST90269591||GCST90269592||GCST90269593||GCST90269594||GCST90269595||GCST90269596||GCST90269597||GCST90269598||GCST90269599||GCST90269600||GCST90269601||GCST90269602||GCST90269603||GCST90269604||GCST90269605||GCST90269606||GCST90269607||GCST90269608||GCST90269609||GCST90269610||GCST90269611||GCST90269612||GCST90269613||GCST90269614||GCST90269615||GCST90269618||GCST90269619||GCST90269620||GCST90269621||GCST90269622||GCST90269623||GCST90269624||GCST90269625||GCST90269626||GCST90269627||GCST90269628||GCST90269629||GCST90269630||GCST90269631||GCST90269632||GCST90269633||GCST90269634||GCST90269635||GCST90269636||GCST90269637||GCST90269638||GCST90269639||GCST90269640||GCST90269641||GCST90269642||GCST90269643||GCST90269644||GCST90269645||GCST90269646||GCST90269647||GCST90269653||GCST90269654||GCST90269656||GCST90269657||GCST90269658||GCST90269659||GCST90269665||GCST90269666||GCST90269667||GCST90269681||GCST90269682||GCST90269683||GCST90269684||GCST90269685||GCST90269689||GCST90269690||GCST90269691||GCST90269692||GCST90269693||GCST90269694||GCST90269695||GCST90269696||GCST90269697||GCST90269699||GCST90269700||GCST90269705||GCST90269710||GCST90269711||GCST90269712||GCST90269714||GCST90269715||GCST90269716||GCST90269718||GCST90269719||GCST90269720||GCST90269725||GCST90269731||GCST90269734||GCST90269736||GCST90269741||GCST90269742||GCST90269743||GCST90269744||GCST90270129||GCST90270902||GCST90270905||GCST90271816||GCST90271817||GCST90274865||GCST90275047||GCST90277236||GCST90281203	17474819||19060906||20442857||21386085||21943158||22005930||23207651||23455636||23562540||24023261||24097068||24688116||25027320||25188341||25644384||25673412||25961943||26252872||26426971||26691988||26830138||26833246||26993346||27029810||27532455||27798624||27863252||28046027||28078323||28247064||28322283||29030599||29227965||29263008||29274321||29403010||29507422||29777097||29875488||29899525||30239722||30297969||30319691||30804565||30979435||31015401||31055733||31201950||31263887||31413261||31430377||31473137||31484785||31497858||31501611||31589552||31636271||31719535||31760383||31900758||32042192||32066663||32150548||32203549||32242144||32247823||32352494||32358547||32376654||32393786||32568366||32603185||32888494||32913026||32928877||32981348||33095540||33111402||33134509||33223526||33230300||33462484||33532862||33547301||33563987||33589840||33637690||33875891||33948810||33972514||34002480||34020725||34021172||34119372||34128465||34151794||34272381||34426670||34503513||34594039||34610981||34648354||34785643||34814699||34841290||34906840||34910505||35046404||35050183||35078996||35086473||35213538||35264221||35347128||35393594||35585065||35654975||35668104||35692035||35694926||35710981||35870639||35945198||35974141||36066633||36071172||36168886||36193934||36224396||36260985||36276968||36348503||36376304||36402844||36419087||36462729||36474045||36477530||36581621||36614910||36653479||36764567||36800424||36974753||36989840||37089073||37106081||37235137||37277652||37337106||37357295||37596262	988	missense_variant	MODERATE	APOE	ENSG00000130203	12.04	1	rs429358	45411941	missense_variant	MODERATE	ENSG00000130203	APOE	12.04	APOE (709) - ENSG00000130203	APOE (2324) - ENSG00000130203	APOE|TOMM40|APOC1|PVRL2|APOC4|APOC4-APOC2|APOC2|CTB-129P6.11|CLPTM1|BCAM|RELB|CBLC|CLASRP|BCL3|ZNF296|GEMIN7|MARK4|PPP1R37|CEACAM16|CEACAM19|NKPD1|PVR|TRAPPC6A|BLOC1S3|AC005779.2|IGSF23|AC006126.3|EXOC3L2|CEACAM20|CKM|ZNF180|KLC3|L47234.1|ERCC2|ZNF229|CTC-512J12.4|PPP1R13L|CD3EAP|ERCC1	TOMM40(68.7%)-2-ENSG00000130204-(Skin_Not_Sun_Exposed_Suprapubic|Skin_Sun_Exposed_Lower_leg)||APOC1(94.3%)-2-ENSG00000130208-(Adrenal_Gland|Esophagus_Mucosa)||CKM(50.5%)-1-ENSG00000104879-(Artery_Tibial)	NA	3	APOE	1	yes
phecode_098	Carrier or suspected carrier of infectious diseases	ID	rs7579453	2	144851120	146101439	145469081	A	C	0.669512	51824	0.0444143	0.00619281	12.131	0	8	112	rs111929228||rs12471698||rs3856364||rs980772	Monocyte count||Neutrophil count||Optic disc size||Retinal nerve fibre layer (RNFL) thickness||Retinal nerve fibre layer thickness or ganglion cell inner plexiform layer thickness (MTAG)||White blood cell count	GCST009462||GCST011676||GCST90002340||GCST90002407||GCST90014266||GCST90018968	31809533||32888493||32888494||33979322||34594039	6	rs10196335||rs10496964||rs10928224||rs111929228||rs112572441||rs115458621||rs115584509||rs11676199||rs11681525||rs11683692||rs12471698||rs13020210||rs13428413||rs1384781||rs1406225||rs1427499||rs1559964||rs16823886||rs2162571||rs2256460||rs3856364||rs4662382||rs62169568||rs72852164||rs74640750||rs74697736||rs75490288||rs7560871||rs7591518||rs76909456||rs980772	Added salt consumption||Age of smoking initiation (MTAG)||Age-related nuclear cataracts||Basophil count||Basophil forward scatter distribution width||Basophil percentage of granulocytes||Basophil percentage of white cells||Basophil side fluorescence distribution width||Body mass index||Body mass index (MTAG)||Childhood absence epilepsy||Chronic obstructive pulmonary disease liability (machine learning-based score)||Crohn's disease||Drinks per week||Educational attainment||Educational attainment (MTAG)||Educational attainment (years of education)||Eosinophil counts||Eosinophil percentage of white cells||Externalizing behaviour (multivariate analysis)||Generalized epilepsy||Halomonadaceae abundance in stool||Highest math class taken||Highest math class taken (MTAG)||Inflammatory bowel disease||Intraocular pressure||Lung function (FEV1/FVC)||Monocyte count||Neutrophil count||Optic disc size||Platelet count||PR interval||Retinal nerve fibre layer (RNFL) thickness||Retinal nerve fibre layer thickness or ganglion cell inner plexiform layer thickness (MTAG)||Salty food liking||Self-reported math ability||Self-reported math ability (MTAG)||Smoking initiation||Smoking initiation (ever regular vs never regular)||Smoking initiation (ever regular vs never regular) (MTAG)||Smoking status (ever vs never smokers)||Smoking status (standard GWA)||Urate levels||White blood cell count	GCST001662||GCST003043||GCST003044||GCST004634||GCST006412||GCST006442||GCST006568||GCST006569||GCST006571||GCST006573||GCST006574||GCST007327||GCST007345||GCST007431||GCST007462||GCST007468||GCST007474||GCST008972||GCST009004||GCST009462||GCST010321||GCST011676||GCST90002292||GCST90002298||GCST90002340||GCST90002380||GCST90002382||GCST90002407||GCST90013423||GCST90014266||GCST90018968||GCST90018969||GCST90032425||GCST90061435||GCST90094828||GCST90105038||GCST90133001||GCST90179150||GCST90243984||GCST90243985||GCST90244098||GCST90267302||GCST90281238||GCST90281239	22949513||26192919||27863252||29785010||30038396||30239722||30531953||30643251||30643258||30804560||31578528||31809533||32193382||32439900||32888493||32888494||33311586||33979322||34446935||34594039||35115689||35361970||35585065||36376304||36477530||37069358||37106081||37596262	44	intron_variant&non_coding_transcript_variant	MODIFIER	TEX41	ENSG00000226674	0.053	0.988935	rs1529386	145431068	intron_variant&non_coding_transcript_variant	MODIFIER	ENSG00000226674	TEX41	2.044	ZEB2 (186934) - ENSG00000169554	ZEB2 (186934) - ENSG00000169554	ZEB2|GTDC1	NA	NA	1	ZEB2	1	yes
phecode_098	Carrier or suspected carrier of infectious diseases	ID	rs11840593	13	19818668	21193036	20693564	C	T	0.344104	51824	-0.0442797	0.00624731	11.8656	0	9	55	rs1009055	Aging (eyeAgeAcceleration)	GCST90274864	36975205	1	rs1009055	Aging (eyeAgeAcceleration)	GCST90274864	36975205	1	intergenic_variant	MODIFIER	-	-	11.78	0.840434	rs7982537	20688559	intergenic_variant	MODIFIER	-	-	2.157	GJA3 (18830) - ENSG00000121743	ZMYM2 (36414) - ENSG00000121741	GJA3|ZMYM2|GJB2|GJB6|ZMYM5|CRYL1|PSPC1|AL354808.2|MPHOSPH8|IFT88	GJB2(71.7%)-1-ENSG00000165474-(Pancreas)||CRYL1(68.2%)-2-ENSG00000165475-(Artery_Aorta|Colon_Sigmoid)	NA	1	CRYL1|GJB2|MPHOSPH8|ZMYM2	1	yes
phecode_098	Carrier or suspected carrier of infectious diseases	ID	rs204781	8	81773000	83325722	82588492	T	C	0.0219107	51824	-0.131987	0.0199368	10.4455	0	10	171					0					0	missense_variant	MODERATE	IMPA1	ENSG00000133731	20.4	1	rs204781	82588492	missense_variant	MODERATE	ENSG00000133731	IMPA1	20.4	IMPA1 (10436) - ENSG00000133731	IMPA1 (1836) - ENSG00000133731	IMPA1|SLC10A5|ZFAND1|CHMP4C|SNX16|FABP12|FABP4|FABP9|PMP2|FABP5	NA	NA	3	IMPA1	0	yes
phecode_098	Carrier or suspected carrier of infectious diseases	ID	rs2286587	17	74126902	75192329	74684401	T	C	0.387079	51824	-0.039357	0.0059762	10.3439	0	11	101	rs2286586	Corneal resistance factor (MTAG)	GCST90102517	35446358	1	rs11077857||rs1558251||rs2005827||rs2240775||rs2286586||rs2286589||rs3744061||rs4789346||rs75118211||rs8067445||rs8073654||rs9900613	Blood protein levels||Central corneal thickness (MTAG)||Corneal resistance factor||Corneal resistance factor (MTAG)||Educational attainment||Highest math class taken (MTAG)||Matrix-remodeling-associated protein 7 levels||Matrix-remodeling-associated protein 7 levels (MXRA7.8005.1.3)||Neutrophil count||Pulse pressure||QT interval||Retinal arteriolar caliber||Retinal arteriolar tortuosity||Serum levels of protein MXRA7	GCST002071||GCST006568||GCST006585||GCST90018968||GCST90018970||GCST90089979||GCST90100568||GCST90102517||GCST90102518||GCST90105038||GCST90165291||GCST90241895||GCST90248545||GCST90270397	23776548||29875488||30038396||30072576||33311554||34594039||34648354||35078996||35361970||35446358||36271874||36757925	14	intron_variant	MODIFIER	MXRA7	ENSG00000182534	0.530	0.854055	rs2240772	74711723	3_prime_UTR_variant	MODIFIER	ENSG00000070495	JMJD6	1.169	MXRA7 (15768) - ENSG00000182534	MXRA7 (386) - ENSG00000182534	MXRA7|JMJD6|METTL23|ST6GALNAC1|RP11-318A15.7|SRSF2|MFSD11|ST6GALNAC2|SNHG16|PRCD|CYGB|MGAT5B|RHBDF2|AANAT|UBE2O|RP11-87G24.3|SPHK1|PRPSAP1|QRICH2|LINC00338|SEC14L1|UBALD2|RNF157	SPHK1(56.1%)-1-ENSG00000176170-(Skin_Sun_Exposed_Lower_leg)||JMJD6(50.4%)-1-ENSG00000070495-(Brain_Frontal_Cortex_BA9)||LINC00338(78.5%)-1-ENSG00000234912-(Small_Intestine_Terminal_Ileum)	NA	1	MXRA7	1	yes
phecode_098	Carrier or suspected carrier of infectious diseases	ID	rs9809462	3	128589745	129764272	129259245	G	A	0.175322	51824	0.045946	0.00767474	8.66918	2.142e-09	12	129					0	rs111163508||rs11920311||rs2255703||rs2285367||rs2625973||rs2713626||rs2811468||rs56299595||rs58915955||rs7610060||rs7612128	A body shape index||Estimated glomerular filtration rate (creatinine)||Height||High density lipoprotein cholesterol levels||Hip circumference adjusted for BMI||Hip index||Low density lipoprotein cholesterol levels||Lymphocyte count||Photoreceptor cell layer thickness phenotypes (MTAG)||Plexin-D1 levels||Total cholesterol levels||Type 2 diabetes||Vertex-wise cortical thickness||Waist circumference adjusted for body mass index||Waist-hip index||Waist-to-hip ratio adjusted for BMI||Waist-to-hip ratio adjusted for BMI (additive genetic model)	GCST007500||GCST010204||GCST010557||GCST012227||GCST90002316||GCST90020024||GCST90020025||GCST90020026||GCST90020027||GCST90020029||GCST90095131||GCST90100220||GCST90239652||GCST90239676||GCST90245848||GCST90249042||GCST90255614	30778226||32154731||32541925||32888493||34021172||34648354||34887591||34910505||35710981||36224396||36848389	17	upstream_gene_variant	MODIFIER	H1FOO	ENSG00000178804	0.330	0.80279	rs2855558	129253473	3_prime_UTR_variant	MODIFIER	ENSG00000163914	RHO	8.963	H1FOO (2812) - ENSG00000178804	H1FOO (2812) - ENSG00000178804	H1FOO|RHO|PLXND1|IFT122|MBD4|TMCC1|EFCAB12|H1FX|HMCES|COPG1|CNBP|ISY1|ISY1-RAB43|RAB43|TRH|GP9|EFCC1	EFCAB12(85.8%)-1-ENSG00000172771-(Thyroid)||MBD4(80.0%)-2-ENSG00000129071-(Pancreas|Whole_Blood)||IFT122(91.8%)-39-ENSG00000163913-(Adipose_Subcutaneous|Adipose_Visceral_Omentum|Adrenal_Gland|Artery_Aorta|Artery_Coronary|Artery_Tibial|Brain_Amygdala|Brain_Anterior_cingulate_cortex_BA24|Brain_Caudate_basal_ganglia|Brain_Cerebellar_Hemisphere|Brain_Cerebellum|Brain_Cortex|Brain_Frontal_Cortex_BA9|Brain_Hippocampus|Brain_Hypothalamus|Brain_Nucleus_accumbens_basal_ganglia|Brain_Putamen_basal_ganglia|Brain_Spinal_cord_cervical_c.1|Brain_Substantia_nigra|Cells_EBV.transformed_lymphocytes|Colon_Sigmoid|Colon_Transverse|Esophagus_Gastroesophageal_Junction|Esophagus_Mucosa|Esophagus_Muscularis|Heart_Atrial_Appendage|Heart_Left_Ventricle|Lung|Muscle_Skeletal|Nerve_Tibial|Ovary|Pancreas|Pituitary|Skin_Not_Sun_Exposed_Suprapubic|Skin_Sun_Exposed_Lower_leg|Stomach|Testis|Thyroid|Whole_Blood)||PLXND1(84.9%)-1-ENSG00000004399-(Adipose_Visceral_Omentum)	NA	1	EFCAB12|H1FOO|IFT122|MBD4|PLXND1|RHO	0	no
phecode_098	Carrier or suspected carrier of infectious diseases	ID	rs546186949	6	163248597	164352832	163852832	T	TA	0.600506	51824	-0.0350453	0.00612365	7.98008	1.04694e-08	13	150					0	rs12664139||rs1764020||rs1764022||rs4709714||rs73015318||rs9364687	Body mass index||Body mass index (MTAG)||Cataracts||Educational attainment||Height||Hematocrit||Insomnia	GCST006368||GCST90002304||GCST90014268||GCST90105038||GCST90131903||GCST90179150||GCST90245848	30108127||32888493||34127677||35361970||35835914||36224396||36376304	7	intron_variant	MODIFIER	QKI	ENSG00000112531	1.307	1	rs546186949	163852832	intron_variant	MODIFIER	ENSG00000112531	QKI	1.307	QKI (17800) - ENSG00000112531	QKI (2805) - ENSG00000112531	QKI|PACRG|AL078585.1	NA	NA	1	QKI	1	no
phecode_098	Carrier or suspected carrier of infectious diseases	ID	22:30791307_CTTGTTT_C	22	30291307	31291307	30791307	CTTGTTT	C	0.118369	51824	-0.0498133	0.00904105	7.44433	3.59476e-08	14	128					0	rs1043099||rs2108093||rs5753111||rs5997623||rs6006426||rs757869||rs929454||rs9614164	Calcium levels||Coronary artery disease||Heel bone mineral density||Hematocrit||IDP dMRI TBSS ICVF Inferior cerebellar peduncle L||IDP dMRI TBSS ICVF Inferior cerebellar peduncle R||IDP dMRI TBSS ICVF Middle cerebellar peduncle||Myocardial infarction||Rheumatoid arthritis||Serum uric acid levels||Sex hormone-binding globulin levels||Sex hormone-binding globulin levels adjusted for BMI||Sex hormone-binding globulin levels in postmenopausal women||Sex hormone-binding globulin levels in premenopausal women||Total testosterone levels||Urate levels||Vertical cup-disc ratio	GCST002323||GCST006979||GCST011119||GCST90002383||GCST90004327||GCST90004337||GCST90004338||GCST90012106||GCST90012107||GCST90018877||GCST90018951||GCST90018977||GCST90104277||GCST90104281||GCST90129627||GCST90132314||GCST90239819	24449572||30598549||32042192||32888494||33356394||33875891||34077760||34594039||35192695||36474045||36653534	17	upstream_gene_variant	MODIFIER	SEC14L2	ENSG00000100003	0.875	1	-	30791307	upstream_gene_variant	MODIFIER	ENSG00000100003	SEC14L2	0.875	SEC14L2 (1539) - ENSG00000100003	SEC14L2 (1539) - ENSG00000100003	SEC14L2|RP4-539M6.19|CCDC157|RNF215|KIAA1658|MTFP1|SF3A1|SEC14L3|TBC1D10A|SEC14L4|RP1-130H16.18|GATSL3|SEC14L6|OSM|LIF|GAL3ST1|PES1|TCN2|HORMAD2|SLC35E4|DUSP18|OSBP2|MTMR3	GATSL3(97.8%)-4-ENSG00000239282-(Brain_Cortex|Brain_Frontal_Cortex_BA9|Heart_Atrial_Appendage|Lung)	NA	1	GATSL3|SEC14L2	0	no
phecode_102	Malignant neoplasm of the thoracic and respiratory organs	Neoplasms	rs79154857	2	0	859900	293688	T	C	0.34791	51823	0.139525	0.00624894	109.702	0	1	110	rs114976176||rs11553746||rs17713396||rs17713729||rs17713879||rs2290911||rs3791221||rs58461606||rs60843830||rs62114548||rs7566279||rs7595075||rs7601944||rs7605824||rs79154857||rs79716074	Adventurousness||Aging (eyeAgeAcceleration)||Blood protein levels||Blood urea nitrogen levels||Estimated glomerular filtration rate||Estimated glomerular filtration rate (creatinine)||Estimated glomerular filtration rate (cystatin c)||HDL cholesterol||HDL cholesterol levels||Height||High density lipoprotein cholesterol levels||Low molecular weight phosphotyrosine protein phosphatase level in Chronic kidney disease with hypertension and no diabetes (3858_5)||Low molecular weight phosphotyrosine protein phosphatase levels||Low molecular weight phosphotyrosine protein phosphatase levels (ACP1.3858.5.1)||Plateletcrit||Pulse pressure||Retinal vascular fractal density||Serum creatinine levels||Smoking initiation||Smoking initiation (ever regular vs never regular)||Triglyceride levels||Waist circumference adjusted for body mass index	GCST006585||GCST007324||GCST007474||GCST008058||GCST009151||GCST010242||GCST012226||GCST90002400||GCST90018948||GCST90018956||GCST90018970||GCST90018979||GCST90095201||GCST90100220||GCST90103635||GCST90237522||GCST90239664||GCST90241816||GCST90243985||GCST90245848||GCST90248312||GCST90274864	29083408||29875488||30072576||30643251||30643258||31152163||32203549||32888494||34021172||34272381||34594039||34648354||34743558||34887591||35710981||35870639||36224396||36477530||36975205	22	rs114976176||rs11553746||rs17713396||rs17713729||rs17713879||rs2290911||rs3791221||rs386642118||rs4452185||rs58461606||rs60843830||rs62114506||rs62114548||rs6548221||rs6708541||rs6753137||rs7566279||rs7595075||rs7601944||rs7605824||rs79154857||rs79716074	A body shape index||Adventurousness||Aging (eyeAgeAcceleration)||Apolipoprotein A1 levels||Blood protein levels||Blood urea nitrogen levels||Body mass index||Body mass index (MTAG)||Cystatin C levels||Estimated glomerular filtration rate||Estimated glomerular filtration rate (creatinine)||Estimated glomerular filtration rate (cystatin c)||Gamma glutamyl transpeptidase||HDL cholesterol||HDL cholesterol levels||Height||High density lipoprotein cholesterol levels||High-density lipoprotein levels (MTAG)||Low molecular weight phosphotyrosine protein phosphatase level in Chronic kidney disease with hypertension and no diabetes (3858_5)||Low molecular weight phosphotyrosine protein phosphatase levels||Low molecular weight phosphotyrosine protein phosphatase levels (ACP1.3858.5.1)||Plateletcrit||Pulse pressure||Retinal vascular fractal density||Serum creatinine levels||Smoking initiation||Smoking initiation (ever regular vs never regular)||Spherical equivalent or myopia (age of diagnosis)||Triglyceride levels||Urea levels||Waist circumference adjusted for body mass index	GCST006291||GCST006585||GCST007324||GCST007474||GCST008058||GCST009151||GCST010241||GCST010242||GCST012226||GCST012231||GCST90002400||GCST90018948||GCST90018954||GCST90018956||GCST90018970||GCST90018979||GCST90019504||GCST90019525||GCST90095201||GCST90100220||GCST90103635||GCST90179147||GCST90179150||GCST90237522||GCST90239664||GCST90241816||GCST90243985||GCST90245848||GCST90248312||GCST90255621||GCST90274864	29083408||29808027||29875488||30072576||30643251||30643258||31152163||32203549||32888494||33462484||34021172||34272381||34594039||34648354||34743558||34887591||35710981||35870639||36224396||36376304||36477530||36581621||36975205	31	upstream_gene_variant	MODIFIER	FAM150B	ENSG00000189292	0.125	0.931686	rs79716074	277003	missense_variant	MODERATE	ENSG00000143727	ACP1	18.33	FAM150B (4837) - ENSG00000189292	FAM150B (4837) - ENSG00000189292	FAM150B|AC079779.4|ACP1|SH3YL1|FAM110C|TMEM18	FAM110C(57.3%)-2-ENSG00000184731-(Brain_Frontal_Cortex_BA9|Brain_Spinal_cord_cervical_c.1)||SH3YL1(96.7%)-16-ENSG00000035115-(Adrenal_Gland|Colon_Transverse|Esophagus_Mucosa|Kidney_Cortex|Lung|Minor_Salivary_Gland|Pancreas|Pituitary|Prostate|Skin_Not_Sun_Exposed_Suprapubic|Skin_Sun_Exposed_Lower_leg|Small_Intestine_Terminal_Ileum|Stomach|Thyroid|Vagina|Whole_Blood)||ACP1(91.8%)-15-ENSG00000143727-(Adipose_Subcutaneous|Artery_Aorta|Artery_Tibial|Brain_Cerebellum|Brain_Cortex|Brain_Frontal_Cortex_BA9|Brain_Spinal_cord_cervical_c.1|Colon_Sigmoid|Esophagus_Gastroesophageal_Junction|Esophagus_Muscularis|Heart_Atrial_Appendage|Heart_Left_Ventricle|Nerve_Tibial|Pituitary|Whole_Blood)||FAM150B(91.2%)-1-ENSG00000189292-(Brain_Spinal_cord_cervical_c.1)	ACP1(98.3%)-1-ENSG00000143727-PPAC	2	ACP1	1	yes
phecode_102	Malignant neoplasm of the thoracic and respiratory organs	Neoplasms	rs3825991	15	89188115	90261664	89761664	C	A	0.475721	51823	0.0543101	0.00597138	19.0244	0	2	85	rs2070780||rs3825991	Age-related macular degeneration or COVID-19 critical illness (MTAG)||Age-related macular degeneration or COVID-19 hospitalization (MTAG)||Age-related macular degeneration or COVID-19 infection (MTAG)||Photoreceptor cell layer thickness phenotypes (MTAG)	GCST90250832||GCST90250833||GCST90250834||GCST90255614	36614910||36848389	4	rs1006660||rs2070780||rs2238300||rs2238304||rs2307449||rs35289216||rs3825991||rs4932480||rs7163841||rs9788714	Age-related macular degeneration or COVID-19 critical illness (MTAG)||Age-related macular degeneration or COVID-19 hospitalization (MTAG)||Age-related macular degeneration or COVID-19 infection (MTAG)||Height||Insomnia||Insulin-like growth factor 1 levels||Menopause (age at onset)||Photoreceptor cell layer thickness phenotypes (MTAG)||Red cell distribution width||Retinal venular width||Schizophrenia||Years ovulating	GCST001381||GCST002647||GCST90002369||GCST90019511||GCST90128471||GCST90131901||GCST90244704||GCST90250832||GCST90250833||GCST90250834||GCST90255614||GCST90270400	22267201||25282103||32888493||33462484||35396580||35835914||36320039||36614910||36757925||36848389	12	intron_variant	MODIFIER	RLBP1	ENSG00000140522	10.34	0.8357	rs12438812	89729135	intron_variant	MODIFIER	ENSG00000140526	ABHD2	1.817	RLBP1 (3318) - ENSG00000140522	RLBP1 (3172) - ENSG00000140522	RLBP1|ABHD2|FANCI|POLG|RHCG|MFGE8|HAPLN3|ACAN|TICRR|KIF7|PLIN1|PEX11A|WDR93	NA	NA	1	FANCI|POLG|RLBP1	1	yes
phecode_102	Malignant neoplasm of the thoracic and respiratory organs	Neoplasms	rs11840593	13	19818668	21193036	20693564	C	T	0.344121	51823	-0.052156	0.00633746	15.7269	0	3	55	rs1009055	Aging (eyeAgeAcceleration)	GCST90274864	36975205	1	rs1009055	Aging (eyeAgeAcceleration)	GCST90274864	36975205	1	intergenic_variant	MODIFIER	-	-	11.78	0.840434	rs7982537	20688559	intergenic_variant	MODIFIER	-	-	2.157	GJA3 (18830) - ENSG00000121743	ZMYM2 (36414) - ENSG00000121741	GJA3|ZMYM2|GJB2|GJB6|ZMYM5|CRYL1|PSPC1|AL354808.2|MPHOSPH8|IFT88	GJB2(69.4%)-1-ENSG00000165474-(Pancreas)||CRYL1(71.9%)-2-ENSG00000165475-(Artery_Aorta|Colon_Sigmoid)	NA	1	CRYL1|GJB2|MPHOSPH8|ZMYM2	1	yes
phecode_102	Malignant neoplasm of the thoracic and respiratory organs	Neoplasms	rs7185774	16	80724802	81764734	81249927	C	T	0.326969	51823	-0.048387	0.00626465	13.9473	0	4	91	rs11643509||rs11645428||rs56389890||rs72831366	Carotene diol (1) levels||Carotene diol (2) levels||Plasma carotene diol (1) levels in chronic kidney disease||Plasma carotene diol (2) levels in chronic kidney disease||Total bilirubin levels||X-23749 levels	GCST90018973||GCST90103318||GCST90139657||GCST90139658||GCST90264902||GCST90264903	34594039||35050183||35347128||37277652	6	rs11643509||rs11645428||rs12926540||rs4889286||rs56389890||rs6564851||rs72831366	Carotene diol (1) levels||Carotene diol (2) levels||Carotene diol (3) levels||Carotenoid and tocopherol levels||Metabolite peak levels (QI843)||Plasma carotene diol (1) levels in chronic kidney disease||Plasma carotene diol (2) levels in chronic kidney disease||Plasma carotene diol (3) levels in chronic kidney disease||Serum metabolite levels||Total bilirubin levels||X-23749 levels	GCST000324||GCST012020||GCST90018973||GCST90103318||GCST90139657||GCST90139658||GCST90139659||GCST90178385||GCST90264902||GCST90264903||GCST90264904	19185284||33031748||34594039||35050183||35347128||35995766||37277652	11	missense_variant	MODERATE	PKD1L2	ENSG00000166473	23.6	1	rs7185774	81249927	missense_variant	MODERATE	ENSG00000166473	PKD1L2	23.6	BCMO1 (22126) - ENSG00000135697	BCMO1 (22126) - ENSG00000135697	BCMO1|GAN|GCSH|RP11-303E16.8|C16orf46|ATMIN|CENPN|CMC2|CMIP|CDYL2	NA	NA	2	BCMO1|PKD1L2	0	yes
phecode_102	Malignant neoplasm of the thoracic and respiratory organs	Neoplasms	rs12193446	6	129232674	130334629	129820038	A	G	0.0955174	51823	0.0752033	0.0100537	13.1294	0	5	146	rs12193446	Axial length||High myopia||Hyperopia||Low myopia||Low myopia vs hyperopia||Myopia||Myopia (age of diagnosis)||Refractive error (autorefraction measured)||Spherical equivalent||Spherical equivalent or myopia (age of diagnosis)	GCST002115||GCST006290||GCST006291||GCST009962||GCST010378||GCST012400||GCST012401||GCST012402||GCST90134549||GCST90244789	24144296||29808027||31816047||32352494||33830181||35841873||36395078	10	rs12193446||rs12205363	Axial length||High myopia||Hyperopia||Low myopia||Low myopia vs hyperopia||Myopia||Myopia (age of diagnosis)||Refractive error||Refractive error (autorefraction measured)||Spherical equivalent||Spherical equivalent or myopia (age of diagnosis)	GCST001858||GCST002115||GCST006290||GCST006291||GCST009962||GCST010378||GCST012400||GCST012401||GCST012402||GCST90134549||GCST90244789	23396134||24144296||29808027||31816047||32352494||33830181||35841873||36395078	11	intron_variant	MODIFIER	LAMA2	ENSG00000196569	7.112	1	rs12193446	129820038	intron_variant	MODIFIER	ENSG00000196569	LAMA2	7.112	LAMA2 (17676) - ENSG00000196569	LAMA2 (8157) - ENSG00000196569	LAMA2|ARHGAP18|TMEM244	LAMA2(82.7%)-1-ENSG00000196569-(Heart_Atrial_Appendage)	NA	2	LAMA2	1	yes
phecode_102	Malignant neoplasm of the thoracic and respiratory organs	Neoplasms	rs1800407	15	27409917	28910491	28230318	C	T	0.0847597	51823	-0.0690111	0.0105738	10.1722	0	6	72	rs1800407	Aging (eyeAgeAcceleration)||Blond vs. brown/black hair color||Brown vs. black hair color||Cataracts||Cataracts (operation)||Central retinal arteriolar equivalent||Central retinal vein equivalent||Cutaneous squamous cell carcinoma||Ease of sunburn||Ganglion cell inner plexiform layer (GCIPL) thickness||Low tan response||Macular thickness||Melanoma||Photoreceptor cell layer thickness phenotypes (MTAG)||Retinal nerve fibre layer (RNFL) thickness||Retinal nerve fibre layer thickness or ganglion cell inner plexiform layer thickness (MTAG)||Skin color||Skin phototype score||Skin pigmentation traits||Squamous cell carcinoma	GCST005897||GCST006976||GCST006988||GCST006989||GCST007488||GCST008872||GCST009474||GCST009475||GCST009963||GCST010148||GCST011676||GCST012013||GCST90011809||GCST90014266||GCST90014267||GCST90255614||GCST90255686||GCST90255688||GCST90255690||GCST90274864	26567291||29739929||30166351||30531825||30535121||31174203||31816047||32041948||32887889||33979322||34127677||36672889||36848389||36975205	20	rs1129038||rs12898729||rs12912427||rs12913832||rs12916300||rs141514981||rs150763518||rs1667394||rs1800404||rs1800407||rs4778218||rs7183877||rs7402990||rs76704029	Actinic keratosis||Age-related macular degeneration||Aging (eyeAgeAcceleration)||Basal cell carcinoma||Black vs. blond hair color||Black vs. red hair color||Blond vs. brown hair color||Blond vs. brown/black hair color||Blue vs. brown eyes||Blue vs. green eyes||Brown vs. black hair color||Cataracts||Cataracts (operation)||Central corneal thickness (MTAG)||Central retinal arteriolar equivalent||Central retinal vein equivalent||Corneal astigmatism||Corneal resistance factor (MTAG)||Cutaneous malignant melanoma||Cutaneous squamous cell carcinoma||Diisocyanate-induced asthma||Ease of skin tanning||Ease of sunburn||Educational attainment||Eye color||Eye color traits||Ganglion cell inner plexiform layer (GCIPL) thickness||Hair color||Hair morphology traits||Height||Iris color (L* coordinate)||Iris heterochromicity||Keratinocyte cancer (MTAG)||Low tan response||Macular thickness||Male puberty timing (age at voice breaking MTAG)||Male puberty timing (early vs. average onset facial hair)||Male puberty timing (early vs. average onset voice breaking)||Male puberty timing (late vs. average onset facial hair)||Melanoma||Monobrow||Perceived skin darkness||Photoreceptor cell layer thickness phenotypes (MTAG)||Red vs. brown/black hair color||Refractive astigmatism||Retinal arteriolar tortuosity||Retinal nerve fibre layer (RNFL) thickness||Retinal nerve fibre layer thickness or ganglion cell inner plexiform layer thickness (MTAG)||Retinal vascular fractal dimension||Rosacea symptom severity||Skin color||Skin color (Fitzpatrick scale)||Skin phototype score||Skin pigmentation||Skin pigmentation traits||Skin reflectance (Melanin index)||Squamous cell carcinoma||Tanning||Type 2 diabetes||Uveal melanoma||Vitiligo	GCST000117||GCST000118||GCST000120||GCST000190||GCST000191||GCST001509||GCST001932||GCST001939||GCST002875||GCST002907||GCST003996||GCST005790||GCST005897||GCST006976||GCST006986||GCST006988||GCST006989||GCST007159||GCST007160||GCST007486||GCST007488||GCST007489||GCST007742||GCST007743||GCST008519||GCST008870||GCST008871||GCST008872||GCST009474||GCST009475||GCST009963||GCST010118||GCST010148||GCST010304||GCST011317||GCST011355||GCST011676||GCST012013||GCST012219||GCST90011809||GCST90012084||GCST90012085||GCST90012086||GCST90012088||GCST90014266||GCST90014267||GCST90094626||GCST90095184||GCST90095200||GCST90102517||GCST90102518||GCST90105038||GCST90245848||GCST90255614||GCST90255686||GCST90255687||GCST90255688||GCST90255689||GCST90255690||GCST90270397||GCST90274864	17952075||18483556||22561518||23548203||25918132||25963972||26567291||27182965||29739929||29771307||30166351||30306274||30531825||30535121||30895295||31174203||31315583||31816047||32041948||32210231||32341527||32499647||32741009||32887889||33600456||33692100||33979322||34127677||34424336||34743558||35361970||35446358||35449187||36224396||36672889||36757925||36848389||36975205	61	missense_variant	MODERATE	OCA2	ENSG00000104044	24.9	1	rs1800407	28230318	missense_variant	MODERATE	ENSG00000104044	OCA2	24.9	OCA2 (114186) - ENSG00000104044	OCA2 (114121) - ENSG00000104044	OCA2|HERC2|GOLGA8F	NA	NA	3	OCA2	1	yes
phecode_102	Malignant neoplasm of the thoracic and respiratory organs	Neoplasms	rs204781	8	81773000	83325722	82588492	T	C	0.0218725	51823	-0.12845	0.0202375	9.65887	2.19346e-10	7	171					0					0	missense_variant	MODERATE	IMPA1	ENSG00000133731	20.4	1	rs204781	82588492	missense_variant	MODERATE	ENSG00000133731	IMPA1	20.4	IMPA1 (10436) - ENSG00000133731	IMPA1 (1836) - ENSG00000133731	IMPA1|SLC10A5|ZFAND1|CHMP4C|SNX16|FABP12|FABP4|FABP9|PMP2|FABP5	NA	NA	3	IMPA1	0	yes
phecode_102	Malignant neoplasm of the thoracic and respiratory organs	Neoplasms	rs429358	19	44886467	45911941	45411941	T	C	0.1547	51823	-0.0504974	0.00817621	9.1825	6.56901e-10	8	107	19:45413234_GGT_G||rs429358	1-stearoyl-2-linoleoyl-GPE (18:0/18:2) levels||3-Hydroxybutyrate levels||3-hydroxybutyrate levels (UKB data field 23474)||Abdominal aortic aneurysm||Acceptance of an invitation to participate in a mental health questionnaire||Adhesion G-protein coupled receptor F1 levels (ADGRF1.11243.90.3)||ADP-ribosylation factor-like protein 1 levels||ADP-ribosylation factor-like protein 1 levels (ARL1.12392.30.3)||ADP-ribosylation factor-like protein 2 level in Chronic kidney disease with hypertension and no diabetes (12587_65)||Adult body size||Advanced age-related macular degeneration||Age-related macular degeneration or COVID-19 critical illness (MTAG)||Age-related macular degeneration or COVID-19 hospitalization (MTAG)||Age-related macular degeneration or COVID-19 infection (MTAG)||Alanine aminotransferase levels||Alpha-N-acetylneuraminide alpha-2,8-sialyltransferase level in Chronic kidney disease with hypertension and no diabetes (21508_7)||Alzheimer's disease||Alzheimer's disease (age of onset)||Alzheimer's disease (onset at age over 80)||Alzheimer's disease (onset between ages 58 and 79)||Alzheimer's disease in hypertension||Alzheimer's disease in hypertension-negative individuals||Alzheimer's disease or family history of Alzheimer's disease||Alzheimer’s disease (clinical subgroup AD+)||Alzheimer’s disease (clinical subgroup AD++)||Alzheimer’s disease (clinical subgroup AD+++)||Alzheimer’s disease and/or vascular dementia (clinical subgroup VaD+)||Amyloid pathology||Amyloid status (abnormal vs normal)||Angina pectoris||Apo E plasma levels||Apolipoprotein A1 levels||Apolipoprotein B levels||Apolipoprotein E (isoform E2) levels||Apolipoprotein E (isoform E3) levels||Apolipoprotein E (isoform E4) levels||Apolipoprotein E levels||Arginyl-tRNA--protein transferase 1 level in Chronic kidney disease with hypertension and no diabetes (25108_6)||BBQ/grilled meat liking||Beef/steak liking||Beta-soluble NSF attachment protein levels (NAPB.12655.30.3)||Blood urea nitrogen levels||Body composition (MOSTest)||Body fat percentage (aged 64-69 years)||Body mass index (aged 64-69 years)||Body mass index (MTAG)||Brain rsFMRI measurement (amplitude of low frequency fluctations) (Net100_Node39)||Brain rsFMRI measurement (amplitude of low frequency fluctations) (Net100_Node42)||Brain rsFMRI measurement (amplitude of low frequency fluctations) (Net25_Node5)||C-reactive protein||C-reactive protein levels||Carboxypeptidase E levels||Cardiotrophin-1 levels (CTF1.13732.79.3)||Central cerebrospinal fluid amyloid beta 42 levels||Central cerebrospinal fluid amyloid beta 42 to 40 ratio||Central cerebrospinal fluid amyloid beta 42 to 40 ratio (abnormal vs normal)||Ceramide (d18:2/20:0) levels||Cerebral amyloid angiopathy in APOEe4 carrier Alzheimer’s disease||Cerebral amyloid deposition (PET imaging)||Cerebral amyloid deposition positivity (PET imaging)||Cerebrospinal AB1-42 levels in Alzheimer's disease dementia||Cerebrospinal AB1-42 levels in mild cognitive impairment||Cerebrospinal AB1-42 levels in normal cognition||Cerebrospinal fluid AB1-42 levels||Cerebrospinal fluid amyloid beta 42 levels||Cerebrospinal fluid amyloid beta 42 levels in APOE e4 carriers||Cerebrospinal fluid amyloid beta 42 levels in normal amyloid levels||Cerebrospinal fluid p-tau levels||Cerebrospinal fluid p-tau levels in mild cognitive impairment||Cerebrospinal fluid p-tau levels in normal amyloid levels||Cerebrospinal fluid t-tau levels||Cerebrospinal fluid t-tau levels in mild cognitive impairment||Chicken liking||Cholesterol in medium HDL (UKB data field 23568)||Cholesterol levels in medium HDL||Cholesteryl ester levels in medium HDL||Cholesteryl esters in medium HDL (UKB data field 23569)||Chronic elevation of alanine aminotransferase (cALT) levels||Cigarettes smoked per day (MTAG)||Cognitive decline (age-related)||Cognitive performance (global cognitive function) (longitudinal)||Cognitive performance (memory) (longitudinal)||Coronary artery disease||CUB and zona pellucida-like domain-containing protein 1 levels||Cysteine-rich protein 1 levels||Cytidine deaminase level in Chronic kidney disease with hypertension and no diabetes (18336_31)||DCN1-like protein 5 levels||Dementia||Dementia with Lewy bodies||Deoxycytidine kinase levels (DCK.9836.20.3)||Dyslipidemia||Entorhinal cortical thickness||Epididymal-specific lipocalin-10 levels (LCN10.13007.66.3)||Epididymis-specific alpha-mannosidase levels (MAN2B2.9251.28.3)||Estimated glomerular filtration rate (creatinine)||Estimated glomerular filtration rate (cystatin c)||Estrogen sulfotransferase levels (SULT1E1.9878.3.3)||F-carbohydrate liking (derived food-liking factor)||F-dairy liking (derived food-liking factor)||F-deep fried food liking (derived food-liking factor)||F-fatty food liking (derived food-liking factor)||F-meat liking (derived food-liking factor)||F-savour/caloric food liking (derived food-liking factor)||F-seafood liking (derived food-liking factor)||Familial combined hyperlipidemia defined by Consensus criteria||Fasting apolipoprotein B||Fasting cholesterol esters in IDL||Fasting cholesterol esters in large LDL||Fasting cholesterol esters in medium LDL||Fasting cholesterol esters in medium VLDL||Fasting cholesterol esters in small LDL||Fasting cholesterol esters in small VLDL||Fasting cholesterol esters in very small VLDL||Fasting esterified cholesterol||Fasting free cholesterol||Fasting free cholesterol in IDL||Fasting free cholesterol in large LDL||Fasting free cholesterol in medium LDL||Fasting free cholesterol in medium VLDL||Fasting free cholesterol in small LDL||Fasting free cholesterol in small VLDL||Fasting free cholesterol in very small VLDL||Fasting IDL particle concentration||Fasting large LDL particle concentration||Fasting linoleic acid (18:2)||Fasting medium LDL particle concentration||Fasting medium VLDL particle concentration||Fasting monounsaturated fatty acids (16:1, 18:1)||Fasting omega-6 fatty acids||Fasting phospholipid levels in IDL||Fasting phospholipid levels in large LDL||Fasting phospholipid levels in medium LDL||Fasting phospholipid levels in medium VLDL||Fasting phospholipid levels in small HDL||Fasting phospholipid levels in small LDL||Fasting phospholipid levels in small VLDL||Fasting phospholipid levels in very small VLDL||Fasting polyunsaturated fatty acids||Fasting remnant cholesterol||Fasting saturated fatty acids||Fasting serum total cholesterol||Fasting small LDL particle concentration||Fasting small VLDL particle concentration||Fasting total cholesterol in IDL||Fasting total cholesterol in large LDL||Fasting total cholesterol in LDL||Fasting total cholesterol in medium LDL||Fasting total cholesterol in medium VLDL||Fasting total cholesterol in small LDL||Fasting total cholesterol in small VLDL||Fasting total cholesterol in very small VLDL||Fasting total cholesterol in VLDL||Fasting total fatty acids||Fasting total lipids in IDL||Fasting total lipids in large LDL||Fasting total lipids in medium LDL||Fasting total lipids in medium VLDL||Fasting total lipids in small LDL||Fasting total lipids in small VLDL||Fasting total lipids in very small VLDL||Fasting triglycerides in LDL||Fasting triglycerides levels in IDL||Fasting triglycerides levels in large LDL||Fasting triglycerides levels in medium LDL||Fasting triglycerides levels in small LDL||Fasting triglycerides levels in very large HDL||Fasting very small VLDL particle concentration||Forkhead box protein O1A level in Chronic kidney disease with hypertension and no diabetes (22055_31)||Free cholesterol to total lipids in large VLDL percentage (UKB data field 23592)||Free cholesterol to total lipids ratio in large VLDL||HDL cholesterol||HDL cholesterol levels||HDL cholesterol levels x short total sleep time interaction (2df test)||Hemoglobin subunit theta-1 level in Chronic kidney disease with hypertension and no diabetes (7965_25)||Heparan sulfate glucosamine 3-O-sulfotransferase 5 levels||High density lipoprotein cholesterol levels||High-density lipoprotein levels (MTAG)||High-sensitivity C-reactive protein levels in HIV infection||Hip circumference (aged 64-69 years)||Hip fracture||Hippocampal volume||Inactive gamma-glutamyltranspeptidase 2 levels||Insomnia||Integral membrane protein 2B levels||Killer cell immunoglobulin-like receptor 2DL5A levels (KIR2DL5A.8000.17.3)||Kinetochore protein Spc25 level in Chronic kidney disease with hypertension and no diabetes (22782_80)||Lamb consumption||Lamb liking||Left hippocampal volume||Leucine-rich repeat neuronal protein 1 level in Chronic kidney disease with hypertension and no diabetes (11293_14)||Leucine-rich repeat neuronal protein 1 levels||Leucine-rich repeat neuronal protein 1 levels (LRRN1.11293.14.3)||Lewy body disease||Liver enzyme levels (alanine transaminase)||Liver enzyme levels (alkaline phosphatase)||Liver fat content (MRI proton density fat fraction measure)||Liver liking||Liver proton density fat fraction||Logical memory (delayed recall)||Logical memory (immediate recall)||Longevity (100 years and older)||Longevity (age >90th survival percentile)||Longevity (age >99th survival percentile)||Low density lipoprotein cholesterol levels||Lysophosphatidylcholine (20:1) [sn1] levels||Mean reticulocyte volume||Mean spheric corpuscular volume||Meat-related diet||Medication use for hyperlipidemia (number of purchases)||Mental health study participation (completed survey)||Moderate to vigorous physical activity levels||Mortality||Myocardial infarction||Neuritic plaque||Neurofibrillary tangles||Neurofilament light polypeptide levels||Neutrophil collagenase levels||Node-level brain connectivity (multivariate analysis)||Nonalcoholic fatty liver disease||Nonalcoholic fatty liver disease in overweight individuals (25<=BMI<=30)||Nuclear receptor-binding protein levels (NRBP1.12616.45.3)||Nucleosome-remodeling factor subunit BPTF levels||Obstructive sleep apnea||Parental lifespan||Parental longevity (both parents in top 10%)||Parental longevity (combined parental age at death)||Parental longevity (combined parental attained age, Martingale residuals)||Parental longevity (father's age at death)||Parental longevity (mother's age at death)||Parkinson's disease progression (cognitive)||Parkinson's disease progression (composite)||Parkinson’s disease progression to dementia||PDZK1-interacting protein 1 levels (PDZK1IP1.8260.13.3)||Percent liver fat||PH and SEC7 domain-containing protein 1 levels||PH and SEC7 domain-containing protein 1 levels (PSD.13055.53.3)||Phospholipids to total lipids in large LDL percentage (UKB data field 23614)||Phospholipids to total lipids in very large VLDL percentage (UKB data field 23584)||Phospholipids to total lipids ratio in large LDL||Phospholipids to total lipids ratio in small LDL||Phospholipids to total lipids ratio in very large VLDL||Plasma amyloid beta peptide concentration (ABx-40/ABx-42 ratio)||Plasma amyloid beta peptide concentrations (ABx-42)||Plasma p-tau181 levels||Platelet count||Platelet-activating factor acetylhydrolase levels||Plateletcrit||Postprandial apolipoprotein B||Postprandial cholesterol esters in chylomicrons and extremely large VLDL||Postprandial cholesterol esters in IDL||Postprandial cholesterol esters in large LDL||Postprandial cholesterol esters in medium HDL||Postprandial cholesterol esters in medium LDL||Postprandial cholesterol esters in medium VLDL||Postprandial cholesterol esters in small LDL||Postprandial cholesterol esters in small VLDL||Postprandial cholesterol esters in very small VLDL||Postprandial esterified cholesterol||Postprandial free cholesterol||Postprandial free cholesterol in IDL||Postprandial free cholesterol in large LDL||Postprandial free cholesterol in medium HDL||Postprandial free cholesterol in medium LDL||Postprandial free cholesterol in small LDL||Postprandial free cholesterol in small VLDL||Postprandial free cholesterol in very small VLDL||Postprandial IDL particle concentration||Postprandial large LDL particle concentration||Postprandial linoleic acid (18:2)||Postprandial medium HDL particle concentration||Postprandial medium LDL particle concentration||Postprandial monounsaturated fatty acids (16:1, 18:1)||Postprandial omega-6 fatty acids||Postprandial phospholipid levels in IDL||Postprandial phospholipid levels in large LDL||Postprandial phospholipid levels in medium LDL||Postprandial phospholipid levels in medium VLDL||Postprandial phospholipid levels in small HDL||Postprandial phospholipid levels in small LDL||Postprandial phospholipid levels in small VLDL||Postprandial phospholipid levels in very small VLDL||Postprandial polyunsaturated fatty acids||Postprandial remnant cholesterol||Postprandial saturated fatty acids||Postprandial serum total cholesterol||Postprandial small LDL particle concentration||Postprandial small VLDL particle concentration||Postprandial total cholesterol in IDL||Postprandial total cholesterol in large LDL||Postprandial total cholesterol in LDL||Postprandial total cholesterol in medium HDL||Postprandial total cholesterol in medium LDL||Postprandial total cholesterol in medium VLDL||Postprandial total cholesterol in small LDL||Postprandial total cholesterol in small VLDL||Postprandial total cholesterol in very small VLDL||Postprandial total cholesterol in VLDL||Postprandial total fatty acids||Postprandial total lipids in IDL||Postprandial total lipids in large LDL||Postprandial total lipids in medium HDL||Postprandial total lipids in medium LDL||Postprandial total lipids in small LDL||Postprandial total lipids in small VLDL||Postprandial total lipids in very small VLDL||Postprandial triglycerides in LDL||Postprandial triglycerides levels in IDL||Postprandial triglycerides levels in large LDL||Postprandial triglycerides levels in medium LDL||Postprandial triglycerides levels in small LDL||Postprandial triglycerides levels in very large HDL||Postprandial very small VLDL particle concentration||Potatoes liking||Pre-miRNA 5'-monophosphate methyltransferase level in Chronic kidney disease with hypertension and no diabetes (21115_48)||Pregnancy-specific beta-1-glycoprotein 5 levels||Proteasome subunit beta type-10 level in Chronic kidney disease with hypertension and no diabetes (21861_8)||Protein CEI levels (C5orf38.6378.2.3)||Red cell distribution width||Red meat liking||Regulator of G-protein signaling 7 levels||Relative carbohydrate intake||Relative sugar intake||Right hippocampal volume||Roast chicken liking||Selenoprotein S levels (VIMP.11286.78.3)||Serum 25-Hydroxyvitamin D levels||Serum C-reactive protein concentration||Serum creatinine levels||Serum levels of protein AIMP1||Serum levels of protein APOB||Serum levels of protein BIRC2||Serum levels of protein C5orf38||Serum levels of protein CKAP2||Serum levels of protein CPE||Serum levels of protein CRP||Serum levels of protein CTF1||Serum levels of protein IRF6||Serum levels of protein MSN||Serum levels of protein NDE1||Serum levels of protein PLA2G7||Serum levels of protein PSD||Serum levels of protein PSME1||Serum levels of protein RALA||Serum levels of protein SNRPF||Serum levels of protein YWHAE||Serum Tau-C levels||Serum type 1 collagen metabolite levels||Serum uric acid levels||Small nuclear ribonucleoprotein F levels||Spherical equivalent||Sterol ester (27:1/14:0) levels||Sterol ester (27:1/18:0) levels||Stromal interaction molecule 1 levels (STIM1.9271.101.3)||Stromelysin-1 levels||Superior frontal cortical thickness||Surfeit locus protein 1 levels||Total cholesterol levels||Transmembrane and coiled-coil domains protein 3 level in Chronic kidney disease with hypertension and no diabetes (8922_4)||Transmembrane and coiled-coil domains protein 3 levels||Triglyceride levels in large LDL||Triglyceride levels in LDL||Triglyceride levels in medium LDL||Triglycerides||Triglycerides in large LDL (UKB data field 23536)||Triglycerides in LDL (UKB data field 23409)||Triglycerides in medium LDL (UKB data field 23543)||Triglycerides to total lipids in large VLDL percentage (UKB data field 23593)||Triglycerides to total lipids ratio in large VLDL||tRNA (guanine-N(7)-)-methyltransferase levels||Tubulin-specific chaperone A level in Chronic kidney disease with hypertension and no diabetes (12501_10)||Tubulin-specific chaperone A levels||Tubulin-specific chaperone A levels (TBCA.12501.10.3)||Tumor protein p53-inducible protein 11 level in Chronic kidney disease with hypertension and no diabetes (13022_20)||Tumor protein p53-inducible protein 11 levels||Type 2 diabetes||Vacuolar protein sorting-associated protein 29 levels||Vertex-wise cortical thickness||Waist circumference (aged 64-69 years)||Waist-hip index||Waist-hip ratio||Waist-hip ratio (aged 64-69 years)||Waist-to-hip ratio adjusted for BMI||White matter hyperintensities	GCST002531||GCST002591||GCST002899||GCST003073||GCST003077||GCST003219||GCST003901||GCST004603||GCST004621||GCST004983||GCST005078||GCST005276||GCST006004||GCST006005||GCST006034||GCST006097||GCST006697||GCST006698||GCST006699||GCST006700||GCST006702||GCST006996||GCST006997||GCST006998||GCST007001||GCST007007||GCST007008||GCST007009||GCST007010||GCST007011||GCST007012||GCST007142||GCST007988||GCST008437||GCST008438||GCST008550||GCST008598||GCST008601||GCST008829||GCST008998||GCST009019||GCST009022||GCST009023||GCST009024||GCST009025||GCST009367||GCST009379||GCST009496||GCST009497||GCST009777||GCST010101||GCST010133||GCST010143||GCST010241||GCST010242||GCST010378||GCST010417||GCST010496||GCST010988||GCST011037||GCST011039||GCST011365||GCST011496||GCST011583||GCST011622||GCST011941||GCST011943||GCST012140||GCST012419||GCST012482||GCST90000618||GCST90002396||GCST90002397||GCST90002400||GCST90012792||GCST90012826||GCST90012877||GCST90013405||GCST90013406||GCST90013667||GCST90013668||GCST90013670||GCST90013671||GCST90013674||GCST90016673||GCST90018793||GCST90018943||GCST90018950||GCST90018977||GCST90018979||GCST90020025||GCST90020027||GCST90025292||GCST90025404||GCST90027237||GCST90032648||GCST90085710||GCST90086204||GCST90087352||GCST90087645||GCST90087869||GCST90088031||GCST90088077||GCST90088668||GCST90088867||GCST90088872||GCST90089007||GCST90089008||GCST90089065||GCST90089238||GCST90089380||GCST90090174||GCST90090811||GCST90090956||GCST90091033||GCST90091508||GCST90091512||GCST90091515||GCST90091516||GCST90091526||GCST90091527||GCST90091528||GCST90091529||GCST90091530||GCST90091531||GCST90091532||GCST90091534||GCST90091536||GCST90091538||GCST90091547||GCST90091548||GCST90091549||GCST90091550||GCST90091551||GCST90091552||GCST90091553||GCST90091568||GCST90091569||GCST90091570||GCST90091571||GCST90091572||GCST90091573||GCST90091574||GCST90091575||GCST90091576||GCST90091577||GCST90091578||GCST90091579||GCST90091580||GCST90091581||GCST90091585||GCST90091586||GCST90091587||GCST90091589||GCST90091595||GCST90091597||GCST90091598||GCST90091599||GCST90091600||GCST90091601||GCST90091602||GCST90091603||GCST90091605||GCST90091606||GCST90091607||GCST90091608||GCST90091609||GCST90091610||GCST90091613||GCST90091618||GCST90091627||GCST90091635||GCST90091636||GCST90091637||GCST90091638||GCST90091639||GCST90091640||GCST90091650||GCST90091655||GCST90091658||GCST90091659||GCST90091667||GCST90091668||GCST90091669||GCST90091670||GCST90091671||GCST90091672||GCST90091673||GCST90091675||GCST90091676||GCST90091678||GCST90091687||GCST90091688||GCST90091689||GCST90091690||GCST90091691||GCST90091692||GCST90091693||GCST90091701||GCST90091702||GCST90091703||GCST90091704||GCST90091705||GCST90091708||GCST90091709||GCST90091710||GCST90091711||GCST90091712||GCST90091713||GCST90091714||GCST90091715||GCST90091716||GCST90091717||GCST90091721||GCST90091725||GCST90091726||GCST90091727||GCST90091729||GCST90091735||GCST90091737||GCST90091738||GCST90091739||GCST90091740||GCST90091741||GCST90091742||GCST90091743||GCST90091745||GCST90091746||GCST90091747||GCST90091748||GCST90091749||GCST90091750||GCST90091753||GCST90091758||GCST90091767||GCST90091775||GCST90091776||GCST90091777||GCST90091778||GCST90091779||GCST90091780||GCST90091783||GCST90092811||GCST90092865||GCST90092866||GCST90092873||GCST90092879||GCST90092890||GCST90092892||GCST90092894||GCST90092914||GCST90093025||GCST90093287||GCST90094698||GCST90094700||GCST90094725||GCST90094732||GCST90094751||GCST90094753||GCST90094761||GCST90094790||GCST90094794||GCST90094799||GCST90094816||GCST90094819||GCST90094821||GCST90094835||GCST90094836||GCST90095131||GCST90095659||GCST90095660||GCST90100220||GCST90102753||GCST90103632||GCST90103635||GCST90104006||GCST90129599||GCST90129602||GCST90131354||GCST90131409||GCST90131412||GCST90132314||GCST90134628||GCST90134629||GCST90134633||GCST90137537||GCST90137939||GCST90161240||GCST90161353||GCST90161481||GCST90161542||GCST90161543||GCST90165317||GCST90179147||GCST90179150||GCST90179151||GCST90179211||GCST90233177||GCST90233503||GCST90233559||GCST90233784||GCST90234964||GCST90235567||GCST90235743||GCST90235902||GCST90235979||GCST90236150||GCST90236845||GCST90238739||GCST90239096||GCST90240197||GCST90240210||GCST90240441||GCST90240603||GCST90240886||GCST90241094||GCST90241096||GCST90241113||GCST90241699||GCST90241762||GCST90242148||GCST90242208||GCST90242240||GCST90242425||GCST90242741||GCST90242903||GCST90243133||GCST90244029||GCST90244370||GCST90244376||GCST90244565||GCST90244566||GCST90244567||GCST90244568||GCST90244569||GCST90244793||GCST90246545||GCST90246572||GCST90246878||GCST90247157||GCST90247196||GCST90247243||GCST90247951||GCST90248017||GCST90248138||GCST90248334||GCST90248673||GCST90248753||GCST90248843||GCST90249141||GCST90249151||GCST90249308||GCST90249595||GCST90249737||GCST90249769||GCST90249920||GCST90249978||GCST90250009||GCST90250187||GCST90250832||GCST90250833||GCST90250834||GCST90250902||GCST90267352||GCST90267367||GCST90267908||GCST90267930||GCST90269506||GCST90269571||GCST90269633||GCST90269640||GCST90269665||GCST90269666||GCST90269681||GCST90269689||GCST90269690||GCST90269711||GCST90270129||GCST90270902||GCST90270905||GCST90271817||GCST90274865||GCST90275047	25027320||25188341||25961943||26252872||26691988||27029810||27863252||28078323||28322283||29030599||29227965||29263008||29274321||29403010||29507422||29875488||29899525||30239722||30297969||30804565||30979435||31055733||31263887||31413261||31473137||31497858||31719535||31900758||32066663||32150548||32203549||32242144||32247823||32352494||32358547||32376654||32393786||32888494||32928877||32981348||33095540||33111402||33134509||33223526||33532862||33563987||33589840||33637690||33948810||33972514||34002480||34020725||34021172||34119372||34128465||34272381||34426670||34594039||34610981||34648354||34785643||34814699||34841290||34906840||34910505||35050183||35078996||35213538||35264221||35393594||35585065||35654975||35668104||35694926||35710981||35870639||36066633||36168886||36193934||36260985||36276968||36348503||36376304||36402844||36419087||36474045||36614910||36653479||36764567||36800424||36989840||37089073||37235137||37337106||37357295	383	19:45413234_GGT_G||rs10119||rs1038026||rs10414043||rs1081105||rs111789331||rs112019714||rs115881343||rs12691088||rs12721046||rs12721051||rs140480140||rs146275714||rs147711004||rs157580||rs157581||rs157582||rs157592||rs157594||rs157595||rs2075650||rs2238681||rs34954997||rs3826688||rs41289512||rs429358||rs438811||rs439401||rs4420638||rs483082||rs484195||rs5117||rs56131196||rs584007||rs59325138||rs66626994||rs6857||rs7256200||rs7259620||rs75627662||rs769449||rs814573	1-stearoyl-2-arachidonoyl-GPI (18:0/20:4) levels||1-stearoyl-2-linoleoyl-GPE (18:0/18:2) levels||3-Hydroxybutyrate levels||3-hydroxybutyrate levels (UKB data field 23474)||Abdominal aortic aneurysm||Acceptance of an invitation to participate in a mental health questionnaire||Adhesion G-protein coupled receptor F1 levels (ADGRF1.11243.90.3)||ADP-ribosylation factor GTPase-activating protein 1 levels||ADP-ribosylation factor-like protein 1 levels||ADP-ribosylation factor-like protein 1 levels (ARL1.12392.30.3)||ADP-ribosylation factor-like protein 2 level in Chronic kidney disease with hypertension and no diabetes (12587_65)||ADP-ribosylation factor-like protein 2 levels||Adult body size||Advanced age-related macular degeneration||Age-related macular degeneration||Age-related macular degeneration or COVID-19 critical illness (MTAG)||Age-related macular degeneration or COVID-19 hospitalization (MTAG)||Age-related macular degeneration or COVID-19 infection (MTAG)||Alanine aminotransferase levels||Alpha-N-acetylneuraminide alpha-2,8-sialyltransferase level in Chronic kidney disease with hypertension and no diabetes (21508_7)||Alzheimer disease and age of onset||Alzheimer's disease||Alzheimer's disease (age of onset)||Alzheimer's disease (late onset)||Alzheimer's disease (onset at age over 80)||Alzheimer's disease (onset between ages 58 and 79)||Alzheimer's disease assessment scale (12 month visit)||Alzheimer's disease assessment scale (24 month visit)||Alzheimer's disease assessment scale (6 month visit)||Alzheimer's disease assessment scale (baseline)||Alzheimer's disease biomarkers||Alzheimer's disease in hypertension||Alzheimer's disease in hypertension-negative individuals||Alzheimer's disease or family history of Alzheimer's disease||Alzheimer’s disease (clinical subgroup AD+)||Alzheimer’s disease (clinical subgroup AD++)||Alzheimer’s disease (clinical subgroup AD+++)||Alzheimer’s disease and/or vascular dementia (clinical subgroup VaD+)||Amyloid (PET imaging) (24 month visit)||Amyloid (PET imaging) (baseline)||Amyloid pathology||Amyloid status (abnormal vs normal)||Angina pectoris||Apo C_I plasma levels||Apo E plasma levels||Apolipoprotein A1 levels||Apolipoprotein B levels||Apolipoprotein B levels (UKB data field 23439)||Apolipoprotein B to apolipoprotein A1 ratio (UKB data field 23441)||Apolipoprotein C-I levels||Apolipoprotein E (isoform E2) levels||Apolipoprotein E (isoform E2) levels (APOE.5312.49.3)||Apolipoprotein E (isoform E3) levels||Apolipoprotein E (isoform E4) levels||Apolipoprotein E levels||Arginyl-tRNA--protein transferase 1 level in Chronic kidney disease with hypertension and no diabetes (25108_6)||Aspartate aminotransferase levels||Aspartate aminotransferase to alanine aminotransferase ratio||Average diameter for HDL particles||Average diameter for HDL particles (UKB data field 23433)||Average diameter for LDL particles||Average diameter for VLDL particles||Average diameter for VLDL particles (UKB data field 23431)||BBQ/grilled meat liking||Beef/steak liking||Beta-1,3-N-acetylglucosaminyltransferase radical fringe levels||Beta-1,3-N-acetylglucosaminyltransferase radical fringe levels (RFNG.7203.125.3)||Beta-soluble NSF attachment protein levels (NAPB.12655.30.3)||Bioavailable testosterone levels||Blood protein levels||Blood urea nitrogen levels||BMI (standard GWA)||Body composition (MOSTest)||Body fat percentage||Body fat percentage (aged 64-69 years)||Body mass index||Body mass index (age>50)||Body mass index (aged 64-69 years)||Body mass index (MTAG)||Brain amyloid deposition (PET imaging)||Brain rsFMRI measurement (amplitude of low frequency fluctations) (Net100_Node39)||Brain rsFMRI measurement (amplitude of low frequency fluctations) (Net100_Node42)||Brain rsFMRI measurement (amplitude of low frequency fluctations) (Net25_Node5)||Burger liking||C-reactive protein||C-reactive protein levels||C-reactive protein levels (CRP.4337.49.2)||C-reactive protein levels (MTAG)||Calcium-activated chloride channel regulator 2 levels||Carboxypeptidase E levels||Cardiotrophin-1 levels (CTF1.13732.79.3)||Cardiovascular disease risk factors||Central cerebrospinal fluid amyloid beta 42 levels||Central cerebrospinal fluid amyloid beta 42 to 40 ratio||Central cerebrospinal fluid amyloid beta 42 to 40 ratio (abnormal vs normal)||Ceramide (d18:2/20:0) levels||Cerebral amyloid angiopathy||Cerebral amyloid angiopathy in Alzheimer’s disease||Cerebral amyloid angiopathy in APOEe4 carrier Alzheimer’s disease||Cerebral amyloid deposition (PET imaging)||Cerebral amyloid deposition positivity (PET imaging)||Cerebral microbleeds||Cerebrospinal AB1-42 levels in Alzheimer's disease dementia||Cerebrospinal AB1-42 levels in mild cognitive impairment||Cerebrospinal AB1-42 levels in normal cognition||Cerebrospinal fluid AB1-42 levels||Cerebrospinal fluid amyloid beta 42 levels||Cerebrospinal fluid amyloid beta 42 levels (12 month visit)||Cerebrospinal fluid amyloid beta 42 levels (24 month visit)||Cerebrospinal fluid amyloid beta 42 levels (baseline)||Cerebrospinal fluid amyloid beta 42 levels in abnormal amyloid levels||Cerebrospinal fluid amyloid beta 42 levels in APOE e4 carriers||Cerebrospinal fluid amyloid beta 42 levels in normal amyloid levels||Cerebrospinal fluid p-tau levels||Cerebrospinal fluid p-tau levels (24 month visit)||Cerebrospinal fluid p-tau levels (baseline)||Cerebrospinal fluid p-tau levels in mild cognitive impairment||Cerebrospinal fluid p-tau levels in normal amyloid levels||Cerebrospinal fluid p-Tau181p:AB1-42 ratio||Cerebrospinal fluid t-tau levels||Cerebrospinal fluid t-tau levels (24 month visit)||Cerebrospinal fluid t-tau levels (baseline)||Cerebrospinal fluid t-tau levels in mild cognitive impairment||Cerebrospinal fluid t-tau:AB1-42 ratio||Cerebrospinal P-tau181p levels||Cerebrospinal T-tau levels||Chicken liking||Cholesterol in IDL (UKB data field 23526)||Cholesterol in large HDL (UKB data field 23561)||Cholesterol in large LDL (UKB data field 23533)||Cholesterol in large VLDL (UKB data field 23498)||Cholesterol in medium HDL (UKB data field 23568)||Cholesterol in medium LDL (UKB data field 23540)||Cholesterol in medium VLDL (UKB data field 23505)||Cholesterol in small LDL (UKB data field 23547)||Cholesterol in small VLDL (UKB data field 23512)||Cholesterol in very large VLDL (UKB data field 23491)||Cholesterol levels||Cholesterol levels in chylomicrons and extremely large VLDL||Cholesterol levels in IDL||Cholesterol levels in large LDL||Cholesterol levels in large VLDL||Cholesterol levels in medium HDL||Cholesterol levels in medium LDL||Cholesterol levels in medium VLDL||Cholesterol levels in small LDL||Cholesterol levels in small VLDL||Cholesterol levels in very large VLDL||Cholesterol levels in very small VLDL||Cholesterol to total lipids in large LDL percentage (UKB data field 23615)||Cholesterol to total lipids in medium VLDL percentage (UKB data field 23595)||Cholesterol to total lipids in small HDL percentage (UKB data field 23645)||Cholesterol to total lipids in small VLDL percentage (UKB data field 23600)||Cholesterol to total lipids in very large VLDL percentage (UKB data field 23585)||Cholesterol to total lipids ratio in IDL||Cholesterol to total lipids ratio in large LDL||Cholesterol to total lipids ratio in medium HDL||Cholesterol to total lipids ratio in medium VLDL||Cholesterol to total lipids ratio in small VLDL||Cholesterol to total lipids ratio in very small VLDL||Cholesterol, total||Cholesteryl ester levels in chylomicrons and extremely large VLDL||Cholesteryl ester levels in HDL||Cholesteryl ester levels in IDL||Cholesteryl ester levels in large LDL||Cholesteryl ester levels in large VLDL||Cholesteryl ester levels in LDL||Cholesteryl ester levels in medium HDL||Cholesteryl ester levels in medium LDL||Cholesteryl ester levels in medium VLDL||Cholesteryl ester levels in small LDL||Cholesteryl ester levels in small VLDL||Cholesteryl ester levels in very large VLDL||Cholesteryl ester levels in very small VLDL||Cholesteryl ester levels in VLDL||Cholesteryl ester_18:2_[M+NH4]1+ levels||Cholesteryl esters in chylomicrons and extremely large VLDL (UKB data field 23485)||Cholesteryl esters in HDL (UKB data field 23418)||Cholesteryl esters in IDL (UKB data field 23527)||Cholesteryl esters in large HDL (UKB data field 23562)||Cholesteryl esters in large LDL (UKB data field 23534)||Cholesteryl esters in large VLDL (UKB data field 23499)||Cholesteryl esters in LDL (UKB data field 23417)||Cholesteryl esters in medium HDL (UKB data field 23569)||Cholesteryl esters in medium LDL (UKB data field 23541)||Cholesteryl esters in medium VLDL (UKB data field 23506)||Cholesteryl esters in small LDL (UKB data field 23548)||Cholesteryl esters in small VLDL (UKB data field 23513)||Cholesteryl esters in very large VLDL (UKB data field 23492)||Cholesteryl esters in VLDL (UKB data field 23416)||Cholesteryl esters to total lipids in medium LDL percentage (UKB data field 23621)||Cholesteryl esters to total lipids in medium VLDL percentage (UKB data field 23596)||Cholesteryl esters to total lipids in small HDL percentage (UKB data field 23646)||Cholesteryl esters to total lipids in very large VLDL percentage (UKB data field 23586)||Cholesteryl esters to total lipids ratio in IDL||Cholesteryl esters to total lipids ratio in large LDL||Cholesteryl esters to total lipids ratio in medium HDL||Cholesteryl esters to total lipids ratio in small LDL||Cholesteryl esters to total lipids ratio in very small VLDL||Chronic elevation of alanine aminotransferase (cALT) levels||Cigarettes smoked per day (MTAG)||Clinical LDL cholesterol levels||Clinical LDL cholesterol levels (UKB data field 23404)||Coactosin-like protein levels||Cognitive decline||Cognitive decline (age-related)||Cognitive function||Cognitive impairment||Cognitive impairment test score||Cognitive performance (global cognitive function) (longitudinal)||Cognitive performance (memory) (longitudinal)||Concentration of chylomicrons and extremely large VLDL particles||Concentration of HDL particles||Concentration of IDL particles||Concentration of IDL particles (UKB data field 23523)||Concentration of large HDL particles||Concentration of large LDL particles||Concentration of large LDL particles (UKB data field 23530)||Concentration of large VLDL particles||Concentration of large VLDL particles (UKB data field 23495)||Concentration of LDL particles||Concentration of LDL particles (UKB data field 23429)||Concentration of medium LDL particles||Concentration of medium LDL particles (UKB data field 23537)||Concentration of medium VLDL particles||Concentration of medium VLDL particles (UKB data field 23502)||Concentration of small LDL particles||Concentration of small LDL particles (UKB data field 23544)||Concentration of small VLDL particles||Concentration of small VLDL particles (UKB data field 23509)||Concentration of very large VLDL particles||Concentration of very large VLDL particles (UKB data field 23488)||Concentration of very small VLDL particles||Concentration of very small VLDL particles (UKB data field 23516)||Concentration of VLDL particles||Concentration of VLDL particles (UKB data field 23428)||Coronary artery disease||Cream liking||Creatinine levels||Crisps liking||CUB and zona pellucida-like domain-containing protein 1 levels||CUB and zona pellucida-like domain-containing protein 1 levels (CUZD1.7943.16.3)||Cystatin C levels||Cysteine-rich protein 1 levels||Cytidine deaminase level in Chronic kidney disease with hypertension and no diabetes (18336_31)||D-3-phosphoglycerate dehydrogenase levels||DCN1-like protein 5 levels||Dementia||Dementia and core Alzheimer's disease neuropathologic changes||Dementia with Lewy bodies||Deoxycytidine kinase levels (DCK.9836.20.3)||Dermokine levels||Diacylglycerol_36:3_[M+H-H2O]1+ levels||Diacylglycerol_36:4_[M+H-H2O]1+ levels||Diacylglycerol_38:5_[M+H-H2O]1+ levels||Diacylglycerol_38:6_[M+H-H2O]1+ levels||Diastolic blood pressure||Direct bilirubin levels||Disintegrin and metalloproteinase domain-containing protein 11 levels||Dual specificity protein phosphatase 26 levels||Dyslipidemia||Endothelial monocyte-activating polypeptide 2 levels||Entorhinal cortical thickness||Entorhinal cortical volume (12 month visit)||Entorhinal cortical volume (24 month visit)||Entorhinal cortical volume (6 month visit)||Entorhinal cortical volume (baseline)||Ephrin-B1 levels||Epididymal-specific lipocalin-10 levels (LCN10.13007.66.3)||Epididymis-specific alpha-mannosidase levels (MAN2B2.9251.28.3)||Erythrocyte band 7 integral membrane protein levels||Estimated glomerular filtration rate||Estimated glomerular filtration rate (creatinine)||Estimated glomerular filtration rate (cystatin c)||Estradiol 17-beta-dehydrogenase 8 levels||Estrogen sulfotransferase levels (SULT1E1.9878.3.3)||F-acquired taste liking (derived food-liking factor)||F-carbohydrate liking (derived food-liking factor)||F-cheese liking (derived food-liking factor)||F-dairy liking (derived food-liking factor)||F-deep fried food liking (derived food-liking factor)||F-dessert liking (derived food-liking factor)||F-fatty food liking (derived food-liking factor)||F-fatty/dairy food liking (derived food-liking factor)||F-fatty/salty food liking (derived food-liking factor)||F-glutamate liking (derived food-liking factor)||F-highly palatable foods liking (derived food-liking factor)||F-meat liking (derived food-liking factor)||F-salty food liking (derived food-liking factor)||F-sauces liking (derived food-liking factor)||F-savour/caloric food liking (derived food-liking factor)||F-savoury food liking (derived food-liking factor)||F-seafood liking (derived food-liking factor)||Familial combined hyperlipidemia defined by Consensus criteria||Familial combined hyperlipidemia defined by Goldstein criteria||Family history of Alzheimer's disease||Fasting 3-hydroxybutyrate||Fasting apolipoprotein B||Fasting cholesterol esters in IDL||Fasting cholesterol esters in large LDL||Fasting cholesterol esters in large VLDL||Fasting cholesterol esters in medium HDL||Fasting cholesterol esters in medium LDL||Fasting cholesterol esters in medium VLDL||Fasting cholesterol esters in small LDL||Fasting cholesterol esters in small VLDL||Fasting cholesterol esters in very large VLDL||Fasting cholesterol esters in very small VLDL||Fasting esterified cholesterol||Fasting free cholesterol||Fasting free cholesterol in IDL||Fasting free cholesterol in large LDL||Fasting free cholesterol in large VLDL||Fasting free cholesterol in medium LDL||Fasting free cholesterol in medium VLDL||Fasting free cholesterol in small LDL||Fasting free cholesterol in small VLDL||Fasting free cholesterol in very small VLDL||Fasting IDL particle concentration||Fasting large LDL particle concentration||Fasting large VLDL particle concentration||Fasting linoleic acid (18:2)||Fasting medium LDL particle concentration||Fasting medium VLDL particle concentration||Fasting monounsaturated fatty acids (16:1, 18:1)||Fasting omega-3 fatty acids||Fasting omega-6 fatty acids||Fasting phospholipid levels in IDL||Fasting phospholipid levels in large LDL||Fasting phospholipid levels in large VLDL||Fasting phospholipid levels in medium LDL||Fasting phospholipid levels in medium VLDL||Fasting phospholipid levels in small HDL||Fasting phospholipid levels in small LDL||Fasting phospholipid levels in small VLDL||Fasting phospholipid levels in very large VLDL||Fasting phospholipid levels in very small VLDL||Fasting polyunsaturated fatty acids||Fasting remnant cholesterol||Fasting saturated fatty acids||Fasting serum total cholesterol||Fasting serum total triglycerides||Fasting small LDL particle concentration||Fasting small VLDL particle concentration||Fasting total cholesterol in IDL||Fasting total cholesterol in large LDL||Fasting total cholesterol in large VLDL||Fasting total cholesterol in LDL||Fasting total cholesterol in medium LDL||Fasting total cholesterol in medium VLDL||Fasting total cholesterol in small LDL||Fasting total cholesterol in small VLDL||Fasting total cholesterol in very small VLDL||Fasting total cholesterol in VLDL||Fasting total fatty acids||Fasting total lipids in IDL||Fasting total lipids in large LDL||Fasting total lipids in large VLDL||Fasting total lipids in medium LDL||Fasting total lipids in medium VLDL||Fasting total lipids in small LDL||Fasting total lipids in small VLDL||Fasting total lipids in very large VLDL||Fasting total lipids in very small VLDL||Fasting triglyceride levels||Fasting triglycerides in LDL||Fasting triglycerides in VLDL||Fasting triglycerides levels in IDL||Fasting triglycerides levels in large LDL||Fasting triglycerides levels in large VLDL||Fasting triglycerides levels in medium LDL||Fasting triglycerides levels in medium VLDL||Fasting triglycerides levels in small HDL||Fasting triglycerides levels in small LDL||Fasting triglycerides levels in small VLDL||Fasting triglycerides levels in very large HDL||Fasting triglycerides levels in very large VLDL||Fasting triglycerides levels in very small VLDL||Fasting very large VLDL particle concentration||Fasting very small VLDL particle concentration||Fish- and plant-related diet||Fluorodeoxyglucose (PET imaging) (24 month visit)||Fluorodeoxyglucose (PET imaging) (baseline)||Forkhead box protein O1A level in Chronic kidney disease with hypertension and no diabetes (22055_31)||Free cholesterol in IDL (UKB data field 23528)||Free cholesterol in large LDL (UKB data field 23535)||Free cholesterol in large VLDL (UKB data field 23500)||Free cholesterol in LDL (UKB data field 23421)||Free cholesterol in medium HDL (UKB data field 23570)||Free cholesterol in medium LDL (UKB data field 23542)||Free cholesterol in medium VLDL (UKB data field 23507)||Free cholesterol in small LDL (UKB data field 23549)||Free cholesterol in small VLDL (UKB data field 23514)||Free cholesterol in very large HDL (UKB data field 23556)||Free cholesterol in very large VLDL (UKB data field 23493)||Free cholesterol in very small VLDL (UKB data field 23521)||Free cholesterol in VLDL (UKB data field 23420)||Free cholesterol levels in chylomicrons and extremely large VLDL||Free cholesterol levels in IDL||Free cholesterol levels in large LDL||Free cholesterol levels in large VLDL||Free cholesterol levels in LDL||Free cholesterol levels in medium HDL||Free cholesterol levels in medium LDL||Free cholesterol levels in medium VLDL||Free cholesterol levels in small LDL||Free cholesterol levels in small VLDL||Free cholesterol levels in very large VLDL||Free cholesterol levels in very small VLDL||Free cholesterol levels in VLDL||Free cholesterol to total lipids in large HDL percentage (UKB data field 23637)||Free cholesterol to total lipids in large LDL percentage (UKB data field 23617)||Free cholesterol to total lipids in large VLDL percentage (UKB data field 23592)||Free cholesterol to total lipids in medium LDL percentage (UKB data field 23622)||Free cholesterol to total lipids in medium VLDL percentage (UKB data field 23597)||Free cholesterol to total lipids in small HDL percentage (UKB data field 23647)||Free cholesterol to total lipids in small VLDL percentage (UKB data field 23602)||Free cholesterol to total lipids in very large VLDL percentage (UKB data field 23587)||Free cholesterol to total lipids ratio in IDL||Free cholesterol to total lipids ratio in large HDL||Free cholesterol to total lipids ratio in large VLDL||Free cholesterol to total lipids ratio in small HDL||Free cholesterol to total lipids ratio in small VLDL||Fruit consumption||Functional activities questionnaire (12 month visit)||Functional activities questionnaire (24 month visit)||Functional activities questionnaire (6 month visit)||Functional activities questionnaire (baseline)||Fusiform volume (12 month visit)||Fusiform volume (24 month visit)||Fusiform volume (6 month visit)||Gamma glutamyl transferase levels||Gamma glutamyl transpeptidase||Global cognition (Clinical Dementia Rating Scale Sum of Boxes) (12 month visit)||Global cognition (Clinical Dementia Rating Scale Sum of Boxes) (24 month visit)||Global cognition (Clinical Dementia Rating Scale Sum of Boxes) (6 month visit)||Global cognition (Clinical Dementia Rating Scale Sum of Boxes) (baseline)||Glutathione S-transferase Mu 1 levels (GSTM1.7239.9.3)||Glycated hemoglobin levels||Glycoprotein acetyls levels||Hard cheese liking||HDL cholesterol||HDL Cholesterol - Triglycerides (HDLC-TG)||HDL cholesterol levels||HDL cholesterol levels (UKB data field 23406)||HDL cholesterol levels x long total sleep time interaction (2df test)||HDL cholesterol levels x short total sleep time interaction (2df test)||Height||Hemoglobin subunit theta-1 level in Chronic kidney disease with hypertension and no diabetes (7965_25)||Heparan sulfate glucosamine 3-O-sulfotransferase 5 levels||High density lipoprotein cholesterol levels||High-density lipoprotein levels (MTAG)||High-sensitivity C-reactive protein levels in HIV infection||Hip circumference (aged 64-69 years)||Hip fracture||Hip index||Hippocampal atrophy rate||Hippocampal volume||Hippocampal volume (12 month visit)||Hippocampal volume (24 month visit)||Hippocampal volume (6 month visit)||Hippocampal volume (baseline)||HLA class II histocompatibility antigen, DR beta 3 chain levels||Hyperlipidemia||Inactive gamma-glutamyltranspeptidase 2 levels||Inferior parietal cortical thickness||Insomnia||Integral membrane protein 2B levels||Interferon-induced protein with tetratricopeptide repeats 2 levels||Keratin, type I cytoskeletal 19 levels||Killer cell immunoglobulin-like receptor 2DL5A levels (KIR2DL5A.8000.17.3)||Kinetochore protein Spc25 level in Chronic kidney disease with hypertension and no diabetes (22782_80)||Lamb consumption||Lamb liking||Late-onset Alzheimer's disease||LDL cholesterol||LDL cholesterol levels||LDL cholesterol levels (UKB data field 23405)||LDL cholesterol levels x long total sleep time interaction (2df test)||LDL cholesterol levels x short total sleep time interaction (2df test)||LDL cholesterol to HDL cholesterol ratio||Left hippocampal volume||Leisure screen time||Leucine-rich repeat neuronal protein 1 level in Chronic kidney disease with hypertension and no diabetes (11293_14)||Leucine-rich repeat neuronal protein 1 levels||Leucine-rich repeat neuronal protein 1 levels (LRRN1.11293.14.3)||Lewy body disease||Linoleic acid levels||Linoleic acid levels (UKB data field 23449)||Linoleoyl-arachidonoyl-glycerol (18:2/20:4) [1] levels||Linoleoyl-arachidonoyl-glycerol (18:2/20:4) [2] levels||Linoleoyl-linoleoyl-glycerol (18:2/18:2) [1] levels||Lipid traits||Lipoprotein (a) levels||Lipoprotein-associated phospholipase A2 activity and mass||Liver enzyme levels (alanine transaminase)||Liver enzyme levels (alkaline phosphatase)||Liver fat content (MRI proton density fat fraction measure)||Liver liking||Liver proton density fat fraction||Lobar intracerebral hemorrhage||Logical memory (delayed recall)||Logical memory (immediate recall)||Longevity||Longevity (100 years and older)||Longevity (85 years and older)||Longevity (90 years and older)||Longevity (age >90th survival percentile)||Longevity (age >99th survival percentile)||Low density lipoprotein cholesterol levels||Low-density lipoprotein levels (MTAG)||Lysophosphatidylcholine (20:1) [sn1] levels||Mean corpuscular hemoglobin concentration||Mean reticulocyte volume||Mean spheric corpuscular volume||Meat-related diet||Medication use (HMG CoA reductase inhibitors)||Medication use for hyperlipidemia (number of purchases)||Mental health study participation (completed survey)||Metabolic syndrome||Middle temporal cortical thickness||Middle temporal gyrus volume (12 month visit)||Middle temporal gyrus volume (24 month visit)||Middle temporal gyrus volume (6 month visit)||Middle temporal gyrus volume (baseline)||Mini-mental state examination / Folstein test (12 month visit)||Mini-mental state examination / Folstein test (24 month visit)||Mini-mental state examination / Folstein test (6 month visit)||Mini-mental state examination / Folstein test (baseline)||MOB-like protein phocein level in Chronic kidney disease with hypertension and no diabetes (19332_1)||MOB-like protein phocein levels||Moderate to vigorous physical activity levels||Monocyte count||Monohexosylceramide (d18:1/24:0) levels||Monounsaturated fatty acid levels||Monounsaturated fatty acids levels (UKB data field 23447)||Mortality||Myocardial infarction||N-acetylated-alpha-linked acidic dipeptidase-like protein levels||Neuralized-like protein 4 levels||Neuritic plaque||Neurofibrillary tangles||Neurofilament light polypeptide levels||Neuronal pentraxin-2 levels||Neutrophil collagenase levels||Node-level brain connectivity (multivariate analysis)||Nonalcoholic fatty liver disease||Nonalcoholic fatty liver disease in overweight individuals (25<=BMI<=30)||Nuclear receptor-binding protein levels (NRBP1.12616.45.3)||Nucleosome-remodeling factor subunit BPTF levels||Obstructive sleep apnea||Oleoyl-arachidonoyl-glycerol (18:1/20:4) [2] levels||Oleoyl-linoleoyl-glycerol (18:1/18:2) [1] levels||Oleoyl-linoleoyl-glycerol (18:1/18:2) [2] levels||Oleoyl-oleoyl-glycerol (18:1/18:1) [2] levels||Omega-6 fatty acid levels||Omega-6 fatty acids levels (UKB data field 23445)||Parental lifespan||Parental longevity (both parents in top 10%)||Parental longevity (combined parental age at death)||Parental longevity (combined parental attained age, Martingale residuals)||Parental longevity (father's age at death)||Parental longevity (mother's age at death)||Parkinson's disease progression (cognitive)||Parkinson's disease progression (composite)||Parkinson’s disease progression to dementia||PDZK1-interacting protein 1 levels (PDZK1IP1.8260.13.3)||Percent liver fat||PH and SEC7 domain-containing protein 1 levels||PH and SEC7 domain-containing protein 1 levels (PSD.13055.53.3)||Phosphatidylcholine (36:0) levels||Phosphatidylcholine-O(39:1)_[M+H]1+/Phosphatidylethanolamine-P(39:0)_[M+H]1+ levels||Phosphatidylglycerol-O_42:0_[M-H]1- levels||Phospholipid levels in chylomicrons and extremely large VLDL||Phospholipid levels in IDL||Phospholipid levels in large HDL||Phospholipid levels in large LDL||Phospholipid levels in large VLDL||Phospholipid levels in LDL||Phospholipid levels in medium LDL||Phospholipid levels in medium VLDL||Phospholipid levels in small LDL||Phospholipid levels in small VLDL||Phospholipid levels in very large VLDL||Phospholipid levels in very small VLDL||Phospholipid levels in VLDL||Phospholipids in IDL (UKB data field 23525)||Phospholipids in large HDL (UKB data field 23560)||Phospholipids in large LDL (UKB data field 23532)||Phospholipids in large VLDL (UKB data field 23497)||Phospholipids in LDL (UKB data field 23413)||Phospholipids in medium LDL (UKB data field 23539)||Phospholipids in medium VLDL (UKB data field 23504)||Phospholipids in small LDL (UKB data field 23546)||Phospholipids in small VLDL (UKB data field 23511)||Phospholipids in very large VLDL (UKB data field 23490)||Phospholipids in very small VLDL (UKB data field 23518)||Phospholipids in VLDL (UKB data field 23412)||Phospholipids to total lipids in large HDL percentage (UKB data field 23634)||Phospholipids to total lipids in large LDL percentage (UKB data field 23614)||Phospholipids to total lipids in medium HDL percentage (UKB data field 23639)||Phospholipids to total lipids in medium LDL percentage (UKB data field 23619)||Phospholipids to total lipids in medium VLDL percentage (UKB data field 23594)||Phospholipids to total lipids in small HDL percentage (UKB data field 23644)||Phospholipids to total lipids in small VLDL percentage (UKB data field 23599)||Phospholipids to total lipids in very large VLDL percentage (UKB data field 23584)||Phospholipids to total lipids ratio in large HDL||Phospholipids to total lipids ratio in large LDL||Phospholipids to total lipids ratio in large VLDL||Phospholipids to total lipids ratio in medium HDL||Phospholipids to total lipids ratio in medium VLDL||Phospholipids to total lipids ratio in small HDL||Phospholipids to total lipids ratio in small LDL||Phospholipids to total lipids ratio in small VLDL||Phospholipids to total lipids ratio in very large VLDL||Phospholipids to total lipids ratio in very small VLDL||Plasma amyloid beta peptide concentration (ABx-40/ABx-42 ratio)||Plasma amyloid beta peptide concentrations (ABx-42)||Plasma linoleoyl-arachidonoyl-glycerol (18:2/20:4) [1]* levels in chronic kidney disease||Plasma linoleoyl-arachidonoyl-glycerol (18:2/20:4) [2]* levels in chronic kidney disease||Plasma oleoyl-arachidonoyl-glycerol (18:1/20:4) [1]* levels in chronic kidney disease||Plasma oleoyl-arachidonoyl-glycerol (18:1/20:4) [2]* levels in chronic kidney disease||Plasma p-tau181 levels||Platelet count||Platelet distribution width||Platelet-activating factor acetylhydrolase levels||Plateletcrit||Polyunsaturated fatty acid levels||Polyunsaturated fatty acids levels (UKB data field 23446)||Posterior cortical atrophy and Alzheimer's disease||Postprandial 3-hydroxybutyrate||Postprandial apolipoprotein B||Postprandial cholesterol esters in chylomicrons and extremely large VLDL||Postprandial cholesterol esters in IDL||Postprandial cholesterol esters in large LDL||Postprandial cholesterol esters in large VLDL||Postprandial cholesterol esters in medium HDL||Postprandial cholesterol esters in medium LDL||Postprandial cholesterol esters in medium VLDL||Postprandial cholesterol esters in small LDL||Postprandial cholesterol esters in small VLDL||Postprandial cholesterol esters in very large VLDL||Postprandial cholesterol esters in very small VLDL||Postprandial esterified cholesterol||Postprandial free cholesterol||Postprandial free cholesterol in IDL||Postprandial free cholesterol in large LDL||Postprandial free cholesterol in large VLDL||Postprandial free cholesterol in medium HDL||Postprandial free cholesterol in medium LDL||Postprandial free cholesterol in medium VLDL||Postprandial free cholesterol in small HDL||Postprandial free cholesterol in small LDL||Postprandial free cholesterol in small VLDL||Postprandial free cholesterol in very small VLDL||Postprandial IDL particle concentration||Postprandial large LDL particle concentration||Postprandial large VLDL particle concentration||Postprandial linoleic acid (18:2)||Postprandial medium HDL particle concentration||Postprandial medium LDL particle concentration||Postprandial medium VLDL particle concentration||Postprandial monounsaturated fatty acids (16:1, 18:1)||Postprandial omega-6 fatty acids||Postprandial phospholipid levels in IDL||Postprandial phospholipid levels in large LDL||Postprandial phospholipid levels in large VLDL||Postprandial phospholipid levels in medium HDL||Postprandial phospholipid levels in medium LDL||Postprandial phospholipid levels in medium VLDL||Postprandial phospholipid levels in small HDL||Postprandial phospholipid levels in small LDL||Postprandial phospholipid levels in small VLDL||Postprandial phospholipid levels in very small VLDL||Postprandial polyunsaturated fatty acids||Postprandial remnant cholesterol||Postprandial saturated fatty acids||Postprandial serum total cholesterol||Postprandial serum total triglycerides||Postprandial small HDL particle concentration||Postprandial small LDL particle concentration||Postprandial small VLDL particle concentration||Postprandial total cholesterol in IDL||Postprandial total cholesterol in large LDL||Postprandial total cholesterol in large VLDL||Postprandial total cholesterol in LDL||Postprandial total cholesterol in medium HDL||Postprandial total cholesterol in medium LDL||Postprandial total cholesterol in medium VLDL||Postprandial total cholesterol in small LDL||Postprandial total cholesterol in small VLDL||Postprandial total cholesterol in very large VLDL||Postprandial total cholesterol in very small VLDL||Postprandial total cholesterol in VLDL||Postprandial total fatty acids||Postprandial total lipids in IDL||Postprandial total lipids in large LDL||Postprandial total lipids in large VLDL||Postprandial total lipids in medium HDL||Postprandial total lipids in medium LDL||Postprandial total lipids in medium VLDL||Postprandial total lipids in small HDL||Postprandial total lipids in small LDL||Postprandial total lipids in small VLDL||Postprandial total lipids in very small VLDL||Postprandial triglyceride levels||Postprandial triglycerides in LDL||Postprandial triglycerides in VLDL||Postprandial triglycerides levels in IDL||Postprandial triglycerides levels in large LDL||Postprandial triglycerides levels in large VLDL||Postprandial triglycerides levels in medium LDL||Postprandial triglycerides levels in medium VLDL||Postprandial triglycerides levels in small HDL||Postprandial triglycerides levels in small LDL||Postprandial trigl	GCST000018||GCST000287||GCST000671||GCST001005||GCST001247||GCST001285||GCST001761||GCST001884||GCST001951||GCST002173||GCST002221||GCST002403||GCST002404||GCST002531||GCST002588||GCST002591||GCST002593||GCST002774||GCST002899||GCST003073||GCST003077||GCST003219||GCST003427||GCST003435||GCST003452||GCST003818||GCST003901||GCST004036||GCST004065||GCST004070||GCST004071||GCST004603||GCST004621||GCST004983||GCST005078||GCST005276||GCST005921||GCST005952||GCST006004||GCST006005||GCST006034||GCST006097||GCST006671||GCST006673||GCST006674||GCST006697||GCST006698||GCST006699||GCST006700||GCST006702||GCST006996||GCST006997||GCST006998||GCST007001||GCST007007||GCST007008||GCST007009||GCST007010||GCST007011||GCST007012||GCST007142||GCST007931||GCST007988||GCST008235||GCST008437||GCST008438||GCST008550||GCST008598||GCST008601||GCST008744||GCST008829||GCST008874||GCST008998||GCST009019||GCST009022||GCST009023||GCST009024||GCST009025||GCST009240||GCST009242||GCST009363||GCST009364||GCST009365||GCST009366||GCST009367||GCST009368||GCST009379||GCST009448||GCST009496||GCST009497||GCST009602||GCST009608||GCST009777||GCST010101||GCST010104||GCST010133||GCST010136||GCST010142||GCST010143||GCST010241||GCST010242||GCST010378||GCST010417||GCST010496||GCST010650||GCST010988||GCST011037||GCST011039||GCST011051||GCST011052||GCST011365||GCST011496||GCST011583||GCST011622||GCST011707||GCST011941||GCST011943||GCST012140||GCST012419||GCST012481||GCST012482||GCST90000059||GCST90000618||GCST90002393||GCST90002396||GCST90002397||GCST90002400||GCST90002401||GCST90003841||GCST90011899||GCST90012102||GCST90012110||GCST90012792||GCST90012826||GCST90012877||GCST90013405||GCST90013406||GCST90013667||GCST90013668||GCST90013670||GCST90013671||GCST90013674||GCST90016673||GCST90018793||GCST90018943||GCST90018945||GCST90018950||GCST90018954||GCST90018965||GCST90018977||GCST90018979||GCST90019494||GCST90019498||GCST90019502||GCST90019504||GCST90019505||GCST90019506||GCST90019507||GCST90019509||GCST90019513||GCST90019518||GCST90019523||GCST90019524||GCST90019525||GCST90020025||GCST90020026||GCST90020027||GCST90024128||GCST90024288||GCST90024503||GCST90025292||GCST90025404||GCST90026599||GCST90027237||GCST90032648||GCST90032649||GCST90060188||GCST90060189||GCST90060199||GCST90060200||GCST90060220||GCST90060266||GCST90060269||GCST90060306||GCST90060352||GCST90060356||GCST90060362||GCST90060403||GCST90060470||GCST90060507||GCST90060551||GCST90060553||GCST90060554||GCST90060657||GCST90060842||GCST90060935||GCST90085709||GCST90085710||GCST90086204||GCST90086223||GCST90086380||GCST90086427||GCST90086687||GCST90086794||GCST90087314||GCST90087339||GCST90087352||GCST90087584||GCST90087645||GCST90087855||GCST90087869||GCST90087905||GCST90088031||GCST90088077||GCST90088110||GCST90088668||GCST90088867||GCST90088872||GCST90089007||GCST90089008||GCST90089065||GCST90089189||GCST90089238||GCST90089353||GCST90089380||GCST90089474||GCST90089514||GCST90089593||GCST90089754||GCST90089776||GCST90089938||GCST90089955||GCST90090174||GCST90090383||GCST90090553||GCST90090624||GCST90090811||GCST90090864||GCST90090956||GCST90090994||GCST90091033||GCST90091508||GCST90091509||GCST90091512||GCST90091514||GCST90091515||GCST90091516||GCST90091526||GCST90091527||GCST90091528||GCST90091529||GCST90091530||GCST90091531||GCST90091532||GCST90091534||GCST90091536||GCST90091538||GCST90091547||GCST90091548||GCST90091549||GCST90091550||GCST90091551||GCST90091552||GCST90091553||GCST90091554||GCST90091555||GCST90091556||GCST90091557||GCST90091558||GCST90091559||GCST90091560||GCST90091562||GCST90091568||GCST90091569||GCST90091570||GCST90091571||GCST90091572||GCST90091573||GCST90091574||GCST90091575||GCST90091576||GCST90091577||GCST90091578||GCST90091579||GCST90091580||GCST90091581||GCST90091582||GCST90091585||GCST90091586||GCST90091587||GCST90091588||GCST90091589||GCST90091595||GCST90091596||GCST90091597||GCST90091598||GCST90091599||GCST90091600||GCST90091601||GCST90091602||GCST90091603||GCST90091605||GCST90091606||GCST90091607||GCST90091608||GCST90091609||GCST90091610||GCST90091611||GCST90091613||GCST90091618||GCST90091620||GCST90091627||GCST90091629||GCST90091631||GCST90091632||GCST90091633||GCST90091634||GCST90091635||GCST90091636||GCST90091637||GCST90091638||GCST90091639||GCST90091640||GCST90091641||GCST90091650||GCST90091651||GCST90091655||GCST90091658||GCST90091659||GCST90091667||GCST90091668||GCST90091669||GCST90091670||GCST90091671||GCST90091672||GCST90091673||GCST90091675||GCST90091676||GCST90091678||GCST90091687||GCST90091688||GCST90091689||GCST90091690||GCST90091691||GCST90091692||GCST90091693||GCST90091694||GCST90091695||GCST90091696||GCST90091697||GCST90091698||GCST90091699||GCST90091700||GCST90091701||GCST90091702||GCST90091703||GCST90091704||GCST90091705||GCST90091706||GCST90091708||GCST90091709||GCST90091710||GCST90091711||GCST90091712||GCST90091713||GCST90091714||GCST90091715||GCST90091716||GCST90091717||GCST90091718||GCST90091719||GCST90091720||GCST90091721||GCST90091722||GCST90091725||GCST90091726||GCST90091727||GCST90091728||GCST90091729||GCST90091732||GCST90091733||GCST90091734||GCST90091735||GCST90091736||GCST90091737||GCST90091738||GCST90091739||GCST90091740||GCST90091741||GCST90091742||GCST90091743||GCST90091745||GCST90091746||GCST90091747||GCST90091748||GCST90091749||GCST90091750||GCST90091751||GCST90091753||GCST90091758||GCST90091760||GCST90091767||GCST90091768||GCST90091769||GCST90091775||GCST90091776||GCST90091777||GCST90091778||GCST90091779||GCST90091780||GCST90091781||GCST90091783||GCST90092810||GCST90092811||GCST90092814||GCST90092817||GCST90092821||GCST90092823||GCST90092825||GCST90092826||GCST90092828||GCST90092829||GCST90092831||GCST90092832||GCST90092833||GCST90092834||GCST90092835||GCST90092836||GCST90092837||GCST90092838||GCST90092839||GCST90092841||GCST90092842||GCST90092849||GCST90092850||GCST90092851||GCST90092852||GCST90092853||GCST90092856||GCST90092857||GCST90092858||GCST90092859||GCST90092860||GCST90092862||GCST90092863||GCST90092864||GCST90092865||GCST90092866||GCST90092867||GCST90092868||GCST90092870||GCST90092872||GCST90092873||GCST90092874||GCST90092875||GCST90092876||GCST90092877||GCST90092878||GCST90092879||GCST90092884||GCST90092885||GCST90092886||GCST90092887||GCST90092888||GCST90092889||GCST90092890||GCST90092892||GCST90092893||GCST90092894||GCST90092895||GCST90092896||GCST90092901||GCST90092903||GCST90092904||GCST90092906||GCST90092908||GCST90092910||GCST90092911||GCST90092912||GCST90092914||GCST90092915||GCST90092916||GCST90092917||GCST90092918||GCST90092920||GCST90092922||GCST90092923||GCST90092924||GCST90092925||GCST90092926||GCST90092927||GCST90092928||GCST90092929||GCST90092930||GCST90092933||GCST90092935||GCST90092939||GCST90092940||GCST90092941||GCST90092943||GCST90092949||GCST90092953||GCST90092954||GCST90092955||GCST90092956||GCST90092958||GCST90092959||GCST90092960||GCST90092962||GCST90092963||GCST90092964||GCST90092966||GCST90092967||GCST90092968||GCST90092969||GCST90092970||GCST90092972||GCST90092973||GCST90092974||GCST90092975||GCST90092976||GCST90092977||GCST90092978||GCST90092979||GCST90092980||GCST90092982||GCST90092983||GCST90092986||GCST90092987||GCST90092988||GCST90092989||GCST90092991||GCST90092992||GCST90092993||GCST90092996||GCST90092997||GCST90092998||GCST90092999||GCST90093000||GCST90093001||GCST90093002||GCST90093003||GCST90093014||GCST90093015||GCST90093016||GCST90093018||GCST90093020||GCST90093022||GCST90093023||GCST90093024||GCST90093025||GCST90093026||GCST90093028||GCST90093029||GCST90093030||GCST90093031||GCST90093032||GCST90093034||GCST90093035||GCST90093036||GCST90093037||GCST90093038||GCST90093039||GCST90093040||GCST90093042||GCST90093044||GCST90093046||GCST90093047||GCST90093048||GCST90093050||GCST90093287||GCST90094698||GCST90094700||GCST90094715||GCST90094725||GCST90094729||GCST90094732||GCST90094746||GCST90094747||GCST90094751||GCST90094753||GCST90094754||GCST90094759||GCST90094760||GCST90094761||GCST90094772||GCST90094778||GCST90094785||GCST90094790||GCST90094791||GCST90094794||GCST90094799||GCST90094816||GCST90094819||GCST90094821||GCST90094827||GCST90094831||GCST90094833||GCST90094834||GCST90094835||GCST90094836||GCST90094843||GCST90094865||GCST90095131||GCST90095659||GCST90095660||GCST90095661||GCST90095662||GCST90100220||GCST90102745||GCST90102753||GCST90102906||GCST90103038||GCST90103041||GCST90103107||GCST90103110||GCST90103111||GCST90103113||GCST90103504||GCST90103505||GCST90103506||GCST90103507||GCST90103508||GCST90103509||GCST90103510||GCST90103511||GCST90103512||GCST90103513||GCST90103515||GCST90103517||GCST90103519||GCST90103520||GCST90103521||GCST90103522||GCST90103523||GCST90103524||GCST90103531||GCST90103533||GCST90103534||GCST90103535||GCST90103536||GCST90103537||GCST90103538||GCST90103539||GCST90103540||GCST90103543||GCST90103547||GCST90103549||GCST90103550||GCST90103551||GCST90103552||GCST90103553||GCST90103554||GCST90103555||GCST90103556||GCST90103557||GCST90103558||GCST90103559||GCST90103560||GCST90103561||GCST90103563||GCST90103565||GCST90103566||GCST90103567||GCST90103632||GCST90103635||GCST90104004||GCST90104006||GCST90104339||GCST90129599||GCST90129602||GCST90131354||GCST90131409||GCST90131412||GCST90132314||GCST90133363||GCST90133364||GCST90134626||GCST90134628||GCST90134629||GCST90134633||GCST90137537||GCST90137640||GCST90137939||GCST90140062||GCST90140947||GCST90140949||GCST90161240||GCST90161353||GCST90161481||GCST90161542||GCST90161543||GCST90162631||GCST90162632||GCST90162633||GCST90162636||GCST90165317||GCST90179146||GCST90179147||GCST90179148||GCST90179149||GCST90179150||GCST90179151||GCST90179211||GCST90233177||GCST90233503||GCST90233559||GCST90233784||GCST90234964||GCST90235225||GCST90235567||GCST90235743||GCST90235902||GCST90235931||GCST90235979||GCST90236150||GCST90236845||GCST90238739||GCST90239096||GCST90240197||GCST90240210||GCST90240313||GCST90240399||GCST90240441||GCST90240503||GCST90240603||GCST90240806||GCST90240886||GCST90241094||GCST90241096||GCST90241113||GCST90241285||GCST90241699||GCST90241762||GCST90242148||GCST90242208||GCST90242240||GCST90242425||GCST90242488||GCST90242506||GCST90242589||GCST90242741||GCST90242903||GCST90243034||GCST90243133||GCST90243985||GCST90244029||GCST90244370||GCST90244376||GCST90244565||GCST90244566||GCST90244567||GCST90244568||GCST90244569||GCST90244793||GCST90245848||GCST90245930||GCST90245942||GCST90245963||GCST90246545||GCST90246546||GCST90246564||GCST90246572||GCST90246574||GCST90246878||GCST90246980||GCST90247046||GCST90247094||GCST90247157||GCST90247196||GCST90247228||GCST90247243||GCST90247266||GCST90247304||GCST90247370||GCST90247402||GCST90247498||GCST90247510||GCST90247540||GCST90247899||GCST90247951||GCST90247986||GCST90248017||GCST90248138||GCST90248185||GCST90248334||GCST90248448||GCST90248499||GCST90248596||GCST90248658||GCST90248673||GCST90248721||GCST90248753||GCST90248843||GCST90248882||GCST90248900||GCST90249141||GCST90249151||GCST90249201||GCST90249208||GCST90249260||GCST90249269||GCST90249288||GCST90249293||GCST90249308||GCST90249403||GCST90249481||GCST90249527||GCST90249595||GCST90249725||GCST90249737||GCST90249751||GCST90249769||GCST90249920||GCST90249936||GCST90249978||GCST90250009||GCST90250060||GCST90250094||GCST90250116||GCST90250187||GCST90250832||GCST90250833||GCST90250834||GCST90250902||GCST90255621||GCST90265453||GCST90265454||GCST90265747||GCST90265748||GCST90267268||GCST90267352||GCST90267367||GCST90267908||GCST90267930||GCST90269497||GCST90269498||GCST90269499||GCST90269500||GCST90269501||GCST90269502||GCST90269503||GCST90269504||GCST90269505||GCST90269506||GCST90269509||GCST90269510||GCST90269512||GCST90269513||GCST90269514||GCST90269515||GCST90269516||GCST90269517||GCST90269518||GCST90269520||GCST90269521||GCST90269522||GCST90269523||GCST90269525||GCST90269526||GCST90269528||GCST90269530||GCST90269532||GCST90269535||GCST90269536||GCST90269538||GCST90269539||GCST90269542||GCST90269543||GCST90269544||GCST90269545||GCST90269546||GCST90269566||GCST90269571||GCST90269582||GCST90269585||GCST90269586||GCST90269587||GCST90269588||GCST90269589||GCST90269590||GCST90269591||GCST90269592||GCST90269593||GCST90269594||GCST90269595||GCST90269596||GCST90269597||GCST90269598||GCST90269599||GCST90269600||GCST90269601||GCST90269602||GCST90269603||GCST90269604||GCST90269605||GCST90269606||GCST90269607||GCST90269608||GCST90269609||GCST90269610||GCST90269611||GCST90269612||GCST90269613||GCST90269614||GCST90269615||GCST90269618||GCST90269619||GCST90269620||GCST90269621||GCST90269622||GCST90269623||GCST90269624||GCST90269625||GCST90269626||GCST90269627||GCST90269628||GCST90269629||GCST90269630||GCST90269631||GCST90269632||GCST90269633||GCST90269634||GCST90269635||GCST90269636||GCST90269637||GCST90269638||GCST90269639||GCST90269640||GCST90269641||GCST90269642||GCST90269643||GCST90269644||GCST90269645||GCST90269646||GCST90269647||GCST90269653||GCST90269654||GCST90269656||GCST90269657||GCST90269658||GCST90269659||GCST90269665||GCST90269666||GCST90269667||GCST90269681||GCST90269682||GCST90269683||GCST90269684||GCST90269685||GCST90269689||GCST90269690||GCST90269691||GCST90269692||GCST90269693||GCST90269694||GCST90269695||GCST90269696||GCST90269697||GCST90269699||GCST90269700||GCST90269705||GCST90269710||GCST90269711||GCST90269712||GCST90269714||GCST90269715||GCST90269716||GCST90269718||GCST90269719||GCST90269720||GCST90269725||GCST90269731||GCST90269734||GCST90269736||GCST90269741||GCST90269742||GCST90269743||GCST90269744||GCST90270129||GCST90270902||GCST90270905||GCST90271816||GCST90271817||GCST90274865||GCST90275047||GCST90277236||GCST90281203	17474819||19060906||20442857||21386085||21943158||22005930||23207651||23455636||23562540||24023261||24097068||24688116||25027320||25188341||25644384||25673412||25961943||26252872||26426971||26691988||26830138||26833246||26993346||27029810||27532455||27798624||27863252||28046027||28078323||28247064||28322283||29030599||29227965||29263008||29274321||29403010||29507422||29777097||29875488||29899525||30239722||30297969||30319691||30804565||30979435||31015401||31055733||31201950||31263887||31413261||31430377||31473137||31484785||31497858||31501611||31589552||31636271||31719535||31760383||31900758||32042192||32066663||32150548||32203549||32242144||32247823||32352494||32358547||32376654||32393786||32568366||32603185||32888494||32913026||32928877||32981348||33095540||33111402||33134509||33223526||33230300||33462484||33532862||33547301||33563987||33589840||33637690||33875891||33948810||33972514||34002480||34020725||34021172||34119372||34128465||34151794||34272381||34426670||34503513||34594039||34610981||34648354||34785643||34814699||34841290||34906840||34910505||35046404||35050183||35078996||35086473||35213538||35264221||35347128||35393594||35585065||35654975||35668104||35692035||35694926||35710981||35870639||35945198||35974141||36066633||36071172||36168886||36193934||36224396||36260985||36276968||36348503||36376304||36402844||36419087||36462729||36474045||36477530||36581621||36614910||36653479||36764567||36800424||36974753||36989840||37089073||37106081||37235137||37277652||37337106||37357295||37596262	988	missense_variant	MODERATE	APOE	ENSG00000130203	12.04	1	rs429358	45411941	missense_variant	MODERATE	ENSG00000130203	APOE	12.04	APOE (709) - ENSG00000130203	APOE (2324) - ENSG00000130203	APOE|TOMM40|APOC1|PVRL2|APOC4|APOC4-APOC2|APOC2|CTB-129P6.11|CLPTM1|BCAM|RELB|CBLC|CLASRP|BCL3|ZNF296|GEMIN7|MARK4|PPP1R37|CEACAM16|CEACAM19|NKPD1|PVR|TRAPPC6A|BLOC1S3|AC005779.2|IGSF23|AC006126.3|EXOC3L2|CEACAM20|CKM|ZNF180|KLC3|L47234.1|ERCC2|ZNF229|CTC-512J12.4|PPP1R13L|CD3EAP|ERCC1	TOMM40(66.6%)-2-ENSG00000130204-(Skin_Not_Sun_Exposed_Suprapubic|Skin_Sun_Exposed_Lower_leg)||APOC1(93.2%)-2-ENSG00000130208-(Adrenal_Gland|Esophagus_Mucosa)	NA	3	APOE	1	no
phecode_102	Malignant neoplasm of the thoracic and respiratory organs	Neoplasms	6:163840336_AT_A	6	163248597	164352832	163840336	AT	A	0.424089	51823	-0.0365786	0.00600416	8.95324	1.11368e-09	9	149	rs9364687	Body mass index||Body mass index (MTAG)	GCST006368||GCST90179150	30108127||36376304	2	rs12194023||rs12527711||rs12664139||rs1737329||rs1764020||rs2759384||rs2784867||rs4709714||rs73015318||rs9364687||rs9458809	Body mass index||Body mass index (MTAG)||Cataracts||Educational attainment||Externalizing behaviour (multivariate analysis)||Height||Hematocrit||Hemoglobin concentration||Platelet distribution width||Red blood cell count||Self-reported math ability||Self-reported math ability (MTAG)||Smoking initiation||Smoking initiation (ever regular vs never regular)||Smoking initiation (ever regular vs never regular) (MTAG)	GCST006368||GCST006569||GCST006573||GCST007468||GCST007474||GCST90002304||GCST90002310||GCST90002363||GCST90002401||GCST90014268||GCST90061435||GCST90105038||GCST90179150||GCST90243985||GCST90245848	30038396||30108127||30643251||32888493||32888494||34127677||34446935||35361970||36224396||36376304||36477530	15	intron_variant	MODIFIER	QKI	ENSG00000112531	0.045	1	-	163840336	intron_variant	MODIFIER	ENSG00000112531	QKI	0.045	QKI (5304) - ENSG00000112531	QKI (2989) - ENSG00000112531	QKI|PACRG|AL078585.1	QKI(96.2%)-3-ENSG00000112531-(Adipose_Visceral_Omentum|Artery_Tibial|Skin_Sun_Exposed_Lower_leg)	NA	2	QKI	1	no
phecode_102	Malignant neoplasm of the thoracic and respiratory organs	Neoplasms	rs62085151	17	74126902	75192329	74702336	A	G	0.393592	51823	-0.0378435	0.00627698	8.78239	1.65048e-09	10	101	rs2286586	Corneal resistance factor (MTAG)	GCST90102517	35446358	1	rs1558251||rs2005827||rs2240775||rs2286586||rs2286589||rs3744061||rs4789346||rs75118211||rs8067445||rs8073654||rs9900613	Blood protein levels||Central corneal thickness (MTAG)||Corneal resistance factor (MTAG)||Educational attainment||Highest math class taken (MTAG)||Matrix-remodeling-associated protein 7 levels||Matrix-remodeling-associated protein 7 levels (MXRA7.8005.1.3)||Neutrophil count||Pulse pressure||QT interval||Retinal arteriolar caliber||Retinal arteriolar tortuosity||Serum levels of protein MXRA7	GCST002071||GCST006568||GCST006585||GCST90018968||GCST90018970||GCST90089979||GCST90102517||GCST90102518||GCST90105038||GCST90165291||GCST90241895||GCST90248545||GCST90270397	23776548||29875488||30038396||30072576||34594039||34648354||35078996||35361970||35446358||36271874||36757925	13	intron_variant	MODIFIER	MXRA7	ENSG00000182534	3.230	0.849067	rs2240772	74711723	3_prime_UTR_variant	MODIFIER	ENSG00000070495	JMJD6	1.169	MXRA7 (4762) - ENSG00000182534	MXRA7 (3343) - ENSG00000182534	MXRA7|JMJD6|METTL23|RP11-318A15.7|SRSF2|MFSD11|ST6GALNAC1|ST6GALNAC2|SNHG16|PRCD|CYGB|MGAT5B|RHBDF2|AANAT|RP11-87G24.3|UBE2O|SPHK1|PRPSAP1|LINC00338|SEC14L1|QRICH2|UBALD2|RNF157	SPHK1(55.9%)-1-ENSG00000176170-(Skin_Sun_Exposed_Lower_leg)||LINC00338(78.5%)-1-ENSG00000234912-(Small_Intestine_Terminal_Ileum)	NA	1	MXRA7	1	no
phecode_102	Malignant neoplasm of the thoracic and respiratory organs	Neoplasms	2:145465560_AT_A	2	144851120	146101439	145465560	AT	A	0.668906	51823	0.0377522	0.00627696	8.74339	1.80555e-09	11	112	rs111929228||rs12471698||rs3856364||rs980772	Monocyte count||Neutrophil count||Optic disc size||Retinal nerve fibre layer (RNFL) thickness||Retinal nerve fibre layer thickness or ganglion cell inner plexiform layer thickness (MTAG)||White blood cell count	GCST009462||GCST011676||GCST90002340||GCST90002407||GCST90014266||GCST90018968	31809533||32888493||32888494||33979322||34594039	6	rs10196335||rs10496964||rs10928224||rs111929228||rs112572441||rs115458621||rs115584509||rs11676199||rs11681525||rs11683692||rs12471698||rs13020210||rs13428413||rs1384781||rs1406225||rs1427499||rs1559964||rs16823886||rs2162571||rs2256460||rs3856364||rs4662382||rs62169568||rs72852164||rs74640750||rs74697736||rs75490288||rs7560871||rs7591518||rs76909456||rs980772	Added salt consumption||Age of smoking initiation (MTAG)||Age-related nuclear cataracts||Basophil count||Basophil forward scatter distribution width||Basophil percentage of granulocytes||Basophil percentage of white cells||Basophil side fluorescence distribution width||Body mass index||Body mass index (MTAG)||Childhood absence epilepsy||Chronic obstructive pulmonary disease liability (machine learning-based score)||Crohn's disease||Drinks per week||Educational attainment||Educational attainment (MTAG)||Educational attainment (years of education)||Eosinophil counts||Eosinophil percentage of white cells||Externalizing behaviour (multivariate analysis)||Generalized epilepsy||Halomonadaceae abundance in stool||Highest math class taken||Highest math class taken (MTAG)||Inflammatory bowel disease||Intraocular pressure||Lung function (FEV1/FVC)||Monocyte count||Neutrophil count||Optic disc size||Platelet count||PR interval||Retinal nerve fibre layer (RNFL) thickness||Retinal nerve fibre layer thickness or ganglion cell inner plexiform layer thickness (MTAG)||Salty food liking||Self-reported math ability||Self-reported math ability (MTAG)||Smoking initiation||Smoking initiation (ever regular vs never regular)||Smoking initiation (ever regular vs never regular) (MTAG)||Smoking status (ever vs never smokers)||Smoking status (standard GWA)||Urate levels||White blood cell count	GCST001662||GCST003043||GCST003044||GCST004634||GCST006412||GCST006442||GCST006568||GCST006569||GCST006571||GCST006573||GCST006574||GCST007327||GCST007345||GCST007431||GCST007462||GCST007468||GCST007474||GCST008972||GCST009004||GCST009462||GCST010321||GCST011676||GCST90002292||GCST90002298||GCST90002340||GCST90002380||GCST90002382||GCST90002407||GCST90013423||GCST90014266||GCST90018968||GCST90018969||GCST90032425||GCST90061435||GCST90094828||GCST90105038||GCST90133001||GCST90179150||GCST90243984||GCST90243985||GCST90244098||GCST90267302||GCST90281238||GCST90281239	22949513||26192919||27863252||29785010||30038396||30239722||30531953||30643251||30643258||30804560||31578528||31809533||32193382||32439900||32888493||32888494||33311586||33979322||34446935||34594039||35115689||35361970||35585065||36376304||36477530||37069358||37106081||37596262	44	intron_variant&non_coding_transcript_variant	MODIFIER	TEX41	ENSG00000226674	17.53	0.987514	rs1529386	145431068	intron_variant&non_coding_transcript_variant	MODIFIER	ENSG00000226674	TEX41	2.044	ZEB2 (183413) - ENSG00000169554	ZEB2 (183413) - ENSG00000169554	ZEB2|GTDC1	NA	NA	1	ZEB2	1	no
phecode_102	Malignant neoplasm of the thoracic and respiratory organs	Neoplasms	rs12151021	19	509365	1550874	1050874	A	G	0.67222	51823	-0.0376824	0.0063424	8.5487	2.82683e-09	12	109	rs12151021	Alzheimer's disease||Alzheimer's disease or family history of Alzheimer's disease||Mean corpuscular hemoglobin concentration||Red cell distribution width	GCST005992||GCST90002404||GCST90012877||GCST90027158	29403010||32888494||33589840||35379992	4	rs12151021||rs12974537||rs2074442||rs35532684||rs36084354||rs3752246||rs3795065||rs4147929||rs8113708	Alzheimer's disease||Alzheimer's disease (late onset)||Alzheimer's disease or educational attainment (pleiotropy)||Alzheimer's disease or family history of Alzheimer's disease||Aspartate aminotransferase levels||Aspartate aminotransferase to alanine aminotransferase ratio||Dihexosylceramide (d16:1/24:1) levels||Dihexosylceramide (d18:1/16:0) levels||Dihexosylceramide (d18:1/22:0) levels||Dihexosylceramide (d18:1/24:0) levels||Dihexosylceramide (d18:1/24:1) levels||Dihexosylceramide (d18:2/24:1) levels||Eosinophil counts||Eosinophil percentage of granulocytes||Eosinophil percentage of white cells||Glycated hemoglobin levels||Height||Hemoglobin||Hemoglobin concentration||Lactosyl-N-nervonoyl-sphingosine (d18:1/24:1) levels||Lactosyl-N-palmitoyl-sphingosine (d18:1/16:0) levels||Lymphocyte count||Lymphocyte percentage of white cells||Mean corpuscular hemoglobin concentration||Mean corpuscular volume||Mean platelet volume||Mean reticulocyte volume||Mean spheric corpuscular volume||Metabolite levels||Neutrophil percentage of white cells||Non-albumin protein levels||Peripheral blood CD34+ cell levels||Plasma lactosyl-N-nervonoyl-sphingosine (d18:1/24:1)* levels in chronic kidney disease||Plasma lactosyl-N-palmitoyl-sphingosine (d18:1/16:0) levels in chronic kidney disease||Red blood cell count||Red cell distribution width||Red cell distribution width - standard deviation||Serum metabolite levels||Serum total protein level||Sum eosinophil basophil counts||Total Dihexosylceramide levels||Vesicular, overexpressed in cancer, prosurvival protein 1 levels||White blood cell count	GCST002245||GCST004599||GCST004617||GCST004624||GCST004632||GCST004633||GCST005992||GCST009698||GCST012020||GCST90002298||GCST90002311||GCST90002316||GCST90002382||GCST90002396||GCST90002397||GCST90002403||GCST90002404||GCST90002407||GCST90012877||GCST90018737||GCST90018966||GCST90019497||GCST90019498||GCST90019509||GCST90019515||GCST90019522||GCST90024105||GCST90024106||GCST90024109||GCST90024110||GCST90024111||GCST90024113||GCST90024582||GCST90027158||GCST90095190||GCST90102460||GCST90139990||GCST90140079||GCST90245848||GCST90250184||GCST90265431||GCST90265432||GCST90281211	24162737||27863252||29403010||31628463||32888493||32888494||33031748||33462484||33589840||34594039||34648354||34743297||35007327||35347128||35379992||35668104||36224396||37277652||37596262	43	intron_variant	MODIFIER	ABCA7	ENSG00000064687	3.477	1	rs12151021	1050874	intron_variant	MODIFIER	ENSG00000064687	ABCA7	3.477	ABCA7 (10772) - ENSG00000064687	ABCA7 (3203) - ENSG00000064687	ABCA7|CNN2|HMHA1|TMEM259|POLR2E|GRIN3B|AC004528.1|GPX4|WDR18|SBNO2|ARID3A|KISS1R|R3HDM4|STK11|MED16|C19orf26|CFD|ATP5D|ELANE|MIDN|PRTN3|CIRBP|AZU1|C19orf24|LPPR3|MUM1|EFNA2|PTBP1|MISP|PALM|NDUFS7|GAMT|PRSS57|DAZAP1|FSTL3|RPS15|RNF126|AC027307.3|APC2|CTB-25B13.12|FGF22|C19orf25|POLRMT|PCSK4|HCN2|REEP6|ADAMTSL5|BSG|PLK5	PRSS57(60.0%)-1-ENSG00000185198-(Thyroid)||CNN2(95.6%)-2-ENSG00000064666-(Kidney_Cortex|Pancreas)||MIDN(60.7%)-1-ENSG00000167470-(Colon_Sigmoid)||GAMT(53.6%)-1-ENSG00000130005-(Minor_Salivary_Gland)	NA	1	ABCA7	0	no
phecode_102	Malignant neoplasm of the thoracic and respiratory organs	Neoplasms	rs2148976	6	6401659	7406508	6906508	C	T	0.44994	51823	-0.0335702	0.00599317	7.67243	2.12603e-08	13	153					0	rs2326837||rs2326838||rs9328393	Lymphocyte count||Lymphocyte percentage of white cells||Photoreceptor cell layer thickness phenotypes (MTAG)||QT interval||Spherical equivalent	GCST004627||GCST010378||GCST90002389||GCST90179154||GCST90255614	27863252||32352494||32888494||36050321||36848389	5	intron_variant&non_coding_transcript_variant	MODIFIER	RP3-429O6.1	ENSG00000223342	1.693	1	rs2148976	6906508	intron_variant&non_coding_transcript_variant	MODIFIER	ENSG00000223342	RP3-429O6.1	1.693	RREB1 (201322) - ENSG00000124782	RREB1 (201322) - ENSG00000124782	RREB1|LY86|SSR1|CAGE1|RIOK1	NA	NA	1	RREB1	0	no
phecode_102	Malignant neoplasm of the thoracic and respiratory organs	Neoplasms	rs747537160	8	121118671	122118671	121618671	GTGTA	G	0.206193	51823	-0.0413443	0.00739434	7.64721	2.25315e-08	14	163					0	rs6469937||rs7839488	Myopia (pathological)||Myopia (severe)	GCST001881||GCST002117	23406873||23933737	2	intron_variant	MODIFIER	SNTB1	ENSG00000172164	0.695	0.825299	rs10089944	121609045	intron_variant	MODIFIER	ENSG00000172164	SNTB1	0.049	MTBP (64298) - ENSG00000172167	MTBP (67736) - ENSG00000172167	MTBP|SNTB1|MRPL13|COL14A1	NA	NA	1	MTBP	1	no
phecode_102	Malignant neoplasm of the thoracic and respiratory organs	Neoplasms	rs7604364	2	210366359	211626333	211126333	C	T	0.442327	51823	0.0331914	0.00598935	7.52361	2.99495e-08	15	117	rs12612970||rs1509569||rs6435550||rs7570090	Height||Serum metabolite levels||Urinary metabolites (H-NMR features)||X-13431 levels	GCST002364||GCST006249||GCST90128965||GCST90245844	23093944||24586186||27073872||36224396	4	rs12612970||rs1509569||rs17818393||rs2286963||rs3738934||rs3764913||rs55817320||rs6435550||rs7570090||rs7601356	C9 Carnitine levels in chronic kidney disease||Carnitine C9 levels||Educational attainment||Estimated glomerular filtration rate||Height||Metabolite levels||Metabolite peak levels (QI9912)||Nonanoylcarnitine (C9) levels||Nonaylcarnitine levels||Plasma X-13431 levels in chronic kidney disease||Plasma X-23641 levels in chronic kidney disease||Ribulose-phosphate 3-epimerase levels||Serum metabolite concentrations in chronic kidney disease||Serum metabolite levels||Urinary metabolite levels in chronic kidney disease||Urinary metabolite modules (eigenmetabolites) in chronic kidney disease||Urinary metabolites (H-NMR features)||Urine glycine conjugate of C9H16O2* levels in chronic kidney disease||Urine X-13431 levels in chronic kidney disease||Urine X-23641 levels in chronic kidney disease||Urine X-24798 levels in chronic kidney disease||X-13431 levels||X-13431--nonanoylcarnitine levels	GCST000550||GCST002364||GCST005648||GCST006249||GCST008058||GCST009733||GCST009735||GCST90010762||GCST90105038||GCST90128885||GCST90128965||GCST90176244||GCST90178677||GCST90243810||GCST90245844||GCST90249366||GCST90257682||GCST90265276||GCST90266301||GCST90266302||GCST90266608||GCST90266609||GCST90266802	20037589||23093944||24586186||24816252||27073872||29545352||31152163||31959995||33414548||34648354||35120996||35361970||35995766||36224396||37277652	23	upstream_gene_variant	MODIFIER	Y_RNA	ENSG00000199203	0.355	0.85466	rs2887872	210878117	intron_variant	MODIFIER	ENSG00000197713	RPE	2.266	MYL1 (28541) - ENSG00000168530	ACADL (36118) - ENSG00000115361	MYL1|ACADL|KANSL1L|LANCL1|CPS1|RPE|UNC80	RPE(93.6%)-13-ENSG00000197713-(Adipose_Subcutaneous|Adipose_Visceral_Omentum|Adrenal_Gland|Brain_Cortex|Brain_Frontal_Cortex_BA9|Breast_Mammary_Tissue|Cells_Cultured_fibroblasts|Muscle_Skeletal|Nerve_Tibial|Pancreas|Skin_Not_Sun_Exposed_Suprapubic|Skin_Sun_Exposed_Lower_leg|Thyroid)||LANCL1(80.3%)-1-ENSG00000115365-(Adrenal_Gland)	NA	1	RPE	0	no
phecode_102.1	Malignant neoplasm of the of bronchus and lung	Neoplasms	rs79154857	2	0	859900	293688	T	C	0.347858	51848	0.136758	0.00625211	105.337	0	1	110	rs114976176||rs11553746||rs17713396||rs17713729||rs17713879||rs2290911||rs3791221||rs58461606||rs60843830||rs62114548||rs7566279||rs7595075||rs7601944||rs7605824||rs79154857||rs79716074	Adventurousness||Aging (eyeAgeAcceleration)||Blood protein levels||Blood urea nitrogen levels||Estimated glomerular filtration rate||Estimated glomerular filtration rate (creatinine)||Estimated glomerular filtration rate (cystatin c)||HDL cholesterol||HDL cholesterol levels||Height||High density lipoprotein cholesterol levels||Low molecular weight phosphotyrosine protein phosphatase level in Chronic kidney disease with hypertension and no diabetes (3858_5)||Low molecular weight phosphotyrosine protein phosphatase levels||Low molecular weight phosphotyrosine protein phosphatase levels (ACP1.3858.5.1)||Plateletcrit||Pulse pressure||Retinal vascular fractal density||Serum creatinine levels||Smoking initiation||Smoking initiation (ever regular vs never regular)||Triglyceride levels||Waist circumference adjusted for body mass index	GCST006585||GCST007324||GCST007474||GCST008058||GCST009151||GCST010242||GCST012226||GCST90002400||GCST90018948||GCST90018956||GCST90018970||GCST90018979||GCST90095201||GCST90100220||GCST90103635||GCST90237522||GCST90239664||GCST90241816||GCST90243985||GCST90245848||GCST90248312||GCST90274864	29083408||29875488||30072576||30643251||30643258||31152163||32203549||32888494||34021172||34272381||34594039||34648354||34743558||34887591||35710981||35870639||36224396||36477530||36975205	22	rs114976176||rs11553746||rs17713396||rs17713729||rs17713879||rs2290911||rs3791221||rs386642118||rs4452185||rs58461606||rs60843830||rs62114506||rs62114548||rs6548221||rs6708541||rs6753137||rs7566279||rs7595075||rs7601944||rs7605824||rs79154857||rs79716074	A body shape index||Adventurousness||Aging (eyeAgeAcceleration)||Apolipoprotein A1 levels||Blood protein levels||Blood urea nitrogen levels||Body mass index||Body mass index (MTAG)||Cystatin C levels||Estimated glomerular filtration rate||Estimated glomerular filtration rate (creatinine)||Estimated glomerular filtration rate (cystatin c)||Gamma glutamyl transpeptidase||HDL cholesterol||HDL cholesterol levels||Height||High density lipoprotein cholesterol levels||High-density lipoprotein levels (MTAG)||Low molecular weight phosphotyrosine protein phosphatase level in Chronic kidney disease with hypertension and no diabetes (3858_5)||Low molecular weight phosphotyrosine protein phosphatase levels||Low molecular weight phosphotyrosine protein phosphatase levels (ACP1.3858.5.1)||Plateletcrit||Pulse pressure||Retinal vascular fractal density||Serum creatinine levels||Smoking initiation||Smoking initiation (ever regular vs never regular)||Spherical equivalent or myopia (age of diagnosis)||Triglyceride levels||Urea levels||Waist circumference adjusted for body mass index	GCST006291||GCST006585||GCST007324||GCST007474||GCST008058||GCST009151||GCST010241||GCST010242||GCST012226||GCST012231||GCST90002400||GCST90018948||GCST90018954||GCST90018956||GCST90018970||GCST90018979||GCST90019504||GCST90019525||GCST90095201||GCST90100220||GCST90103635||GCST90179147||GCST90179150||GCST90237522||GCST90239664||GCST90241816||GCST90243985||GCST90245848||GCST90248312||GCST90255621||GCST90274864	29083408||29808027||29875488||30072576||30643251||30643258||31152163||32203549||32888494||33462484||34021172||34272381||34594039||34648354||34743558||34887591||35710981||35870639||36224396||36376304||36477530||36581621||36975205	31	upstream_gene_variant	MODIFIER	FAM150B	ENSG00000189292	0.125	0.931686	rs79716074	277003	missense_variant	MODERATE	ENSG00000143727	ACP1	18.33	FAM150B (4837) - ENSG00000189292	FAM150B (4837) - ENSG00000189292	FAM150B|AC079779.4|ACP1|SH3YL1|FAM110C|TMEM18	FAM110C(57.3%)-2-ENSG00000184731-(Brain_Frontal_Cortex_BA9|Brain_Spinal_cord_cervical_c.1)||SH3YL1(96.8%)-16-ENSG00000035115-(Adrenal_Gland|Colon_Transverse|Esophagus_Mucosa|Kidney_Cortex|Lung|Minor_Salivary_Gland|Pancreas|Pituitary|Prostate|Skin_Not_Sun_Exposed_Suprapubic|Skin_Sun_Exposed_Lower_leg|Small_Intestine_Terminal_Ileum|Stomach|Thyroid|Vagina|Whole_Blood)||ACP1(91.7%)-15-ENSG00000143727-(Adipose_Subcutaneous|Artery_Aorta|Artery_Tibial|Brain_Cerebellum|Brain_Cortex|Brain_Frontal_Cortex_BA9|Brain_Spinal_cord_cervical_c.1|Colon_Sigmoid|Esophagus_Gastroesophageal_Junction|Esophagus_Muscularis|Heart_Atrial_Appendage|Heart_Left_Ventricle|Nerve_Tibial|Pituitary|Whole_Blood)||FAM150B(91.1%)-1-ENSG00000189292-(Brain_Spinal_cord_cervical_c.1)	ACP1(98.2%)-1-ENSG00000143727-PPAC	2	ACP1	1	yes
phecode_102.1	Malignant neoplasm of the of bronchus and lung	Neoplasms	rs3825991	15	89188115	90261664	89761664	C	A	0.475695	51848	0.0557554	0.00597652	19.9715	0	2	85	rs2070780||rs3825991	Age-related macular degeneration or COVID-19 critical illness (MTAG)||Age-related macular degeneration or COVID-19 hospitalization (MTAG)||Age-related macular degeneration or COVID-19 infection (MTAG)||Photoreceptor cell layer thickness phenotypes (MTAG)	GCST90250832||GCST90250833||GCST90250834||GCST90255614	36614910||36848389	4	rs1006660||rs2070780||rs2238300||rs2238304||rs2307449||rs35289216||rs3825991||rs4932480||rs7163841||rs9788714	Age-related macular degeneration or COVID-19 critical illness (MTAG)||Age-related macular degeneration or COVID-19 hospitalization (MTAG)||Age-related macular degeneration or COVID-19 infection (MTAG)||Height||Insomnia||Insulin-like growth factor 1 levels||Menopause (age at onset)||Photoreceptor cell layer thickness phenotypes (MTAG)||Red cell distribution width||Retinal venular width||Schizophrenia||Years ovulating	GCST001381||GCST002647||GCST90002369||GCST90019511||GCST90128471||GCST90131901||GCST90244704||GCST90250832||GCST90250833||GCST90250834||GCST90255614||GCST90270400	22267201||25282103||32888493||33462484||35396580||35835914||36320039||36614910||36757925||36848389	12	intron_variant	MODIFIER	RLBP1	ENSG00000140522	10.34	0.8357	rs12438812	89729135	intron_variant	MODIFIER	ENSG00000140526	ABHD2	1.817	RLBP1 (3318) - ENSG00000140522	RLBP1 (3172) - ENSG00000140522	RLBP1|ABHD2|FANCI|POLG|RHCG|MFGE8|HAPLN3|ACAN|TICRR|KIF7|PLIN1|PEX11A|WDR93	NA	NA	1	FANCI|POLG|RLBP1	1	yes
phecode_102.1	Malignant neoplasm of the of bronchus and lung	Neoplasms	rs11840593	13	19818668	21193036	20693564	C	T	0.344147	51848	-0.0518935	0.00634065	15.5623	0	3	55	rs1009055	Aging (eyeAgeAcceleration)	GCST90274864	36975205	1	rs1009055	Aging (eyeAgeAcceleration)	GCST90274864	36975205	1	intergenic_variant	MODIFIER	-	-	11.78	0.840434	rs7982537	20688559	intergenic_variant	MODIFIER	-	-	2.157	GJA3 (18830) - ENSG00000121743	ZMYM2 (36414) - ENSG00000121741	GJA3|ZMYM2|GJB2|GJB6|ZMYM5|CRYL1|PSPC1|AL354808.2|MPHOSPH8|IFT88	GJB2(68.8%)-1-ENSG00000165474-(Pancreas)||CRYL1(72.5%)-2-ENSG00000165475-(Artery_Aorta|Colon_Sigmoid)	NA	1	CRYL1|GJB2|MPHOSPH8|ZMYM2	1	yes
phecode_102.1	Malignant neoplasm of the of bronchus and lung	Neoplasms	rs12193446	6	129232674	130334629	129820038	A	G	0.0955196	51848	0.0777358	0.0100617	13.9545	0	4	146	rs12193446	Axial length||High myopia||Hyperopia||Low myopia||Low myopia vs hyperopia||Myopia||Myopia (age of diagnosis)||Refractive error (autorefraction measured)||Spherical equivalent||Spherical equivalent or myopia (age of diagnosis)	GCST002115||GCST006290||GCST006291||GCST009962||GCST010378||GCST012400||GCST012401||GCST012402||GCST90134549||GCST90244789	24144296||29808027||31816047||32352494||33830181||35841873||36395078	10	rs12193446||rs12205363	Axial length||High myopia||Hyperopia||Low myopia||Low myopia vs hyperopia||Myopia||Myopia (age of diagnosis)||Refractive error||Refractive error (autorefraction measured)||Spherical equivalent||Spherical equivalent or myopia (age of diagnosis)	GCST001858||GCST002115||GCST006290||GCST006291||GCST009962||GCST010378||GCST012400||GCST012401||GCST012402||GCST90134549||GCST90244789	23396134||24144296||29808027||31816047||32352494||33830181||35841873||36395078	11	intron_variant	MODIFIER	LAMA2	ENSG00000196569	7.112	1	rs12193446	129820038	intron_variant	MODIFIER	ENSG00000196569	LAMA2	7.112	LAMA2 (17676) - ENSG00000196569	LAMA2 (8157) - ENSG00000196569	LAMA2|ARHGAP18|TMEM244	LAMA2(82.7%)-1-ENSG00000196569-(Heart_Atrial_Appendage)	NA	2	LAMA2	1	yes
phecode_102.1	Malignant neoplasm of the of bronchus and lung	Neoplasms	rs7185774	16	80724802	81764734	81249927	C	T	0.326936	51848	-0.0479646	0.00626886	13.7011	0	5	91	rs11643509||rs11645428||rs56389890||rs72831366	Carotene diol (1) levels||Carotene diol (2) levels||Plasma carotene diol (1) levels in chronic kidney disease||Plasma carotene diol (2) levels in chronic kidney disease||Total bilirubin levels||X-23749 levels	GCST90018973||GCST90103318||GCST90139657||GCST90139658||GCST90264902||GCST90264903	34594039||35050183||35347128||37277652	6	rs11643509||rs11645428||rs12926540||rs4889286||rs56389890||rs6564851||rs72831366	Carotene diol (1) levels||Carotene diol (2) levels||Carotene diol (3) levels||Carotenoid and tocopherol levels||Metabolite peak levels (QI843)||Plasma carotene diol (1) levels in chronic kidney disease||Plasma carotene diol (2) levels in chronic kidney disease||Plasma carotene diol (3) levels in chronic kidney disease||Serum metabolite levels||Total bilirubin levels||X-23749 levels	GCST000324||GCST012020||GCST90018973||GCST90103318||GCST90139657||GCST90139658||GCST90139659||GCST90178385||GCST90264902||GCST90264903||GCST90264904	19185284||33031748||34594039||35050183||35347128||35995766||37277652	11	missense_variant	MODERATE	PKD1L2	ENSG00000166473	23.6	1	rs7185774	81249927	missense_variant	MODERATE	ENSG00000166473	PKD1L2	23.6	BCMO1 (22126) - ENSG00000135697	BCMO1 (22126) - ENSG00000135697	BCMO1|GAN|GCSH|RP11-303E16.8|C16orf46|ATMIN|CENPN|CMC2|CMIP|CDYL2	NA	NA	2	BCMO1|PKD1L2	0	yes
phecode_102.1	Malignant neoplasm of the of bronchus and lung	Neoplasms	rs1800407	15	27409917	28910491	28230318	C	T	0.0847381	51848	-0.0739301	0.0105831	11.5474	0	6	72	rs1800407	Aging (eyeAgeAcceleration)||Blond vs. brown/black hair color||Brown vs. black hair color||Cataracts||Cataracts (operation)||Central retinal arteriolar equivalent||Central retinal vein equivalent||Cutaneous squamous cell carcinoma||Ease of sunburn||Ganglion cell inner plexiform layer (GCIPL) thickness||Low tan response||Macular thickness||Melanoma||Photoreceptor cell layer thickness phenotypes (MTAG)||Retinal nerve fibre layer (RNFL) thickness||Retinal nerve fibre layer thickness or ganglion cell inner plexiform layer thickness (MTAG)||Skin color||Skin phototype score||Skin pigmentation traits||Squamous cell carcinoma	GCST005897||GCST006976||GCST006988||GCST006989||GCST007488||GCST008872||GCST009474||GCST009475||GCST009963||GCST010148||GCST011676||GCST012013||GCST90011809||GCST90014266||GCST90014267||GCST90255614||GCST90255686||GCST90255688||GCST90255690||GCST90274864	26567291||29739929||30166351||30531825||30535121||31174203||31816047||32041948||32887889||33979322||34127677||36672889||36848389||36975205	20	rs1129038||rs12898729||rs12912427||rs12913832||rs12916300||rs141514981||rs150763518||rs1667394||rs1800404||rs1800407||rs4778218||rs7183877||rs7402990||rs76704029	Actinic keratosis||Age-related macular degeneration||Aging (eyeAgeAcceleration)||Basal cell carcinoma||Black vs. blond hair color||Black vs. red hair color||Blond vs. brown hair color||Blond vs. brown/black hair color||Blue vs. brown eyes||Blue vs. green eyes||Brown vs. black hair color||Cataracts||Cataracts (operation)||Central corneal thickness (MTAG)||Central retinal arteriolar equivalent||Central retinal vein equivalent||Corneal astigmatism||Corneal resistance factor (MTAG)||Cutaneous malignant melanoma||Cutaneous squamous cell carcinoma||Diisocyanate-induced asthma||Ease of skin tanning||Ease of sunburn||Educational attainment||Eye color||Eye color traits||Ganglion cell inner plexiform layer (GCIPL) thickness||Hair color||Hair morphology traits||Height||Iris color (L* coordinate)||Iris heterochromicity||Keratinocyte cancer (MTAG)||Low tan response||Macular thickness||Male puberty timing (age at voice breaking MTAG)||Male puberty timing (early vs. average onset facial hair)||Male puberty timing (early vs. average onset voice breaking)||Male puberty timing (late vs. average onset facial hair)||Melanoma||Monobrow||Perceived skin darkness||Photoreceptor cell layer thickness phenotypes (MTAG)||Red vs. brown/black hair color||Refractive astigmatism||Retinal arteriolar tortuosity||Retinal nerve fibre layer (RNFL) thickness||Retinal nerve fibre layer thickness or ganglion cell inner plexiform layer thickness (MTAG)||Retinal vascular fractal dimension||Rosacea symptom severity||Skin color||Skin color (Fitzpatrick scale)||Skin phototype score||Skin pigmentation||Skin pigmentation traits||Skin reflectance (Melanin index)||Squamous cell carcinoma||Tanning||Type 2 diabetes||Uveal melanoma||Vitiligo	GCST000117||GCST000118||GCST000120||GCST000190||GCST000191||GCST001509||GCST001932||GCST001939||GCST002875||GCST002907||GCST003996||GCST005790||GCST005897||GCST006976||GCST006986||GCST006988||GCST006989||GCST007159||GCST007160||GCST007486||GCST007488||GCST007489||GCST007742||GCST007743||GCST008519||GCST008870||GCST008871||GCST008872||GCST009474||GCST009475||GCST009963||GCST010118||GCST010148||GCST010304||GCST011317||GCST011355||GCST011676||GCST012013||GCST012219||GCST90011809||GCST90012084||GCST90012085||GCST90012086||GCST90012088||GCST90014266||GCST90014267||GCST90094626||GCST90095184||GCST90095200||GCST90102517||GCST90102518||GCST90105038||GCST90245848||GCST90255614||GCST90255686||GCST90255687||GCST90255688||GCST90255689||GCST90255690||GCST90270397||GCST90274864	17952075||18483556||22561518||23548203||25918132||25963972||26567291||27182965||29739929||29771307||30166351||30306274||30531825||30535121||30895295||31174203||31315583||31816047||32041948||32210231||32341527||32499647||32741009||32887889||33600456||33692100||33979322||34127677||34424336||34743558||35361970||35446358||35449187||36224396||36672889||36757925||36848389||36975205	61	missense_variant	MODERATE	OCA2	ENSG00000104044	24.9	1	rs1800407	28230318	missense_variant	MODERATE	ENSG00000104044	OCA2	24.9	OCA2 (114186) - ENSG00000104044	OCA2 (114121) - ENSG00000104044	OCA2|HERC2|GOLGA8F	NA	NA	3	OCA2	1	yes
phecode_102.1	Malignant neoplasm of the of bronchus and lung	Neoplasms	rs204781	8	81773000	83325722	82588492	T	C	0.0218716	51848	-0.12649	0.0202498	9.37702	4.1974e-10	7	171					0					0	missense_variant	MODERATE	IMPA1	ENSG00000133731	20.4	1	rs204781	82588492	missense_variant	MODERATE	ENSG00000133731	IMPA1	20.4	IMPA1 (10436) - ENSG00000133731	IMPA1 (1836) - ENSG00000133731	IMPA1|SLC10A5|ZFAND1|CHMP4C|SNX16|FABP12|FABP4|FABP9|PMP2|FABP5	NA	NA	3	IMPA1	0	yes
phecode_102.1	Malignant neoplasm of the of bronchus and lung	Neoplasms	rs429358	19	44886467	45911941	45411941	T	C	0.154702	51848	-0.0489314	0.00818168	8.65304	2.22311e-09	8	107	19:45413234_GGT_G||rs429358	1-stearoyl-2-linoleoyl-GPE (18:0/18:2) levels||3-Hydroxybutyrate levels||3-hydroxybutyrate levels (UKB data field 23474)||Abdominal aortic aneurysm||Acceptance of an invitation to participate in a mental health questionnaire||Adhesion G-protein coupled receptor F1 levels (ADGRF1.11243.90.3)||ADP-ribosylation factor-like protein 1 levels||ADP-ribosylation factor-like protein 1 levels (ARL1.12392.30.3)||ADP-ribosylation factor-like protein 2 level in Chronic kidney disease with hypertension and no diabetes (12587_65)||Adult body size||Advanced age-related macular degeneration||Age-related macular degeneration or COVID-19 critical illness (MTAG)||Age-related macular degeneration or COVID-19 hospitalization (MTAG)||Age-related macular degeneration or COVID-19 infection (MTAG)||Alanine aminotransferase levels||Alpha-N-acetylneuraminide alpha-2,8-sialyltransferase level in Chronic kidney disease with hypertension and no diabetes (21508_7)||Alzheimer's disease||Alzheimer's disease (age of onset)||Alzheimer's disease (onset at age over 80)||Alzheimer's disease (onset between ages 58 and 79)||Alzheimer's disease in hypertension||Alzheimer's disease in hypertension-negative individuals||Alzheimer's disease or family history of Alzheimer's disease||Alzheimer’s disease (clinical subgroup AD+)||Alzheimer’s disease (clinical subgroup AD++)||Alzheimer’s disease (clinical subgroup AD+++)||Alzheimer’s disease and/or vascular dementia (clinical subgroup VaD+)||Amyloid pathology||Amyloid status (abnormal vs normal)||Angina pectoris||Apo E plasma levels||Apolipoprotein A1 levels||Apolipoprotein B levels||Apolipoprotein E (isoform E2) levels||Apolipoprotein E (isoform E3) levels||Apolipoprotein E (isoform E4) levels||Apolipoprotein E levels||Arginyl-tRNA--protein transferase 1 level in Chronic kidney disease with hypertension and no diabetes (25108_6)||BBQ/grilled meat liking||Beef/steak liking||Beta-soluble NSF attachment protein levels (NAPB.12655.30.3)||Blood urea nitrogen levels||Body composition (MOSTest)||Body fat percentage (aged 64-69 years)||Body mass index (aged 64-69 years)||Body mass index (MTAG)||Brain rsFMRI measurement (amplitude of low frequency fluctations) (Net100_Node39)||Brain rsFMRI measurement (amplitude of low frequency fluctations) (Net100_Node42)||Brain rsFMRI measurement (amplitude of low frequency fluctations) (Net25_Node5)||C-reactive protein||C-reactive protein levels||Carboxypeptidase E levels||Cardiotrophin-1 levels (CTF1.13732.79.3)||Central cerebrospinal fluid amyloid beta 42 levels||Central cerebrospinal fluid amyloid beta 42 to 40 ratio||Central cerebrospinal fluid amyloid beta 42 to 40 ratio (abnormal vs normal)||Ceramide (d18:2/20:0) levels||Cerebral amyloid angiopathy in APOEe4 carrier Alzheimer’s disease||Cerebral amyloid deposition (PET imaging)||Cerebral amyloid deposition positivity (PET imaging)||Cerebrospinal AB1-42 levels in Alzheimer's disease dementia||Cerebrospinal AB1-42 levels in mild cognitive impairment||Cerebrospinal AB1-42 levels in normal cognition||Cerebrospinal fluid AB1-42 levels||Cerebrospinal fluid amyloid beta 42 levels||Cerebrospinal fluid amyloid beta 42 levels in APOE e4 carriers||Cerebrospinal fluid amyloid beta 42 levels in normal amyloid levels||Cerebrospinal fluid p-tau levels||Cerebrospinal fluid p-tau levels in mild cognitive impairment||Cerebrospinal fluid p-tau levels in normal amyloid levels||Cerebrospinal fluid t-tau levels||Cerebrospinal fluid t-tau levels in mild cognitive impairment||Chicken liking||Cholesterol in medium HDL (UKB data field 23568)||Cholesterol levels in medium HDL||Cholesteryl ester levels in medium HDL||Cholesteryl esters in medium HDL (UKB data field 23569)||Chronic elevation of alanine aminotransferase (cALT) levels||Cigarettes smoked per day (MTAG)||Cognitive decline (age-related)||Cognitive performance (global cognitive function) (longitudinal)||Cognitive performance (memory) (longitudinal)||Coronary artery disease||CUB and zona pellucida-like domain-containing protein 1 levels||Cysteine-rich protein 1 levels||Cytidine deaminase level in Chronic kidney disease with hypertension and no diabetes (18336_31)||DCN1-like protein 5 levels||Dementia||Dementia with Lewy bodies||Deoxycytidine kinase levels (DCK.9836.20.3)||Dyslipidemia||Entorhinal cortical thickness||Epididymal-specific lipocalin-10 levels (LCN10.13007.66.3)||Epididymis-specific alpha-mannosidase levels (MAN2B2.9251.28.3)||Estimated glomerular filtration rate (creatinine)||Estimated glomerular filtration rate (cystatin c)||Estrogen sulfotransferase levels (SULT1E1.9878.3.3)||F-carbohydrate liking (derived food-liking factor)||F-dairy liking (derived food-liking factor)||F-deep fried food liking (derived food-liking factor)||F-fatty food liking (derived food-liking factor)||F-meat liking (derived food-liking factor)||F-savour/caloric food liking (derived food-liking factor)||F-seafood liking (derived food-liking factor)||Familial combined hyperlipidemia defined by Consensus criteria||Fasting apolipoprotein B||Fasting cholesterol esters in IDL||Fasting cholesterol esters in large LDL||Fasting cholesterol esters in medium LDL||Fasting cholesterol esters in medium VLDL||Fasting cholesterol esters in small LDL||Fasting cholesterol esters in small VLDL||Fasting cholesterol esters in very small VLDL||Fasting esterified cholesterol||Fasting free cholesterol||Fasting free cholesterol in IDL||Fasting free cholesterol in large LDL||Fasting free cholesterol in medium LDL||Fasting free cholesterol in medium VLDL||Fasting free cholesterol in small LDL||Fasting free cholesterol in small VLDL||Fasting free cholesterol in very small VLDL||Fasting IDL particle concentration||Fasting large LDL particle concentration||Fasting linoleic acid (18:2)||Fasting medium LDL particle concentration||Fasting medium VLDL particle concentration||Fasting monounsaturated fatty acids (16:1, 18:1)||Fasting omega-6 fatty acids||Fasting phospholipid levels in IDL||Fasting phospholipid levels in large LDL||Fasting phospholipid levels in medium LDL||Fasting phospholipid levels in medium VLDL||Fasting phospholipid levels in small HDL||Fasting phospholipid levels in small LDL||Fasting phospholipid levels in small VLDL||Fasting phospholipid levels in very small VLDL||Fasting polyunsaturated fatty acids||Fasting remnant cholesterol||Fasting saturated fatty acids||Fasting serum total cholesterol||Fasting small LDL particle concentration||Fasting small VLDL particle concentration||Fasting total cholesterol in IDL||Fasting total cholesterol in large LDL||Fasting total cholesterol in LDL||Fasting total cholesterol in medium LDL||Fasting total cholesterol in medium VLDL||Fasting total cholesterol in small LDL||Fasting total cholesterol in small VLDL||Fasting total cholesterol in very small VLDL||Fasting total cholesterol in VLDL||Fasting total fatty acids||Fasting total lipids in IDL||Fasting total lipids in large LDL||Fasting total lipids in medium LDL||Fasting total lipids in medium VLDL||Fasting total lipids in small LDL||Fasting total lipids in small VLDL||Fasting total lipids in very small VLDL||Fasting triglycerides in LDL||Fasting triglycerides levels in IDL||Fasting triglycerides levels in large LDL||Fasting triglycerides levels in medium LDL||Fasting triglycerides levels in small LDL||Fasting triglycerides levels in very large HDL||Fasting very small VLDL particle concentration||Forkhead box protein O1A level in Chronic kidney disease with hypertension and no diabetes (22055_31)||Free cholesterol to total lipids in large VLDL percentage (UKB data field 23592)||Free cholesterol to total lipids ratio in large VLDL||HDL cholesterol||HDL cholesterol levels||HDL cholesterol levels x short total sleep time interaction (2df test)||Hemoglobin subunit theta-1 level in Chronic kidney disease with hypertension and no diabetes (7965_25)||Heparan sulfate glucosamine 3-O-sulfotransferase 5 levels||High density lipoprotein cholesterol levels||High-density lipoprotein levels (MTAG)||High-sensitivity C-reactive protein levels in HIV infection||Hip circumference (aged 64-69 years)||Hip fracture||Hippocampal volume||Inactive gamma-glutamyltranspeptidase 2 levels||Insomnia||Integral membrane protein 2B levels||Killer cell immunoglobulin-like receptor 2DL5A levels (KIR2DL5A.8000.17.3)||Kinetochore protein Spc25 level in Chronic kidney disease with hypertension and no diabetes (22782_80)||Lamb consumption||Lamb liking||Left hippocampal volume||Leucine-rich repeat neuronal protein 1 level in Chronic kidney disease with hypertension and no diabetes (11293_14)||Leucine-rich repeat neuronal protein 1 levels||Leucine-rich repeat neuronal protein 1 levels (LRRN1.11293.14.3)||Lewy body disease||Liver enzyme levels (alanine transaminase)||Liver enzyme levels (alkaline phosphatase)||Liver fat content (MRI proton density fat fraction measure)||Liver liking||Liver proton density fat fraction||Logical memory (delayed recall)||Logical memory (immediate recall)||Longevity (100 years and older)||Longevity (age >90th survival percentile)||Longevity (age >99th survival percentile)||Low density lipoprotein cholesterol levels||Lysophosphatidylcholine (20:1) [sn1] levels||Mean reticulocyte volume||Mean spheric corpuscular volume||Meat-related diet||Medication use for hyperlipidemia (number of purchases)||Mental health study participation (completed survey)||Moderate to vigorous physical activity levels||Mortality||Myocardial infarction||Neuritic plaque||Neurofibrillary tangles||Neurofilament light polypeptide levels||Neutrophil collagenase levels||Node-level brain connectivity (multivariate analysis)||Nonalcoholic fatty liver disease||Nonalcoholic fatty liver disease in overweight individuals (25<=BMI<=30)||Nuclear receptor-binding protein levels (NRBP1.12616.45.3)||Nucleosome-remodeling factor subunit BPTF levels||Obstructive sleep apnea||Parental lifespan||Parental longevity (both parents in top 10%)||Parental longevity (combined parental age at death)||Parental longevity (combined parental attained age, Martingale residuals)||Parental longevity (father's age at death)||Parental longevity (mother's age at death)||Parkinson's disease progression (cognitive)||Parkinson's disease progression (composite)||Parkinson’s disease progression to dementia||PDZK1-interacting protein 1 levels (PDZK1IP1.8260.13.3)||Percent liver fat||PH and SEC7 domain-containing protein 1 levels||PH and SEC7 domain-containing protein 1 levels (PSD.13055.53.3)||Phospholipids to total lipids in large LDL percentage (UKB data field 23614)||Phospholipids to total lipids in very large VLDL percentage (UKB data field 23584)||Phospholipids to total lipids ratio in large LDL||Phospholipids to total lipids ratio in small LDL||Phospholipids to total lipids ratio in very large VLDL||Plasma amyloid beta peptide concentration (ABx-40/ABx-42 ratio)||Plasma amyloid beta peptide concentrations (ABx-42)||Plasma p-tau181 levels||Platelet count||Platelet-activating factor acetylhydrolase levels||Plateletcrit||Postprandial apolipoprotein B||Postprandial cholesterol esters in chylomicrons and extremely large VLDL||Postprandial cholesterol esters in IDL||Postprandial cholesterol esters in large LDL||Postprandial cholesterol esters in medium HDL||Postprandial cholesterol esters in medium LDL||Postprandial cholesterol esters in medium VLDL||Postprandial cholesterol esters in small LDL||Postprandial cholesterol esters in small VLDL||Postprandial cholesterol esters in very small VLDL||Postprandial esterified cholesterol||Postprandial free cholesterol||Postprandial free cholesterol in IDL||Postprandial free cholesterol in large LDL||Postprandial free cholesterol in medium HDL||Postprandial free cholesterol in medium LDL||Postprandial free cholesterol in small LDL||Postprandial free cholesterol in small VLDL||Postprandial free cholesterol in very small VLDL||Postprandial IDL particle concentration||Postprandial large LDL particle concentration||Postprandial linoleic acid (18:2)||Postprandial medium HDL particle concentration||Postprandial medium LDL particle concentration||Postprandial monounsaturated fatty acids (16:1, 18:1)||Postprandial omega-6 fatty acids||Postprandial phospholipid levels in IDL||Postprandial phospholipid levels in large LDL||Postprandial phospholipid levels in medium LDL||Postprandial phospholipid levels in medium VLDL||Postprandial phospholipid levels in small HDL||Postprandial phospholipid levels in small LDL||Postprandial phospholipid levels in small VLDL||Postprandial phospholipid levels in very small VLDL||Postprandial polyunsaturated fatty acids||Postprandial remnant cholesterol||Postprandial saturated fatty acids||Postprandial serum total cholesterol||Postprandial small LDL particle concentration||Postprandial small VLDL particle concentration||Postprandial total cholesterol in IDL||Postprandial total cholesterol in large LDL||Postprandial total cholesterol in LDL||Postprandial total cholesterol in medium HDL||Postprandial total cholesterol in medium LDL||Postprandial total cholesterol in medium VLDL||Postprandial total cholesterol in small LDL||Postprandial total cholesterol in small VLDL||Postprandial total cholesterol in very small VLDL||Postprandial total cholesterol in VLDL||Postprandial total fatty acids||Postprandial total lipids in IDL||Postprandial total lipids in large LDL||Postprandial total lipids in medium HDL||Postprandial total lipids in medium LDL||Postprandial total lipids in small LDL||Postprandial total lipids in small VLDL||Postprandial total lipids in very small VLDL||Postprandial triglycerides in LDL||Postprandial triglycerides levels in IDL||Postprandial triglycerides levels in large LDL||Postprandial triglycerides levels in medium LDL||Postprandial triglycerides levels in small LDL||Postprandial triglycerides levels in very large HDL||Postprandial very small VLDL particle concentration||Potatoes liking||Pre-miRNA 5'-monophosphate methyltransferase level in Chronic kidney disease with hypertension and no diabetes (21115_48)||Pregnancy-specific beta-1-glycoprotein 5 levels||Proteasome subunit beta type-10 level in Chronic kidney disease with hypertension and no diabetes (21861_8)||Protein CEI levels (C5orf38.6378.2.3)||Red cell distribution width||Red meat liking||Regulator of G-protein signaling 7 levels||Relative carbohydrate intake||Relative sugar intake||Right hippocampal volume||Roast chicken liking||Selenoprotein S levels (VIMP.11286.78.3)||Serum 25-Hydroxyvitamin D levels||Serum C-reactive protein concentration||Serum creatinine levels||Serum levels of protein AIMP1||Serum levels of protein APOB||Serum levels of protein BIRC2||Serum levels of protein C5orf38||Serum levels of protein CKAP2||Serum levels of protein CPE||Serum levels of protein CRP||Serum levels of protein CTF1||Serum levels of protein IRF6||Serum levels of protein MSN||Serum levels of protein NDE1||Serum levels of protein PLA2G7||Serum levels of protein PSD||Serum levels of protein PSME1||Serum levels of protein RALA||Serum levels of protein SNRPF||Serum levels of protein YWHAE||Serum Tau-C levels||Serum type 1 collagen metabolite levels||Serum uric acid levels||Small nuclear ribonucleoprotein F levels||Spherical equivalent||Sterol ester (27:1/14:0) levels||Sterol ester (27:1/18:0) levels||Stromal interaction molecule 1 levels (STIM1.9271.101.3)||Stromelysin-1 levels||Superior frontal cortical thickness||Surfeit locus protein 1 levels||Total cholesterol levels||Transmembrane and coiled-coil domains protein 3 level in Chronic kidney disease with hypertension and no diabetes (8922_4)||Transmembrane and coiled-coil domains protein 3 levels||Triglyceride levels in large LDL||Triglyceride levels in LDL||Triglyceride levels in medium LDL||Triglycerides||Triglycerides in large LDL (UKB data field 23536)||Triglycerides in LDL (UKB data field 23409)||Triglycerides in medium LDL (UKB data field 23543)||Triglycerides to total lipids in large VLDL percentage (UKB data field 23593)||Triglycerides to total lipids ratio in large VLDL||tRNA (guanine-N(7)-)-methyltransferase levels||Tubulin-specific chaperone A level in Chronic kidney disease with hypertension and no diabetes (12501_10)||Tubulin-specific chaperone A levels||Tubulin-specific chaperone A levels (TBCA.12501.10.3)||Tumor protein p53-inducible protein 11 level in Chronic kidney disease with hypertension and no diabetes (13022_20)||Tumor protein p53-inducible protein 11 levels||Type 2 diabetes||Vacuolar protein sorting-associated protein 29 levels||Vertex-wise cortical thickness||Waist circumference (aged 64-69 years)||Waist-hip index||Waist-hip ratio||Waist-hip ratio (aged 64-69 years)||Waist-to-hip ratio adjusted for BMI||White matter hyperintensities	GCST002531||GCST002591||GCST002899||GCST003073||GCST003077||GCST003219||GCST003901||GCST004603||GCST004621||GCST004983||GCST005078||GCST005276||GCST006004||GCST006005||GCST006034||GCST006097||GCST006697||GCST006698||GCST006699||GCST006700||GCST006702||GCST006996||GCST006997||GCST006998||GCST007001||GCST007007||GCST007008||GCST007009||GCST007010||GCST007011||GCST007012||GCST007142||GCST007988||GCST008437||GCST008438||GCST008550||GCST008598||GCST008601||GCST008829||GCST008998||GCST009019||GCST009022||GCST009023||GCST009024||GCST009025||GCST009367||GCST009379||GCST009496||GCST009497||GCST009777||GCST010101||GCST010133||GCST010143||GCST010241||GCST010242||GCST010378||GCST010417||GCST010496||GCST010988||GCST011037||GCST011039||GCST011365||GCST011496||GCST011583||GCST011622||GCST011941||GCST011943||GCST012140||GCST012419||GCST012482||GCST90000618||GCST90002396||GCST90002397||GCST90002400||GCST90012792||GCST90012826||GCST90012877||GCST90013405||GCST90013406||GCST90013667||GCST90013668||GCST90013670||GCST90013671||GCST90013674||GCST90016673||GCST90018793||GCST90018943||GCST90018950||GCST90018977||GCST90018979||GCST90020025||GCST90020027||GCST90025292||GCST90025404||GCST90027237||GCST90032648||GCST90085710||GCST90086204||GCST90087352||GCST90087645||GCST90087869||GCST90088031||GCST90088077||GCST90088668||GCST90088867||GCST90088872||GCST90089007||GCST90089008||GCST90089065||GCST90089238||GCST90089380||GCST90090174||GCST90090811||GCST90090956||GCST90091033||GCST90091508||GCST90091512||GCST90091515||GCST90091516||GCST90091526||GCST90091527||GCST90091528||GCST90091529||GCST90091530||GCST90091531||GCST90091532||GCST90091534||GCST90091536||GCST90091538||GCST90091547||GCST90091548||GCST90091549||GCST90091550||GCST90091551||GCST90091552||GCST90091553||GCST90091568||GCST90091569||GCST90091570||GCST90091571||GCST90091572||GCST90091573||GCST90091574||GCST90091575||GCST90091576||GCST90091577||GCST90091578||GCST90091579||GCST90091580||GCST90091581||GCST90091585||GCST90091586||GCST90091587||GCST90091589||GCST90091595||GCST90091597||GCST90091598||GCST90091599||GCST90091600||GCST90091601||GCST90091602||GCST90091603||GCST90091605||GCST90091606||GCST90091607||GCST90091608||GCST90091609||GCST90091610||GCST90091613||GCST90091618||GCST90091627||GCST90091635||GCST90091636||GCST90091637||GCST90091638||GCST90091639||GCST90091640||GCST90091650||GCST90091655||GCST90091658||GCST90091659||GCST90091667||GCST90091668||GCST90091669||GCST90091670||GCST90091671||GCST90091672||GCST90091673||GCST90091675||GCST90091676||GCST90091678||GCST90091687||GCST90091688||GCST90091689||GCST90091690||GCST90091691||GCST90091692||GCST90091693||GCST90091701||GCST90091702||GCST90091703||GCST90091704||GCST90091705||GCST90091708||GCST90091709||GCST90091710||GCST90091711||GCST90091712||GCST90091713||GCST90091714||GCST90091715||GCST90091716||GCST90091717||GCST90091721||GCST90091725||GCST90091726||GCST90091727||GCST90091729||GCST90091735||GCST90091737||GCST90091738||GCST90091739||GCST90091740||GCST90091741||GCST90091742||GCST90091743||GCST90091745||GCST90091746||GCST90091747||GCST90091748||GCST90091749||GCST90091750||GCST90091753||GCST90091758||GCST90091767||GCST90091775||GCST90091776||GCST90091777||GCST90091778||GCST90091779||GCST90091780||GCST90091783||GCST90092811||GCST90092865||GCST90092866||GCST90092873||GCST90092879||GCST90092890||GCST90092892||GCST90092894||GCST90092914||GCST90093025||GCST90093287||GCST90094698||GCST90094700||GCST90094725||GCST90094732||GCST90094751||GCST90094753||GCST90094761||GCST90094790||GCST90094794||GCST90094799||GCST90094816||GCST90094819||GCST90094821||GCST90094835||GCST90094836||GCST90095131||GCST90095659||GCST90095660||GCST90100220||GCST90102753||GCST90103632||GCST90103635||GCST90104006||GCST90129599||GCST90129602||GCST90131354||GCST90131409||GCST90131412||GCST90132314||GCST90134628||GCST90134629||GCST90134633||GCST90137537||GCST90137939||GCST90161240||GCST90161353||GCST90161481||GCST90161542||GCST90161543||GCST90165317||GCST90179147||GCST90179150||GCST90179151||GCST90179211||GCST90233177||GCST90233503||GCST90233559||GCST90233784||GCST90234964||GCST90235567||GCST90235743||GCST90235902||GCST90235979||GCST90236150||GCST90236845||GCST90238739||GCST90239096||GCST90240197||GCST90240210||GCST90240441||GCST90240603||GCST90240886||GCST90241094||GCST90241096||GCST90241113||GCST90241699||GCST90241762||GCST90242148||GCST90242208||GCST90242240||GCST90242425||GCST90242741||GCST90242903||GCST90243133||GCST90244029||GCST90244370||GCST90244376||GCST90244565||GCST90244566||GCST90244567||GCST90244568||GCST90244569||GCST90244793||GCST90246545||GCST90246572||GCST90246878||GCST90247157||GCST90247196||GCST90247243||GCST90247951||GCST90248017||GCST90248138||GCST90248334||GCST90248673||GCST90248753||GCST90248843||GCST90249141||GCST90249151||GCST90249308||GCST90249595||GCST90249737||GCST90249769||GCST90249920||GCST90249978||GCST90250009||GCST90250187||GCST90250832||GCST90250833||GCST90250834||GCST90250902||GCST90267352||GCST90267367||GCST90267908||GCST90267930||GCST90269506||GCST90269571||GCST90269633||GCST90269640||GCST90269665||GCST90269666||GCST90269681||GCST90269689||GCST90269690||GCST90269711||GCST90270129||GCST90270902||GCST90270905||GCST90271817||GCST90274865||GCST90275047	25027320||25188341||25961943||26252872||26691988||27029810||27863252||28078323||28322283||29030599||29227965||29263008||29274321||29403010||29507422||29875488||29899525||30239722||30297969||30804565||30979435||31055733||31263887||31413261||31473137||31497858||31719535||31900758||32066663||32150548||32203549||32242144||32247823||32352494||32358547||32376654||32393786||32888494||32928877||32981348||33095540||33111402||33134509||33223526||33532862||33563987||33589840||33637690||33948810||33972514||34002480||34020725||34021172||34119372||34128465||34272381||34426670||34594039||34610981||34648354||34785643||34814699||34841290||34906840||34910505||35050183||35078996||35213538||35264221||35393594||35585065||35654975||35668104||35694926||35710981||35870639||36066633||36168886||36193934||36260985||36276968||36348503||36376304||36402844||36419087||36474045||36614910||36653479||36764567||36800424||36989840||37089073||37235137||37337106||37357295	383	19:45413234_GGT_G||rs10119||rs1038026||rs10414043||rs1081105||rs111789331||rs112019714||rs115881343||rs12691088||rs12721046||rs12721051||rs140480140||rs146275714||rs147711004||rs157580||rs157581||rs157582||rs157592||rs157594||rs157595||rs2075650||rs2238681||rs34954997||rs3826688||rs41289512||rs429358||rs438811||rs439401||rs4420638||rs483082||rs484195||rs5117||rs56131196||rs584007||rs59325138||rs66626994||rs6857||rs7256200||rs7259620||rs75627662||rs769449||rs814573	1-stearoyl-2-arachidonoyl-GPI (18:0/20:4) levels||1-stearoyl-2-linoleoyl-GPE (18:0/18:2) levels||3-Hydroxybutyrate levels||3-hydroxybutyrate levels (UKB data field 23474)||Abdominal aortic aneurysm||Acceptance of an invitation to participate in a mental health questionnaire||Adhesion G-protein coupled receptor F1 levels (ADGRF1.11243.90.3)||ADP-ribosylation factor GTPase-activating protein 1 levels||ADP-ribosylation factor-like protein 1 levels||ADP-ribosylation factor-like protein 1 levels (ARL1.12392.30.3)||ADP-ribosylation factor-like protein 2 level in Chronic kidney disease with hypertension and no diabetes (12587_65)||ADP-ribosylation factor-like protein 2 levels||Adult body size||Advanced age-related macular degeneration||Age-related macular degeneration||Age-related macular degeneration or COVID-19 critical illness (MTAG)||Age-related macular degeneration or COVID-19 hospitalization (MTAG)||Age-related macular degeneration or COVID-19 infection (MTAG)||Alanine aminotransferase levels||Alpha-N-acetylneuraminide alpha-2,8-sialyltransferase level in Chronic kidney disease with hypertension and no diabetes (21508_7)||Alzheimer disease and age of onset||Alzheimer's disease||Alzheimer's disease (age of onset)||Alzheimer's disease (late onset)||Alzheimer's disease (onset at age over 80)||Alzheimer's disease (onset between ages 58 and 79)||Alzheimer's disease assessment scale (12 month visit)||Alzheimer's disease assessment scale (24 month visit)||Alzheimer's disease assessment scale (6 month visit)||Alzheimer's disease assessment scale (baseline)||Alzheimer's disease biomarkers||Alzheimer's disease in hypertension||Alzheimer's disease in hypertension-negative individuals||Alzheimer's disease or family history of Alzheimer's disease||Alzheimer’s disease (clinical subgroup AD+)||Alzheimer’s disease (clinical subgroup AD++)||Alzheimer’s disease (clinical subgroup AD+++)||Alzheimer’s disease and/or vascular dementia (clinical subgroup VaD+)||Amyloid (PET imaging) (24 month visit)||Amyloid (PET imaging) (baseline)||Amyloid pathology||Amyloid status (abnormal vs normal)||Angina pectoris||Apo C_I plasma levels||Apo E plasma levels||Apolipoprotein A1 levels||Apolipoprotein B levels||Apolipoprotein B levels (UKB data field 23439)||Apolipoprotein B to apolipoprotein A1 ratio (UKB data field 23441)||Apolipoprotein C-I levels||Apolipoprotein E (isoform E2) levels||Apolipoprotein E (isoform E2) levels (APOE.5312.49.3)||Apolipoprotein E (isoform E3) levels||Apolipoprotein E (isoform E4) levels||Apolipoprotein E levels||Arginyl-tRNA--protein transferase 1 level in Chronic kidney disease with hypertension and no diabetes (25108_6)||Aspartate aminotransferase levels||Aspartate aminotransferase to alanine aminotransferase ratio||Average diameter for HDL particles||Average diameter for HDL particles (UKB data field 23433)||Average diameter for LDL particles||Average diameter for VLDL particles||Average diameter for VLDL particles (UKB data field 23431)||BBQ/grilled meat liking||Beef/steak liking||Beta-1,3-N-acetylglucosaminyltransferase radical fringe levels||Beta-1,3-N-acetylglucosaminyltransferase radical fringe levels (RFNG.7203.125.3)||Beta-soluble NSF attachment protein levels (NAPB.12655.30.3)||Bioavailable testosterone levels||Blood protein levels||Blood urea nitrogen levels||BMI (standard GWA)||Body composition (MOSTest)||Body fat percentage||Body fat percentage (aged 64-69 years)||Body mass index||Body mass index (age>50)||Body mass index (aged 64-69 years)||Body mass index (MTAG)||Brain amyloid deposition (PET imaging)||Brain rsFMRI measurement (amplitude of low frequency fluctations) (Net100_Node39)||Brain rsFMRI measurement (amplitude of low frequency fluctations) (Net100_Node42)||Brain rsFMRI measurement (amplitude of low frequency fluctations) (Net25_Node5)||Burger liking||C-reactive protein||C-reactive protein levels||C-reactive protein levels (CRP.4337.49.2)||C-reactive protein levels (MTAG)||Calcium-activated chloride channel regulator 2 levels||Carboxypeptidase E levels||Cardiotrophin-1 levels (CTF1.13732.79.3)||Cardiovascular disease risk factors||Central cerebrospinal fluid amyloid beta 42 levels||Central cerebrospinal fluid amyloid beta 42 to 40 ratio||Central cerebrospinal fluid amyloid beta 42 to 40 ratio (abnormal vs normal)||Ceramide (d18:2/20:0) levels||Cerebral amyloid angiopathy||Cerebral amyloid angiopathy in Alzheimer’s disease||Cerebral amyloid angiopathy in APOEe4 carrier Alzheimer’s disease||Cerebral amyloid deposition (PET imaging)||Cerebral amyloid deposition positivity (PET imaging)||Cerebral microbleeds||Cerebrospinal AB1-42 levels in Alzheimer's disease dementia||Cerebrospinal AB1-42 levels in mild cognitive impairment||Cerebrospinal AB1-42 levels in normal cognition||Cerebrospinal fluid AB1-42 levels||Cerebrospinal fluid amyloid beta 42 levels||Cerebrospinal fluid amyloid beta 42 levels (12 month visit)||Cerebrospinal fluid amyloid beta 42 levels (24 month visit)||Cerebrospinal fluid amyloid beta 42 levels (baseline)||Cerebrospinal fluid amyloid beta 42 levels in abnormal amyloid levels||Cerebrospinal fluid amyloid beta 42 levels in APOE e4 carriers||Cerebrospinal fluid amyloid beta 42 levels in normal amyloid levels||Cerebrospinal fluid p-tau levels||Cerebrospinal fluid p-tau levels (24 month visit)||Cerebrospinal fluid p-tau levels (baseline)||Cerebrospinal fluid p-tau levels in mild cognitive impairment||Cerebrospinal fluid p-tau levels in normal amyloid levels||Cerebrospinal fluid p-Tau181p:AB1-42 ratio||Cerebrospinal fluid t-tau levels||Cerebrospinal fluid t-tau levels (24 month visit)||Cerebrospinal fluid t-tau levels (baseline)||Cerebrospinal fluid t-tau levels in mild cognitive impairment||Cerebrospinal fluid t-tau:AB1-42 ratio||Cerebrospinal P-tau181p levels||Cerebrospinal T-tau levels||Chicken liking||Cholesterol in IDL (UKB data field 23526)||Cholesterol in large HDL (UKB data field 23561)||Cholesterol in large LDL (UKB data field 23533)||Cholesterol in large VLDL (UKB data field 23498)||Cholesterol in medium HDL (UKB data field 23568)||Cholesterol in medium LDL (UKB data field 23540)||Cholesterol in medium VLDL (UKB data field 23505)||Cholesterol in small LDL (UKB data field 23547)||Cholesterol in small VLDL (UKB data field 23512)||Cholesterol in very large VLDL (UKB data field 23491)||Cholesterol levels||Cholesterol levels in chylomicrons and extremely large VLDL||Cholesterol levels in IDL||Cholesterol levels in large LDL||Cholesterol levels in large VLDL||Cholesterol levels in medium HDL||Cholesterol levels in medium LDL||Cholesterol levels in medium VLDL||Cholesterol levels in small LDL||Cholesterol levels in small VLDL||Cholesterol levels in very large VLDL||Cholesterol levels in very small VLDL||Cholesterol to total lipids in large LDL percentage (UKB data field 23615)||Cholesterol to total lipids in medium VLDL percentage (UKB data field 23595)||Cholesterol to total lipids in small HDL percentage (UKB data field 23645)||Cholesterol to total lipids in small VLDL percentage (UKB data field 23600)||Cholesterol to total lipids in very large VLDL percentage (UKB data field 23585)||Cholesterol to total lipids ratio in IDL||Cholesterol to total lipids ratio in large LDL||Cholesterol to total lipids ratio in medium HDL||Cholesterol to total lipids ratio in medium VLDL||Cholesterol to total lipids ratio in small VLDL||Cholesterol to total lipids ratio in very small VLDL||Cholesterol, total||Cholesteryl ester levels in chylomicrons and extremely large VLDL||Cholesteryl ester levels in HDL||Cholesteryl ester levels in IDL||Cholesteryl ester levels in large LDL||Cholesteryl ester levels in large VLDL||Cholesteryl ester levels in LDL||Cholesteryl ester levels in medium HDL||Cholesteryl ester levels in medium LDL||Cholesteryl ester levels in medium VLDL||Cholesteryl ester levels in small LDL||Cholesteryl ester levels in small VLDL||Cholesteryl ester levels in very large VLDL||Cholesteryl ester levels in very small VLDL||Cholesteryl ester levels in VLDL||Cholesteryl ester_18:2_[M+NH4]1+ levels||Cholesteryl esters in chylomicrons and extremely large VLDL (UKB data field 23485)||Cholesteryl esters in HDL (UKB data field 23418)||Cholesteryl esters in IDL (UKB data field 23527)||Cholesteryl esters in large HDL (UKB data field 23562)||Cholesteryl esters in large LDL (UKB data field 23534)||Cholesteryl esters in large VLDL (UKB data field 23499)||Cholesteryl esters in LDL (UKB data field 23417)||Cholesteryl esters in medium HDL (UKB data field 23569)||Cholesteryl esters in medium LDL (UKB data field 23541)||Cholesteryl esters in medium VLDL (UKB data field 23506)||Cholesteryl esters in small LDL (UKB data field 23548)||Cholesteryl esters in small VLDL (UKB data field 23513)||Cholesteryl esters in very large VLDL (UKB data field 23492)||Cholesteryl esters in VLDL (UKB data field 23416)||Cholesteryl esters to total lipids in medium LDL percentage (UKB data field 23621)||Cholesteryl esters to total lipids in medium VLDL percentage (UKB data field 23596)||Cholesteryl esters to total lipids in small HDL percentage (UKB data field 23646)||Cholesteryl esters to total lipids in very large VLDL percentage (UKB data field 23586)||Cholesteryl esters to total lipids ratio in IDL||Cholesteryl esters to total lipids ratio in large LDL||Cholesteryl esters to total lipids ratio in medium HDL||Cholesteryl esters to total lipids ratio in small LDL||Cholesteryl esters to total lipids ratio in very small VLDL||Chronic elevation of alanine aminotransferase (cALT) levels||Cigarettes smoked per day (MTAG)||Clinical LDL cholesterol levels||Clinical LDL cholesterol levels (UKB data field 23404)||Coactosin-like protein levels||Cognitive decline||Cognitive decline (age-related)||Cognitive function||Cognitive impairment||Cognitive impairment test score||Cognitive performance (global cognitive function) (longitudinal)||Cognitive performance (memory) (longitudinal)||Concentration of chylomicrons and extremely large VLDL particles||Concentration of HDL particles||Concentration of IDL particles||Concentration of IDL particles (UKB data field 23523)||Concentration of large HDL particles||Concentration of large LDL particles||Concentration of large LDL particles (UKB data field 23530)||Concentration of large VLDL particles||Concentration of large VLDL particles (UKB data field 23495)||Concentration of LDL particles||Concentration of LDL particles (UKB data field 23429)||Concentration of medium LDL particles||Concentration of medium LDL particles (UKB data field 23537)||Concentration of medium VLDL particles||Concentration of medium VLDL particles (UKB data field 23502)||Concentration of small LDL particles||Concentration of small LDL particles (UKB data field 23544)||Concentration of small VLDL particles||Concentration of small VLDL particles (UKB data field 23509)||Concentration of very large VLDL particles||Concentration of very large VLDL particles (UKB data field 23488)||Concentration of very small VLDL particles||Concentration of very small VLDL particles (UKB data field 23516)||Concentration of VLDL particles||Concentration of VLDL particles (UKB data field 23428)||Coronary artery disease||Cream liking||Creatinine levels||Crisps liking||CUB and zona pellucida-like domain-containing protein 1 levels||CUB and zona pellucida-like domain-containing protein 1 levels (CUZD1.7943.16.3)||Cystatin C levels||Cysteine-rich protein 1 levels||Cytidine deaminase level in Chronic kidney disease with hypertension and no diabetes (18336_31)||D-3-phosphoglycerate dehydrogenase levels||DCN1-like protein 5 levels||Dementia||Dementia and core Alzheimer's disease neuropathologic changes||Dementia with Lewy bodies||Deoxycytidine kinase levels (DCK.9836.20.3)||Dermokine levels||Diacylglycerol_36:3_[M+H-H2O]1+ levels||Diacylglycerol_36:4_[M+H-H2O]1+ levels||Diacylglycerol_38:5_[M+H-H2O]1+ levels||Diacylglycerol_38:6_[M+H-H2O]1+ levels||Diastolic blood pressure||Direct bilirubin levels||Disintegrin and metalloproteinase domain-containing protein 11 levels||Dual specificity protein phosphatase 26 levels||Dyslipidemia||Endothelial monocyte-activating polypeptide 2 levels||Entorhinal cortical thickness||Entorhinal cortical volume (12 month visit)||Entorhinal cortical volume (24 month visit)||Entorhinal cortical volume (6 month visit)||Entorhinal cortical volume (baseline)||Ephrin-B1 levels||Epididymal-specific lipocalin-10 levels (LCN10.13007.66.3)||Epididymis-specific alpha-mannosidase levels (MAN2B2.9251.28.3)||Erythrocyte band 7 integral membrane protein levels||Estimated glomerular filtration rate||Estimated glomerular filtration rate (creatinine)||Estimated glomerular filtration rate (cystatin c)||Estradiol 17-beta-dehydrogenase 8 levels||Estrogen sulfotransferase levels (SULT1E1.9878.3.3)||F-acquired taste liking (derived food-liking factor)||F-carbohydrate liking (derived food-liking factor)||F-cheese liking (derived food-liking factor)||F-dairy liking (derived food-liking factor)||F-deep fried food liking (derived food-liking factor)||F-dessert liking (derived food-liking factor)||F-fatty food liking (derived food-liking factor)||F-fatty/dairy food liking (derived food-liking factor)||F-fatty/salty food liking (derived food-liking factor)||F-glutamate liking (derived food-liking factor)||F-highly palatable foods liking (derived food-liking factor)||F-meat liking (derived food-liking factor)||F-salty food liking (derived food-liking factor)||F-sauces liking (derived food-liking factor)||F-savour/caloric food liking (derived food-liking factor)||F-savoury food liking (derived food-liking factor)||F-seafood liking (derived food-liking factor)||Familial combined hyperlipidemia defined by Consensus criteria||Familial combined hyperlipidemia defined by Goldstein criteria||Family history of Alzheimer's disease||Fasting 3-hydroxybutyrate||Fasting apolipoprotein B||Fasting cholesterol esters in IDL||Fasting cholesterol esters in large LDL||Fasting cholesterol esters in large VLDL||Fasting cholesterol esters in medium HDL||Fasting cholesterol esters in medium LDL||Fasting cholesterol esters in medium VLDL||Fasting cholesterol esters in small LDL||Fasting cholesterol esters in small VLDL||Fasting cholesterol esters in very large VLDL||Fasting cholesterol esters in very small VLDL||Fasting esterified cholesterol||Fasting free cholesterol||Fasting free cholesterol in IDL||Fasting free cholesterol in large LDL||Fasting free cholesterol in large VLDL||Fasting free cholesterol in medium LDL||Fasting free cholesterol in medium VLDL||Fasting free cholesterol in small LDL||Fasting free cholesterol in small VLDL||Fasting free cholesterol in very small VLDL||Fasting IDL particle concentration||Fasting large LDL particle concentration||Fasting large VLDL particle concentration||Fasting linoleic acid (18:2)||Fasting medium LDL particle concentration||Fasting medium VLDL particle concentration||Fasting monounsaturated fatty acids (16:1, 18:1)||Fasting omega-3 fatty acids||Fasting omega-6 fatty acids||Fasting phospholipid levels in IDL||Fasting phospholipid levels in large LDL||Fasting phospholipid levels in large VLDL||Fasting phospholipid levels in medium LDL||Fasting phospholipid levels in medium VLDL||Fasting phospholipid levels in small HDL||Fasting phospholipid levels in small LDL||Fasting phospholipid levels in small VLDL||Fasting phospholipid levels in very large VLDL||Fasting phospholipid levels in very small VLDL||Fasting polyunsaturated fatty acids||Fasting remnant cholesterol||Fasting saturated fatty acids||Fasting serum total cholesterol||Fasting serum total triglycerides||Fasting small LDL particle concentration||Fasting small VLDL particle concentration||Fasting total cholesterol in IDL||Fasting total cholesterol in large LDL||Fasting total cholesterol in large VLDL||Fasting total cholesterol in LDL||Fasting total cholesterol in medium LDL||Fasting total cholesterol in medium VLDL||Fasting total cholesterol in small LDL||Fasting total cholesterol in small VLDL||Fasting total cholesterol in very small VLDL||Fasting total cholesterol in VLDL||Fasting total fatty acids||Fasting total lipids in IDL||Fasting total lipids in large LDL||Fasting total lipids in large VLDL||Fasting total lipids in medium LDL||Fasting total lipids in medium VLDL||Fasting total lipids in small LDL||Fasting total lipids in small VLDL||Fasting total lipids in very large VLDL||Fasting total lipids in very small VLDL||Fasting triglyceride levels||Fasting triglycerides in LDL||Fasting triglycerides in VLDL||Fasting triglycerides levels in IDL||Fasting triglycerides levels in large LDL||Fasting triglycerides levels in large VLDL||Fasting triglycerides levels in medium LDL||Fasting triglycerides levels in medium VLDL||Fasting triglycerides levels in small HDL||Fasting triglycerides levels in small LDL||Fasting triglycerides levels in small VLDL||Fasting triglycerides levels in very large HDL||Fasting triglycerides levels in very large VLDL||Fasting triglycerides levels in very small VLDL||Fasting very large VLDL particle concentration||Fasting very small VLDL particle concentration||Fish- and plant-related diet||Fluorodeoxyglucose (PET imaging) (24 month visit)||Fluorodeoxyglucose (PET imaging) (baseline)||Forkhead box protein O1A level in Chronic kidney disease with hypertension and no diabetes (22055_31)||Free cholesterol in IDL (UKB data field 23528)||Free cholesterol in large LDL (UKB data field 23535)||Free cholesterol in large VLDL (UKB data field 23500)||Free cholesterol in LDL (UKB data field 23421)||Free cholesterol in medium HDL (UKB data field 23570)||Free cholesterol in medium LDL (UKB data field 23542)||Free cholesterol in medium VLDL (UKB data field 23507)||Free cholesterol in small LDL (UKB data field 23549)||Free cholesterol in small VLDL (UKB data field 23514)||Free cholesterol in very large HDL (UKB data field 23556)||Free cholesterol in very large VLDL (UKB data field 23493)||Free cholesterol in very small VLDL (UKB data field 23521)||Free cholesterol in VLDL (UKB data field 23420)||Free cholesterol levels in chylomicrons and extremely large VLDL||Free cholesterol levels in IDL||Free cholesterol levels in large LDL||Free cholesterol levels in large VLDL||Free cholesterol levels in LDL||Free cholesterol levels in medium HDL||Free cholesterol levels in medium LDL||Free cholesterol levels in medium VLDL||Free cholesterol levels in small LDL||Free cholesterol levels in small VLDL||Free cholesterol levels in very large VLDL||Free cholesterol levels in very small VLDL||Free cholesterol levels in VLDL||Free cholesterol to total lipids in large HDL percentage (UKB data field 23637)||Free cholesterol to total lipids in large LDL percentage (UKB data field 23617)||Free cholesterol to total lipids in large VLDL percentage (UKB data field 23592)||Free cholesterol to total lipids in medium LDL percentage (UKB data field 23622)||Free cholesterol to total lipids in medium VLDL percentage (UKB data field 23597)||Free cholesterol to total lipids in small HDL percentage (UKB data field 23647)||Free cholesterol to total lipids in small VLDL percentage (UKB data field 23602)||Free cholesterol to total lipids in very large VLDL percentage (UKB data field 23587)||Free cholesterol to total lipids ratio in IDL||Free cholesterol to total lipids ratio in large HDL||Free cholesterol to total lipids ratio in large VLDL||Free cholesterol to total lipids ratio in small HDL||Free cholesterol to total lipids ratio in small VLDL||Fruit consumption||Functional activities questionnaire (12 month visit)||Functional activities questionnaire (24 month visit)||Functional activities questionnaire (6 month visit)||Functional activities questionnaire (baseline)||Fusiform volume (12 month visit)||Fusiform volume (24 month visit)||Fusiform volume (6 month visit)||Gamma glutamyl transferase levels||Gamma glutamyl transpeptidase||Global cognition (Clinical Dementia Rating Scale Sum of Boxes) (12 month visit)||Global cognition (Clinical Dementia Rating Scale Sum of Boxes) (24 month visit)||Global cognition (Clinical Dementia Rating Scale Sum of Boxes) (6 month visit)||Global cognition (Clinical Dementia Rating Scale Sum of Boxes) (baseline)||Glutathione S-transferase Mu 1 levels (GSTM1.7239.9.3)||Glycated hemoglobin levels||Glycoprotein acetyls levels||Hard cheese liking||HDL cholesterol||HDL Cholesterol - Triglycerides (HDLC-TG)||HDL cholesterol levels||HDL cholesterol levels (UKB data field 23406)||HDL cholesterol levels x long total sleep time interaction (2df test)||HDL cholesterol levels x short total sleep time interaction (2df test)||Height||Hemoglobin subunit theta-1 level in Chronic kidney disease with hypertension and no diabetes (7965_25)||Heparan sulfate glucosamine 3-O-sulfotransferase 5 levels||High density lipoprotein cholesterol levels||High-density lipoprotein levels (MTAG)||High-sensitivity C-reactive protein levels in HIV infection||Hip circumference (aged 64-69 years)||Hip fracture||Hip index||Hippocampal atrophy rate||Hippocampal volume||Hippocampal volume (12 month visit)||Hippocampal volume (24 month visit)||Hippocampal volume (6 month visit)||Hippocampal volume (baseline)||HLA class II histocompatibility antigen, DR beta 3 chain levels||Hyperlipidemia||Inactive gamma-glutamyltranspeptidase 2 levels||Inferior parietal cortical thickness||Insomnia||Integral membrane protein 2B levels||Interferon-induced protein with tetratricopeptide repeats 2 levels||Keratin, type I cytoskeletal 19 levels||Killer cell immunoglobulin-like receptor 2DL5A levels (KIR2DL5A.8000.17.3)||Kinetochore protein Spc25 level in Chronic kidney disease with hypertension and no diabetes (22782_80)||Lamb consumption||Lamb liking||Late-onset Alzheimer's disease||LDL cholesterol||LDL cholesterol levels||LDL cholesterol levels (UKB data field 23405)||LDL cholesterol levels x long total sleep time interaction (2df test)||LDL cholesterol levels x short total sleep time interaction (2df test)||LDL cholesterol to HDL cholesterol ratio||Left hippocampal volume||Leisure screen time||Leucine-rich repeat neuronal protein 1 level in Chronic kidney disease with hypertension and no diabetes (11293_14)||Leucine-rich repeat neuronal protein 1 levels||Leucine-rich repeat neuronal protein 1 levels (LRRN1.11293.14.3)||Lewy body disease||Linoleic acid levels||Linoleic acid levels (UKB data field 23449)||Linoleoyl-arachidonoyl-glycerol (18:2/20:4) [1] levels||Linoleoyl-arachidonoyl-glycerol (18:2/20:4) [2] levels||Linoleoyl-linoleoyl-glycerol (18:2/18:2) [1] levels||Lipid traits||Lipoprotein (a) levels||Lipoprotein-associated phospholipase A2 activity and mass||Liver enzyme levels (alanine transaminase)||Liver enzyme levels (alkaline phosphatase)||Liver fat content (MRI proton density fat fraction measure)||Liver liking||Liver proton density fat fraction||Lobar intracerebral hemorrhage||Logical memory (delayed recall)||Logical memory (immediate recall)||Longevity||Longevity (100 years and older)||Longevity (85 years and older)||Longevity (90 years and older)||Longevity (age >90th survival percentile)||Longevity (age >99th survival percentile)||Low density lipoprotein cholesterol levels||Low-density lipoprotein levels (MTAG)||Lysophosphatidylcholine (20:1) [sn1] levels||Mean corpuscular hemoglobin concentration||Mean reticulocyte volume||Mean spheric corpuscular volume||Meat-related diet||Medication use (HMG CoA reductase inhibitors)||Medication use for hyperlipidemia (number of purchases)||Mental health study participation (completed survey)||Metabolic syndrome||Middle temporal cortical thickness||Middle temporal gyrus volume (12 month visit)||Middle temporal gyrus volume (24 month visit)||Middle temporal gyrus volume (6 month visit)||Middle temporal gyrus volume (baseline)||Mini-mental state examination / Folstein test (12 month visit)||Mini-mental state examination / Folstein test (24 month visit)||Mini-mental state examination / Folstein test (6 month visit)||Mini-mental state examination / Folstein test (baseline)||MOB-like protein phocein level in Chronic kidney disease with hypertension and no diabetes (19332_1)||MOB-like protein phocein levels||Moderate to vigorous physical activity levels||Monocyte count||Monohexosylceramide (d18:1/24:0) levels||Monounsaturated fatty acid levels||Monounsaturated fatty acids levels (UKB data field 23447)||Mortality||Myocardial infarction||N-acetylated-alpha-linked acidic dipeptidase-like protein levels||Neuralized-like protein 4 levels||Neuritic plaque||Neurofibrillary tangles||Neurofilament light polypeptide levels||Neuronal pentraxin-2 levels||Neutrophil collagenase levels||Node-level brain connectivity (multivariate analysis)||Nonalcoholic fatty liver disease||Nonalcoholic fatty liver disease in overweight individuals (25<=BMI<=30)||Nuclear receptor-binding protein levels (NRBP1.12616.45.3)||Nucleosome-remodeling factor subunit BPTF levels||Obstructive sleep apnea||Oleoyl-arachidonoyl-glycerol (18:1/20:4) [2] levels||Oleoyl-linoleoyl-glycerol (18:1/18:2) [1] levels||Oleoyl-linoleoyl-glycerol (18:1/18:2) [2] levels||Oleoyl-oleoyl-glycerol (18:1/18:1) [2] levels||Omega-6 fatty acid levels||Omega-6 fatty acids levels (UKB data field 23445)||Parental lifespan||Parental longevity (both parents in top 10%)||Parental longevity (combined parental age at death)||Parental longevity (combined parental attained age, Martingale residuals)||Parental longevity (father's age at death)||Parental longevity (mother's age at death)||Parkinson's disease progression (cognitive)||Parkinson's disease progression (composite)||Parkinson’s disease progression to dementia||PDZK1-interacting protein 1 levels (PDZK1IP1.8260.13.3)||Percent liver fat||PH and SEC7 domain-containing protein 1 levels||PH and SEC7 domain-containing protein 1 levels (PSD.13055.53.3)||Phosphatidylcholine (36:0) levels||Phosphatidylcholine-O(39:1)_[M+H]1+/Phosphatidylethanolamine-P(39:0)_[M+H]1+ levels||Phosphatidylglycerol-O_42:0_[M-H]1- levels||Phospholipid levels in chylomicrons and extremely large VLDL||Phospholipid levels in IDL||Phospholipid levels in large HDL||Phospholipid levels in large LDL||Phospholipid levels in large VLDL||Phospholipid levels in LDL||Phospholipid levels in medium LDL||Phospholipid levels in medium VLDL||Phospholipid levels in small LDL||Phospholipid levels in small VLDL||Phospholipid levels in very large VLDL||Phospholipid levels in very small VLDL||Phospholipid levels in VLDL||Phospholipids in IDL (UKB data field 23525)||Phospholipids in large HDL (UKB data field 23560)||Phospholipids in large LDL (UKB data field 23532)||Phospholipids in large VLDL (UKB data field 23497)||Phospholipids in LDL (UKB data field 23413)||Phospholipids in medium LDL (UKB data field 23539)||Phospholipids in medium VLDL (UKB data field 23504)||Phospholipids in small LDL (UKB data field 23546)||Phospholipids in small VLDL (UKB data field 23511)||Phospholipids in very large VLDL (UKB data field 23490)||Phospholipids in very small VLDL (UKB data field 23518)||Phospholipids in VLDL (UKB data field 23412)||Phospholipids to total lipids in large HDL percentage (UKB data field 23634)||Phospholipids to total lipids in large LDL percentage (UKB data field 23614)||Phospholipids to total lipids in medium HDL percentage (UKB data field 23639)||Phospholipids to total lipids in medium LDL percentage (UKB data field 23619)||Phospholipids to total lipids in medium VLDL percentage (UKB data field 23594)||Phospholipids to total lipids in small HDL percentage (UKB data field 23644)||Phospholipids to total lipids in small VLDL percentage (UKB data field 23599)||Phospholipids to total lipids in very large VLDL percentage (UKB data field 23584)||Phospholipids to total lipids ratio in large HDL||Phospholipids to total lipids ratio in large LDL||Phospholipids to total lipids ratio in large VLDL||Phospholipids to total lipids ratio in medium HDL||Phospholipids to total lipids ratio in medium VLDL||Phospholipids to total lipids ratio in small HDL||Phospholipids to total lipids ratio in small LDL||Phospholipids to total lipids ratio in small VLDL||Phospholipids to total lipids ratio in very large VLDL||Phospholipids to total lipids ratio in very small VLDL||Plasma amyloid beta peptide concentration (ABx-40/ABx-42 ratio)||Plasma amyloid beta peptide concentrations (ABx-42)||Plasma linoleoyl-arachidonoyl-glycerol (18:2/20:4) [1]* levels in chronic kidney disease||Plasma linoleoyl-arachidonoyl-glycerol (18:2/20:4) [2]* levels in chronic kidney disease||Plasma oleoyl-arachidonoyl-glycerol (18:1/20:4) [1]* levels in chronic kidney disease||Plasma oleoyl-arachidonoyl-glycerol (18:1/20:4) [2]* levels in chronic kidney disease||Plasma p-tau181 levels||Platelet count||Platelet distribution width||Platelet-activating factor acetylhydrolase levels||Plateletcrit||Polyunsaturated fatty acid levels||Polyunsaturated fatty acids levels (UKB data field 23446)||Posterior cortical atrophy and Alzheimer's disease||Postprandial 3-hydroxybutyrate||Postprandial apolipoprotein B||Postprandial cholesterol esters in chylomicrons and extremely large VLDL||Postprandial cholesterol esters in IDL||Postprandial cholesterol esters in large LDL||Postprandial cholesterol esters in large VLDL||Postprandial cholesterol esters in medium HDL||Postprandial cholesterol esters in medium LDL||Postprandial cholesterol esters in medium VLDL||Postprandial cholesterol esters in small LDL||Postprandial cholesterol esters in small VLDL||Postprandial cholesterol esters in very large VLDL||Postprandial cholesterol esters in very small VLDL||Postprandial esterified cholesterol||Postprandial free cholesterol||Postprandial free cholesterol in IDL||Postprandial free cholesterol in large LDL||Postprandial free cholesterol in large VLDL||Postprandial free cholesterol in medium HDL||Postprandial free cholesterol in medium LDL||Postprandial free cholesterol in medium VLDL||Postprandial free cholesterol in small HDL||Postprandial free cholesterol in small LDL||Postprandial free cholesterol in small VLDL||Postprandial free cholesterol in very small VLDL||Postprandial IDL particle concentration||Postprandial large LDL particle concentration||Postprandial large VLDL particle concentration||Postprandial linoleic acid (18:2)||Postprandial medium HDL particle concentration||Postprandial medium LDL particle concentration||Postprandial medium VLDL particle concentration||Postprandial monounsaturated fatty acids (16:1, 18:1)||Postprandial omega-6 fatty acids||Postprandial phospholipid levels in IDL||Postprandial phospholipid levels in large LDL||Postprandial phospholipid levels in large VLDL||Postprandial phospholipid levels in medium HDL||Postprandial phospholipid levels in medium LDL||Postprandial phospholipid levels in medium VLDL||Postprandial phospholipid levels in small HDL||Postprandial phospholipid levels in small LDL||Postprandial phospholipid levels in small VLDL||Postprandial phospholipid levels in very small VLDL||Postprandial polyunsaturated fatty acids||Postprandial remnant cholesterol||Postprandial saturated fatty acids||Postprandial serum total cholesterol||Postprandial serum total triglycerides||Postprandial small HDL particle concentration||Postprandial small LDL particle concentration||Postprandial small VLDL particle concentration||Postprandial total cholesterol in IDL||Postprandial total cholesterol in large LDL||Postprandial total cholesterol in large VLDL||Postprandial total cholesterol in LDL||Postprandial total cholesterol in medium HDL||Postprandial total cholesterol in medium LDL||Postprandial total cholesterol in medium VLDL||Postprandial total cholesterol in small LDL||Postprandial total cholesterol in small VLDL||Postprandial total cholesterol in very large VLDL||Postprandial total cholesterol in very small VLDL||Postprandial total cholesterol in VLDL||Postprandial total fatty acids||Postprandial total lipids in IDL||Postprandial total lipids in large LDL||Postprandial total lipids in large VLDL||Postprandial total lipids in medium HDL||Postprandial total lipids in medium LDL||Postprandial total lipids in medium VLDL||Postprandial total lipids in small HDL||Postprandial total lipids in small LDL||Postprandial total lipids in small VLDL||Postprandial total lipids in very small VLDL||Postprandial triglyceride levels||Postprandial triglycerides in LDL||Postprandial triglycerides in VLDL||Postprandial triglycerides levels in IDL||Postprandial triglycerides levels in large LDL||Postprandial triglycerides levels in large VLDL||Postprandial triglycerides levels in medium LDL||Postprandial triglycerides levels in medium VLDL||Postprandial triglycerides levels in small HDL||Postprandial triglycerides levels in small LDL||Postprandial trigl	GCST000018||GCST000287||GCST000671||GCST001005||GCST001247||GCST001285||GCST001761||GCST001884||GCST001951||GCST002173||GCST002221||GCST002403||GCST002404||GCST002531||GCST002588||GCST002591||GCST002593||GCST002774||GCST002899||GCST003073||GCST003077||GCST003219||GCST003427||GCST003435||GCST003452||GCST003818||GCST003901||GCST004036||GCST004065||GCST004070||GCST004071||GCST004603||GCST004621||GCST004983||GCST005078||GCST005276||GCST005921||GCST005952||GCST006004||GCST006005||GCST006034||GCST006097||GCST006671||GCST006673||GCST006674||GCST006697||GCST006698||GCST006699||GCST006700||GCST006702||GCST006996||GCST006997||GCST006998||GCST007001||GCST007007||GCST007008||GCST007009||GCST007010||GCST007011||GCST007012||GCST007142||GCST007931||GCST007988||GCST008235||GCST008437||GCST008438||GCST008550||GCST008598||GCST008601||GCST008744||GCST008829||GCST008874||GCST008998||GCST009019||GCST009022||GCST009023||GCST009024||GCST009025||GCST009240||GCST009242||GCST009363||GCST009364||GCST009365||GCST009366||GCST009367||GCST009368||GCST009379||GCST009448||GCST009496||GCST009497||GCST009602||GCST009608||GCST009777||GCST010101||GCST010104||GCST010133||GCST010136||GCST010142||GCST010143||GCST010241||GCST010242||GCST010378||GCST010417||GCST010496||GCST010650||GCST010988||GCST011037||GCST011039||GCST011051||GCST011052||GCST011365||GCST011496||GCST011583||GCST011622||GCST011707||GCST011941||GCST011943||GCST012140||GCST012419||GCST012481||GCST012482||GCST90000059||GCST90000618||GCST90002393||GCST90002396||GCST90002397||GCST90002400||GCST90002401||GCST90003841||GCST90011899||GCST90012102||GCST90012110||GCST90012792||GCST90012826||GCST90012877||GCST90013405||GCST90013406||GCST90013667||GCST90013668||GCST90013670||GCST90013671||GCST90013674||GCST90016673||GCST90018793||GCST90018943||GCST90018945||GCST90018950||GCST90018954||GCST90018965||GCST90018977||GCST90018979||GCST90019494||GCST90019498||GCST90019502||GCST90019504||GCST90019505||GCST90019506||GCST90019507||GCST90019509||GCST90019513||GCST90019518||GCST90019523||GCST90019524||GCST90019525||GCST90020025||GCST90020026||GCST90020027||GCST90024128||GCST90024288||GCST90024503||GCST90025292||GCST90025404||GCST90026599||GCST90027237||GCST90032648||GCST90032649||GCST90060188||GCST90060189||GCST90060199||GCST90060200||GCST90060220||GCST90060266||GCST90060269||GCST90060306||GCST90060352||GCST90060356||GCST90060362||GCST90060403||GCST90060470||GCST90060507||GCST90060551||GCST90060553||GCST90060554||GCST90060657||GCST90060842||GCST90060935||GCST90085709||GCST90085710||GCST90086204||GCST90086223||GCST90086380||GCST90086427||GCST90086687||GCST90086794||GCST90087314||GCST90087339||GCST90087352||GCST90087584||GCST90087645||GCST90087855||GCST90087869||GCST90087905||GCST90088031||GCST90088077||GCST90088110||GCST90088668||GCST90088867||GCST90088872||GCST90089007||GCST90089008||GCST90089065||GCST90089189||GCST90089238||GCST90089353||GCST90089380||GCST90089474||GCST90089514||GCST90089593||GCST90089754||GCST90089776||GCST90089938||GCST90089955||GCST90090174||GCST90090383||GCST90090553||GCST90090624||GCST90090811||GCST90090864||GCST90090956||GCST90090994||GCST90091033||GCST90091508||GCST90091509||GCST90091512||GCST90091514||GCST90091515||GCST90091516||GCST90091526||GCST90091527||GCST90091528||GCST90091529||GCST90091530||GCST90091531||GCST90091532||GCST90091534||GCST90091536||GCST90091538||GCST90091547||GCST90091548||GCST90091549||GCST90091550||GCST90091551||GCST90091552||GCST90091553||GCST90091554||GCST90091555||GCST90091556||GCST90091557||GCST90091558||GCST90091559||GCST90091560||GCST90091562||GCST90091568||GCST90091569||GCST90091570||GCST90091571||GCST90091572||GCST90091573||GCST90091574||GCST90091575||GCST90091576||GCST90091577||GCST90091578||GCST90091579||GCST90091580||GCST90091581||GCST90091582||GCST90091585||GCST90091586||GCST90091587||GCST90091588||GCST90091589||GCST90091595||GCST90091596||GCST90091597||GCST90091598||GCST90091599||GCST90091600||GCST90091601||GCST90091602||GCST90091603||GCST90091605||GCST90091606||GCST90091607||GCST90091608||GCST90091609||GCST90091610||GCST90091611||GCST90091613||GCST90091618||GCST90091620||GCST90091627||GCST90091629||GCST90091631||GCST90091632||GCST90091633||GCST90091634||GCST90091635||GCST90091636||GCST90091637||GCST90091638||GCST90091639||GCST90091640||GCST90091641||GCST90091650||GCST90091651||GCST90091655||GCST90091658||GCST90091659||GCST90091667||GCST90091668||GCST90091669||GCST90091670||GCST90091671||GCST90091672||GCST90091673||GCST90091675||GCST90091676||GCST90091678||GCST90091687||GCST90091688||GCST90091689||GCST90091690||GCST90091691||GCST90091692||GCST90091693||GCST90091694||GCST90091695||GCST90091696||GCST90091697||GCST90091698||GCST90091699||GCST90091700||GCST90091701||GCST90091702||GCST90091703||GCST90091704||GCST90091705||GCST90091706||GCST90091708||GCST90091709||GCST90091710||GCST90091711||GCST90091712||GCST90091713||GCST90091714||GCST90091715||GCST90091716||GCST90091717||GCST90091718||GCST90091719||GCST90091720||GCST90091721||GCST90091722||GCST90091725||GCST90091726||GCST90091727||GCST90091728||GCST90091729||GCST90091732||GCST90091733||GCST90091734||GCST90091735||GCST90091736||GCST90091737||GCST90091738||GCST90091739||GCST90091740||GCST90091741||GCST90091742||GCST90091743||GCST90091745||GCST90091746||GCST90091747||GCST90091748||GCST90091749||GCST90091750||GCST90091751||GCST90091753||GCST90091758||GCST90091760||GCST90091767||GCST90091768||GCST90091769||GCST90091775||GCST90091776||GCST90091777||GCST90091778||GCST90091779||GCST90091780||GCST90091781||GCST90091783||GCST90092810||GCST90092811||GCST90092814||GCST90092817||GCST90092821||GCST90092823||GCST90092825||GCST90092826||GCST90092828||GCST90092829||GCST90092831||GCST90092832||GCST90092833||GCST90092834||GCST90092835||GCST90092836||GCST90092837||GCST90092838||GCST90092839||GCST90092841||GCST90092842||GCST90092849||GCST90092850||GCST90092851||GCST90092852||GCST90092853||GCST90092856||GCST90092857||GCST90092858||GCST90092859||GCST90092860||GCST90092862||GCST90092863||GCST90092864||GCST90092865||GCST90092866||GCST90092867||GCST90092868||GCST90092870||GCST90092872||GCST90092873||GCST90092874||GCST90092875||GCST90092876||GCST90092877||GCST90092878||GCST90092879||GCST90092884||GCST90092885||GCST90092886||GCST90092887||GCST90092888||GCST90092889||GCST90092890||GCST90092892||GCST90092893||GCST90092894||GCST90092895||GCST90092896||GCST90092901||GCST90092903||GCST90092904||GCST90092906||GCST90092908||GCST90092910||GCST90092911||GCST90092912||GCST90092914||GCST90092915||GCST90092916||GCST90092917||GCST90092918||GCST90092920||GCST90092922||GCST90092923||GCST90092924||GCST90092925||GCST90092926||GCST90092927||GCST90092928||GCST90092929||GCST90092930||GCST90092933||GCST90092935||GCST90092939||GCST90092940||GCST90092941||GCST90092943||GCST90092949||GCST90092953||GCST90092954||GCST90092955||GCST90092956||GCST90092958||GCST90092959||GCST90092960||GCST90092962||GCST90092963||GCST90092964||GCST90092966||GCST90092967||GCST90092968||GCST90092969||GCST90092970||GCST90092972||GCST90092973||GCST90092974||GCST90092975||GCST90092976||GCST90092977||GCST90092978||GCST90092979||GCST90092980||GCST90092982||GCST90092983||GCST90092986||GCST90092987||GCST90092988||GCST90092989||GCST90092991||GCST90092992||GCST90092993||GCST90092996||GCST90092997||GCST90092998||GCST90092999||GCST90093000||GCST90093001||GCST90093002||GCST90093003||GCST90093014||GCST90093015||GCST90093016||GCST90093018||GCST90093020||GCST90093022||GCST90093023||GCST90093024||GCST90093025||GCST90093026||GCST90093028||GCST90093029||GCST90093030||GCST90093031||GCST90093032||GCST90093034||GCST90093035||GCST90093036||GCST90093037||GCST90093038||GCST90093039||GCST90093040||GCST90093042||GCST90093044||GCST90093046||GCST90093047||GCST90093048||GCST90093050||GCST90093287||GCST90094698||GCST90094700||GCST90094715||GCST90094725||GCST90094729||GCST90094732||GCST90094746||GCST90094747||GCST90094751||GCST90094753||GCST90094754||GCST90094759||GCST90094760||GCST90094761||GCST90094772||GCST90094778||GCST90094785||GCST90094790||GCST90094791||GCST90094794||GCST90094799||GCST90094816||GCST90094819||GCST90094821||GCST90094827||GCST90094831||GCST90094833||GCST90094834||GCST90094835||GCST90094836||GCST90094843||GCST90094865||GCST90095131||GCST90095659||GCST90095660||GCST90095661||GCST90095662||GCST90100220||GCST90102745||GCST90102753||GCST90102906||GCST90103038||GCST90103041||GCST90103107||GCST90103110||GCST90103111||GCST90103113||GCST90103504||GCST90103505||GCST90103506||GCST90103507||GCST90103508||GCST90103509||GCST90103510||GCST90103511||GCST90103512||GCST90103513||GCST90103515||GCST90103517||GCST90103519||GCST90103520||GCST90103521||GCST90103522||GCST90103523||GCST90103524||GCST90103531||GCST90103533||GCST90103534||GCST90103535||GCST90103536||GCST90103537||GCST90103538||GCST90103539||GCST90103540||GCST90103543||GCST90103547||GCST90103549||GCST90103550||GCST90103551||GCST90103552||GCST90103553||GCST90103554||GCST90103555||GCST90103556||GCST90103557||GCST90103558||GCST90103559||GCST90103560||GCST90103561||GCST90103563||GCST90103565||GCST90103566||GCST90103567||GCST90103632||GCST90103635||GCST90104004||GCST90104006||GCST90104339||GCST90129599||GCST90129602||GCST90131354||GCST90131409||GCST90131412||GCST90132314||GCST90133363||GCST90133364||GCST90134626||GCST90134628||GCST90134629||GCST90134633||GCST90137537||GCST90137640||GCST90137939||GCST90140062||GCST90140947||GCST90140949||GCST90161240||GCST90161353||GCST90161481||GCST90161542||GCST90161543||GCST90162631||GCST90162632||GCST90162633||GCST90162636||GCST90165317||GCST90179146||GCST90179147||GCST90179148||GCST90179149||GCST90179150||GCST90179151||GCST90179211||GCST90233177||GCST90233503||GCST90233559||GCST90233784||GCST90234964||GCST90235225||GCST90235567||GCST90235743||GCST90235902||GCST90235931||GCST90235979||GCST90236150||GCST90236845||GCST90238739||GCST90239096||GCST90240197||GCST90240210||GCST90240313||GCST90240399||GCST90240441||GCST90240503||GCST90240603||GCST90240806||GCST90240886||GCST90241094||GCST90241096||GCST90241113||GCST90241285||GCST90241699||GCST90241762||GCST90242148||GCST90242208||GCST90242240||GCST90242425||GCST90242488||GCST90242506||GCST90242589||GCST90242741||GCST90242903||GCST90243034||GCST90243133||GCST90243985||GCST90244029||GCST90244370||GCST90244376||GCST90244565||GCST90244566||GCST90244567||GCST90244568||GCST90244569||GCST90244793||GCST90245848||GCST90245930||GCST90245942||GCST90245963||GCST90246545||GCST90246546||GCST90246564||GCST90246572||GCST90246574||GCST90246878||GCST90246980||GCST90247046||GCST90247094||GCST90247157||GCST90247196||GCST90247228||GCST90247243||GCST90247266||GCST90247304||GCST90247370||GCST90247402||GCST90247498||GCST90247510||GCST90247540||GCST90247899||GCST90247951||GCST90247986||GCST90248017||GCST90248138||GCST90248185||GCST90248334||GCST90248448||GCST90248499||GCST90248596||GCST90248658||GCST90248673||GCST90248721||GCST90248753||GCST90248843||GCST90248882||GCST90248900||GCST90249141||GCST90249151||GCST90249201||GCST90249208||GCST90249260||GCST90249269||GCST90249288||GCST90249293||GCST90249308||GCST90249403||GCST90249481||GCST90249527||GCST90249595||GCST90249725||GCST90249737||GCST90249751||GCST90249769||GCST90249920||GCST90249936||GCST90249978||GCST90250009||GCST90250060||GCST90250094||GCST90250116||GCST90250187||GCST90250832||GCST90250833||GCST90250834||GCST90250902||GCST90255621||GCST90265453||GCST90265454||GCST90265747||GCST90265748||GCST90267268||GCST90267352||GCST90267367||GCST90267908||GCST90267930||GCST90269497||GCST90269498||GCST90269499||GCST90269500||GCST90269501||GCST90269502||GCST90269503||GCST90269504||GCST90269505||GCST90269506||GCST90269509||GCST90269510||GCST90269512||GCST90269513||GCST90269514||GCST90269515||GCST90269516||GCST90269517||GCST90269518||GCST90269520||GCST90269521||GCST90269522||GCST90269523||GCST90269525||GCST90269526||GCST90269528||GCST90269530||GCST90269532||GCST90269535||GCST90269536||GCST90269538||GCST90269539||GCST90269542||GCST90269543||GCST90269544||GCST90269545||GCST90269546||GCST90269566||GCST90269571||GCST90269582||GCST90269585||GCST90269586||GCST90269587||GCST90269588||GCST90269589||GCST90269590||GCST90269591||GCST90269592||GCST90269593||GCST90269594||GCST90269595||GCST90269596||GCST90269597||GCST90269598||GCST90269599||GCST90269600||GCST90269601||GCST90269602||GCST90269603||GCST90269604||GCST90269605||GCST90269606||GCST90269607||GCST90269608||GCST90269609||GCST90269610||GCST90269611||GCST90269612||GCST90269613||GCST90269614||GCST90269615||GCST90269618||GCST90269619||GCST90269620||GCST90269621||GCST90269622||GCST90269623||GCST90269624||GCST90269625||GCST90269626||GCST90269627||GCST90269628||GCST90269629||GCST90269630||GCST90269631||GCST90269632||GCST90269633||GCST90269634||GCST90269635||GCST90269636||GCST90269637||GCST90269638||GCST90269639||GCST90269640||GCST90269641||GCST90269642||GCST90269643||GCST90269644||GCST90269645||GCST90269646||GCST90269647||GCST90269653||GCST90269654||GCST90269656||GCST90269657||GCST90269658||GCST90269659||GCST90269665||GCST90269666||GCST90269667||GCST90269681||GCST90269682||GCST90269683||GCST90269684||GCST90269685||GCST90269689||GCST90269690||GCST90269691||GCST90269692||GCST90269693||GCST90269694||GCST90269695||GCST90269696||GCST90269697||GCST90269699||GCST90269700||GCST90269705||GCST90269710||GCST90269711||GCST90269712||GCST90269714||GCST90269715||GCST90269716||GCST90269718||GCST90269719||GCST90269720||GCST90269725||GCST90269731||GCST90269734||GCST90269736||GCST90269741||GCST90269742||GCST90269743||GCST90269744||GCST90270129||GCST90270902||GCST90270905||GCST90271816||GCST90271817||GCST90274865||GCST90275047||GCST90277236||GCST90281203	17474819||19060906||20442857||21386085||21943158||22005930||23207651||23455636||23562540||24023261||24097068||24688116||25027320||25188341||25644384||25673412||25961943||26252872||26426971||26691988||26830138||26833246||26993346||27029810||27532455||27798624||27863252||28046027||28078323||28247064||28322283||29030599||29227965||29263008||29274321||29403010||29507422||29777097||29875488||29899525||30239722||30297969||30319691||30804565||30979435||31015401||31055733||31201950||31263887||31413261||31430377||31473137||31484785||31497858||31501611||31589552||31636271||31719535||31760383||31900758||32042192||32066663||32150548||32203549||32242144||32247823||32352494||32358547||32376654||32393786||32568366||32603185||32888494||32913026||32928877||32981348||33095540||33111402||33134509||33223526||33230300||33462484||33532862||33547301||33563987||33589840||33637690||33875891||33948810||33972514||34002480||34020725||34021172||34119372||34128465||34151794||34272381||34426670||34503513||34594039||34610981||34648354||34785643||34814699||34841290||34906840||34910505||35046404||35050183||35078996||35086473||35213538||35264221||35347128||35393594||35585065||35654975||35668104||35692035||35694926||35710981||35870639||35945198||35974141||36066633||36071172||36168886||36193934||36224396||36260985||36276968||36348503||36376304||36402844||36419087||36462729||36474045||36477530||36581621||36614910||36653479||36764567||36800424||36974753||36989840||37089073||37106081||37235137||37277652||37337106||37357295||37596262	988	missense_variant	MODERATE	APOE	ENSG00000130203	12.04	1	rs429358	45411941	missense_variant	MODERATE	ENSG00000130203	APOE	12.04	APOE (709) - ENSG00000130203	APOE (2324) - ENSG00000130203	APOE|TOMM40|APOC1|PVRL2|APOC4|APOC4-APOC2|APOC2|CTB-129P6.11|CLPTM1|BCAM|RELB|CBLC|CLASRP|BCL3|ZNF296|GEMIN7|MARK4|PPP1R37|CEACAM16|CEACAM19|NKPD1|PVR|TRAPPC6A|BLOC1S3|AC005779.2|IGSF23|AC006126.3|EXOC3L2|CEACAM20|CKM|ZNF180|KLC3|L47234.1|ERCC2|ZNF229|CTC-512J12.4|PPP1R13L|CD3EAP|ERCC1	TOMM40(67.2%)-2-ENSG00000130204-(Skin_Not_Sun_Exposed_Suprapubic|Skin_Sun_Exposed_Lower_leg)||APOC1(93.2%)-2-ENSG00000130208-(Adrenal_Gland|Esophagus_Mucosa)	NA	3	APOE	1	no
phecode_102.1	Malignant neoplasm of the of bronchus and lung	Neoplasms	rs62085151	17	74126902	75192329	74702336	A	G	0.393568	51848	-0.0374575	0.00628094	8.60798	2.46615e-09	9	101	rs2286586	Corneal resistance factor (MTAG)	GCST90102517	35446358	1	rs1558251||rs2005827||rs2240775||rs2286586||rs2286589||rs3744061||rs4789346||rs75118211||rs8067445||rs8073654||rs9900613	Blood protein levels||Central corneal thickness (MTAG)||Corneal resistance factor (MTAG)||Educational attainment||Highest math class taken (MTAG)||Matrix-remodeling-associated protein 7 levels||Matrix-remodeling-associated protein 7 levels (MXRA7.8005.1.3)||Neutrophil count||Pulse pressure||QT interval||Retinal arteriolar caliber||Retinal arteriolar tortuosity||Serum levels of protein MXRA7	GCST002071||GCST006568||GCST006585||GCST90018968||GCST90018970||GCST90089979||GCST90102517||GCST90102518||GCST90105038||GCST90165291||GCST90241895||GCST90248545||GCST90270397	23776548||29875488||30038396||30072576||34594039||34648354||35078996||35361970||35446358||36271874||36757925	13	intron_variant	MODIFIER	MXRA7	ENSG00000182534	3.230	0.849067	rs2240772	74711723	3_prime_UTR_variant	MODIFIER	ENSG00000070495	JMJD6	1.169	MXRA7 (4762) - ENSG00000182534	MXRA7 (3343) - ENSG00000182534	MXRA7|JMJD6|METTL23|RP11-318A15.7|SRSF2|MFSD11|ST6GALNAC1|ST6GALNAC2|SNHG16|PRCD|CYGB|MGAT5B|RHBDF2|AANAT|RP11-87G24.3|UBE2O|SPHK1|PRPSAP1|LINC00338|SEC14L1|QRICH2|UBALD2|RNF157	SPHK1(54.1%)-1-ENSG00000176170-(Skin_Sun_Exposed_Lower_leg)||MXRA7(52.1%)-1-ENSG00000182534-(Pituitary)||JMJD6(54.2%)-1-ENSG00000070495-(Whole_Blood)||LINC00338(77.4%)-1-ENSG00000234912-(Small_Intestine_Terminal_Ileum)	NA	2	MXRA7	1	no
phecode_102.1	Malignant neoplasm of the of bronchus and lung	Neoplasms	rs747537160	8	121118671	122118671	121618671	GTGTA	G	0.206163	51848	-0.0438506	0.00739882	8.50994	3.09072e-09	10	163					0	rs6469937||rs7839488	Myopia (pathological)||Myopia (severe)	GCST001881||GCST002117	23406873||23933737	2	intron_variant	MODIFIER	SNTB1	ENSG00000172164	0.695	0.825299	rs10089944	121609045	intron_variant	MODIFIER	ENSG00000172164	SNTB1	0.049	MTBP (64298) - ENSG00000172167	MTBP (67736) - ENSG00000172167	MTBP|SNTB1|MRPL13|COL14A1	NA	NA	1	MTBP	1	no
phecode_102.1	Malignant neoplasm of the of bronchus and lung	Neoplasms	6:163840336_AT_A	6	163248597	164352832	163840336	AT	A	0.424097	51848	-0.0355043	0.00600924	8.4613	3.457e-09	11	149	rs9364687	Body mass index||Body mass index (MTAG)	GCST006368||GCST90179150	30108127||36376304	2	rs12194023||rs12527711||rs12664139||rs1737329||rs1764020||rs2759384||rs2784867||rs4709714||rs73015318||rs9364687||rs9458809	Body mass index||Body mass index (MTAG)||Cataracts||Educational attainment||Externalizing behaviour (multivariate analysis)||Height||Hematocrit||Hemoglobin concentration||Platelet distribution width||Red blood cell count||Self-reported math ability||Self-reported math ability (MTAG)||Smoking initiation||Smoking initiation (ever regular vs never regular)||Smoking initiation (ever regular vs never regular) (MTAG)	GCST006368||GCST006569||GCST006573||GCST007468||GCST007474||GCST90002304||GCST90002310||GCST90002363||GCST90002401||GCST90014268||GCST90061435||GCST90105038||GCST90179150||GCST90243985||GCST90245848	30038396||30108127||30643251||32888493||32888494||34127677||34446935||35361970||36224396||36376304||36477530	15	intron_variant	MODIFIER	QKI	ENSG00000112531	0.045	1	-	163840336	intron_variant	MODIFIER	ENSG00000112531	QKI	0.045	QKI (5304) - ENSG00000112531	QKI (2989) - ENSG00000112531	QKI|PACRG|AL078585.1	QKI(96.0%)-3-ENSG00000112531-(Adipose_Visceral_Omentum|Artery_Tibial|Skin_Sun_Exposed_Lower_leg)	NA	2	QKI	1	no
phecode_102.1	Malignant neoplasm of the of bronchus and lung	Neoplasms	rs2148976	6	6401659	7406508	6906508	C	T	0.449915	51848	-0.0351307	0.00599803	8.32679	4.71205e-09	12	153					0	rs2326837||rs2326838||rs9328393	Lymphocyte count||Lymphocyte percentage of white cells||Photoreceptor cell layer thickness phenotypes (MTAG)||QT interval||Spherical equivalent	GCST004627||GCST010378||GCST90002389||GCST90179154||GCST90255614	27863252||32352494||32888494||36050321||36848389	5	intron_variant&non_coding_transcript_variant	MODIFIER	RP3-429O6.1	ENSG00000223342	1.693	1	rs2148976	6906508	intron_variant&non_coding_transcript_variant	MODIFIER	ENSG00000223342	RP3-429O6.1	1.693	RREB1 (201322) - ENSG00000124782	RREB1 (201322) - ENSG00000124782	RREB1|LY86|SSR1|CAGE1|RIOK1	NA	NA	1	RREB1	0	no
phecode_102.1	Malignant neoplasm of the of bronchus and lung	Neoplasms	rs12151021	19	509365	1550874	1050874	A	G	0.672234	51848	-0.0369693	0.00634627	8.24418	5.69928e-09	13	109	rs12151021	Alzheimer's disease||Alzheimer's disease or family history of Alzheimer's disease||Mean corpuscular hemoglobin concentration||Red cell distribution width	GCST005992||GCST90002404||GCST90012877||GCST90027158	29403010||32888494||33589840||35379992	4	rs12151021||rs12974537||rs2074442||rs35532684||rs36084354||rs3752246||rs3795065||rs4147929||rs8113708	Alzheimer's disease||Alzheimer's disease (late onset)||Alzheimer's disease or educational attainment (pleiotropy)||Alzheimer's disease or family history of Alzheimer's disease||Aspartate aminotransferase levels||Aspartate aminotransferase to alanine aminotransferase ratio||Dihexosylceramide (d16:1/24:1) levels||Dihexosylceramide (d18:1/16:0) levels||Dihexosylceramide (d18:1/22:0) levels||Dihexosylceramide (d18:1/24:0) levels||Dihexosylceramide (d18:1/24:1) levels||Dihexosylceramide (d18:2/24:1) levels||Eosinophil counts||Eosinophil percentage of granulocytes||Eosinophil percentage of white cells||Glycated hemoglobin levels||Height||Hemoglobin||Hemoglobin concentration||Lactosyl-N-nervonoyl-sphingosine (d18:1/24:1) levels||Lactosyl-N-palmitoyl-sphingosine (d18:1/16:0) levels||Lymphocyte count||Lymphocyte percentage of white cells||Mean corpuscular hemoglobin concentration||Mean corpuscular volume||Mean platelet volume||Mean reticulocyte volume||Mean spheric corpuscular volume||Metabolite levels||Neutrophil percentage of white cells||Non-albumin protein levels||Peripheral blood CD34+ cell levels||Plasma lactosyl-N-nervonoyl-sphingosine (d18:1/24:1)* levels in chronic kidney disease||Plasma lactosyl-N-palmitoyl-sphingosine (d18:1/16:0) levels in chronic kidney disease||Red blood cell count||Red cell distribution width||Red cell distribution width - standard deviation||Serum metabolite levels||Serum total protein level||Sum eosinophil basophil counts||Total Dihexosylceramide levels||Vesicular, overexpressed in cancer, prosurvival protein 1 levels||White blood cell count	GCST002245||GCST004599||GCST004617||GCST004624||GCST004632||GCST004633||GCST005992||GCST009698||GCST012020||GCST90002298||GCST90002311||GCST90002316||GCST90002382||GCST90002396||GCST90002397||GCST90002403||GCST90002404||GCST90002407||GCST90012877||GCST90018737||GCST90018966||GCST90019497||GCST90019498||GCST90019509||GCST90019515||GCST90019522||GCST90024105||GCST90024106||GCST90024109||GCST90024110||GCST90024111||GCST90024113||GCST90024582||GCST90027158||GCST90095190||GCST90102460||GCST90139990||GCST90140079||GCST90245848||GCST90250184||GCST90265431||GCST90265432||GCST90281211	24162737||27863252||29403010||31628463||32888493||32888494||33031748||33462484||33589840||34594039||34648354||34743297||35007327||35347128||35379992||35668104||36224396||37277652||37596262	43	intron_variant	MODIFIER	ABCA7	ENSG00000064687	3.477	1	rs12151021	1050874	intron_variant	MODIFIER	ENSG00000064687	ABCA7	3.477	ABCA7 (10772) - ENSG00000064687	ABCA7 (3203) - ENSG00000064687	ABCA7|CNN2|HMHA1|TMEM259|POLR2E|GRIN3B|AC004528.1|GPX4|WDR18|SBNO2|ARID3A|KISS1R|R3HDM4|STK11|MED16|C19orf26|CFD|ATP5D|ELANE|MIDN|PRTN3|CIRBP|AZU1|C19orf24|LPPR3|MUM1|EFNA2|PTBP1|MISP|PALM|NDUFS7|GAMT|PRSS57|DAZAP1|FSTL3|RPS15|RNF126|AC027307.3|APC2|CTB-25B13.12|FGF22|C19orf25|POLRMT|PCSK4|HCN2|REEP6|ADAMTSL5|BSG|PLK5	PRSS57(52.7%)-1-ENSG00000185198-(Thyroid)||CNN2(97.4%)-1-ENSG00000064666-(Pancreas)||ABCA7(62.0%)-1-ENSG00000064687-(Pituitary)||MIDN(62.8%)-1-ENSG00000167470-(Colon_Sigmoid)	NA	2	ABCA7	0	no
phecode_102.1	Malignant neoplasm of the of bronchus and lung	Neoplasms	rs12104619	2	144851120	146101439	145413855	C	A	0.687037	51848	0.0356887	0.00638862	7.63456	2.31974e-08	14	112	rs111929228||rs12471698||rs3856364||rs980772	Monocyte count||Neutrophil count||Optic disc size||Retinal nerve fibre layer (RNFL) thickness||Retinal nerve fibre layer thickness or ganglion cell inner plexiform layer thickness (MTAG)||White blood cell count	GCST009462||GCST011676||GCST90002340||GCST90002407||GCST90014266||GCST90018968	31809533||32888493||32888494||33979322||34594039	6	rs10196335||rs10496964||rs10928224||rs111929228||rs112572441||rs115458621||rs11681525||rs11683692||rs12471698||rs13020210||rs13428413||rs1384781||rs1427499||rs1559964||rs16823886||rs2162571||rs3856364||rs4662382||rs62169568||rs72852164||rs74640750||rs74697736||rs75490288||rs7591518||rs76909456||rs980772	Added salt consumption||Age of smoking initiation (MTAG)||Age-related nuclear cataracts||Basophil count||Basophil forward scatter distribution width||Basophil percentage of granulocytes||Basophil percentage of white cells||Basophil side fluorescence distribution width||Childhood absence epilepsy||Chronic obstructive pulmonary disease liability (machine learning-based score)||Crohn's disease||Drinks per week||Educational attainment||Educational attainment (MTAG)||Eosinophil counts||Eosinophil percentage of white cells||Externalizing behaviour (multivariate analysis)||Generalized epilepsy||Halomonadaceae abundance in stool||Highest math class taken (MTAG)||Inflammatory bowel disease||Intraocular pressure||Monocyte count||Neutrophil count||Optic disc size||Platelet count||PR interval||Retinal nerve fibre layer (RNFL) thickness||Retinal nerve fibre layer thickness or ganglion cell inner plexiform layer thickness (MTAG)||Salty food liking||Self-reported math ability (MTAG)||Smoking initiation||Smoking initiation (ever regular vs never regular)||Smoking initiation (ever regular vs never regular) (MTAG)||Smoking status (ever vs never smokers)||Smoking status (standard GWA)||Urate levels||White blood cell count	GCST001662||GCST003043||GCST003044||GCST004634||GCST006412||GCST006568||GCST006569||GCST006571||GCST007327||GCST007345||GCST007462||GCST007468||GCST007474||GCST008972||GCST009462||GCST010321||GCST011676||GCST90002292||GCST90002298||GCST90002340||GCST90002380||GCST90002382||GCST90002407||GCST90013423||GCST90014266||GCST90018968||GCST90018969||GCST90032425||GCST90061435||GCST90094828||GCST90105038||GCST90133001||GCST90243984||GCST90243985||GCST90244098||GCST90267302||GCST90281238||GCST90281239	22949513||26192919||27863252||29785010||30038396||30531953||30643251||30643258||31578528||31809533||32193382||32439900||32888493||32888494||33311586||33979322||34446935||34594039||35115689||35361970||35585065||36477530||37069358||37106081||37596262	38	intergenic_variant	MODIFIER	-	-	0.997	0.912085	rs1529386	145431068	intron_variant&non_coding_transcript_variant	MODIFIER	ENSG00000226674	TEX41	2.044	ZEB2 (131708) - ENSG00000169554	ZEB2 (131708) - ENSG00000169554	ZEB2|GTDC1	NA	NA	1	ZEB2	1	no
phecode_102.1	Malignant neoplasm of the of bronchus and lung	Neoplasms	rs11213716	11	110355214	111414603	110914603	C	T	0.15908	51848	0.044674	0.00808579	7.48216	3.29488e-08	15	28					0	rs10502124||rs4938174	Central corneal thickness||Central corneal thickness (MTAG)||Corneal resistance factor||Corneal resistance factor (MTAG)||Corneal structure||Retinal vascular fractal density||Retinal vascular fractal dimension	GCST001806||GCST005667||GCST90095200||GCST90095201||GCST90100568||GCST90102517||GCST90102518	23291589||29760442||33311554||34743558||35446358	7	upstream_gene_variant	MODIFIER	RNA5SP350	ENSG00000200168	1.144	0.994787	-	110913694	upstream_gene_variant	MODIFIER	ENSG00000200168	RNA5SP350	0.045	C11orf53 (212104) - ENSG00000150750	C11orf53 (212104) - ENSG00000150750	C11orf53|COLCA1|COLCA2|POU2AF1|ARHGAP20|RP11-794P6.2|BTG4|C11orf88|LAYN	NA	NA	1	C11orf53	1	no
phecode_102.1	Malignant neoplasm of the of bronchus and lung	Neoplasms	rs9351949	6	73077780	74138262	73581987	A	G	0.491683	51848	-0.032692	0.00595558	7.39412	4.03534e-08	16	155					0	rs112348907||rs4374796||rs6453610||rs6909225||rs6929347||rs7744813||rs951762	Axial length||Cataracts||Depression (broad)||High myopia||Hyperopia||Low myopia vs hyperopia||Myopia||Myopia (age of diagnosis)||Optic disc size||Refractive error||Refractive error (autorefraction measured)||Sleep duration||Spherical equivalent||Spherical equivalent or myopia (age of diagnosis)	GCST001858||GCST005902||GCST006289||GCST006290||GCST006291||GCST009462||GCST012400||GCST012401||GCST012403||GCST90014268||GCST90134549||GCST90239583||GCST90244789||GCST90272876	23396134||29662059||29808027||31809533||33830181||34127677||35841873||36246171||36395078||37384397	14	intron_variant	MODIFIER	KCNQ5	ENSG00000185760	10.95	0.874449	rs2096182	73577780	intron_variant	MODIFIER	ENSG00000185760	KCNQ5	0.747	KCNQ5 (250467) - ENSG00000185760	KCNQ5 (131732) - ENSG00000185760	KCNQ5|RP11-257K9.8|KHDC1L|KHDC1|RIMS1|DPPA5|KHDC3L|OOEP	NA	NA	1	KCNQ5	1	no
phecode_102.1	Malignant neoplasm of the of bronchus and lung	Neoplasms	rs145049799	1	25991492	26998718	26498718	T	TTTA	0.285407	51848	0.0358098	0.00654986	7.34006	4.57025e-08	17	16					0	rs10794527||rs11247889||rs12069762||rs12732022||rs17257127||rs2802340||rs2992070||rs2997447||rs3008233||rs369709025||rs41311276||rs4659415||rs4659424||rs61775418||rs61775431||rs7546500||rs9438610	A body shape index||Birth length (MTAG)||Drinks per week||Educational attainment||Electrocardiogram morphology (amplitude at temporal datapoints)||Fat-free mass||Heel bone mineral density||Height||Hip circumference adjusted for BMI||Insulin-like growth factor 1 levels||Low density lipoprotein cholesterol levels||Lung function (FEV1)||Non-HDL cholesterol levels||Plateletcrit||PR interval||SH3 domain-binding glutamic acid-rich-like protein 3 levels||Smoking initiation||Total cholesterol levels||Type 2 diabetes||Waist-hip index||Waist-to-hip ratio adjusted for BMI	GCST006979||GCST007063||GCST009499||GCST010320||GCST010557||GCST010796||GCST90002400||GCST90019511||GCST90020024||GCST90020025||GCST90020027||GCST90020028||GCST90105038||GCST90239658||GCST90239670||GCST90239676||GCST90243985||GCST90243989||GCST90244092||GCST90245848||GCST90249531	30593698||30598549||31681408||32439900||32541925||32888494||32916098||33462484||34021172||34648354||34887591||35361970||36224396||36477530||36914875	21	downstream_gene_variant	MODIFIER	ZNF593	ENSG00000142684	0.864	0.97968	rs7087	26496651	synonymous_variant	LOW	ENSG00000142684	ZNF593	15.33	ZNF593 (167) - ENSG00000142684	ZNF593 (2285) - ENSG00000142684	ZNF593|CNKSR1|FAM110D|CATSPER4|PDIK1L|CEP85|TRIM63|SH3BGRL3|UBXN11|SLC30A2|EXTL1|CD52|AIM1L|PAFAH2|ZNF683|LIN28A|DHDDS|STMN1|HMGN2|PAQR7|AUNIP|MTFR1L|RP1-317E23.6|AL020996.1|SEPN1|RPS6KA1|MAN1C1	EXTL1(54.4%)-1-ENSG00000158008-(Brain_Spinal_cord_cervical_c.1)||TRIM63(82.0%)-2-ENSG00000158022-(Brain_Cerebellar_Hemisphere|Brain_Hippocampus)||PDIK1L(56.6%)-1-ENSG00000175087-(Stomach)||CNKSR1(97.2%)-4-ENSG00000142675-(Esophagus_Mucosa|Liver|Lung|Skin_Not_Sun_Exposed_Suprapubic)||UBXN11(50.8%)-1-ENSG00000158062-(Brain_Hippocampus)||DHDDS(57.5%)-1-ENSG00000117682-(Ovary)||RPS6KA1(54.8%)-1-ENSG00000117676-(Skin_Not_Sun_Exposed_Suprapubic)	NA	1	CNKSR1|DHDDS|EXTL1|PDIK1L|RPS6KA1|TRIM63|UBXN11|ZNF593	0	no
phecode_138	Benign neoplasm of the skin	Neoplasms	rs12913832	15	27409917	28910491	28365618	A	G	0.791777	51135	0.45707	0.00654869	1059.76	0	1	73	rs1129038||rs12898729||rs12913832||rs12916300	Actinic keratosis||Age-related macular degeneration||Basal cell carcinoma||Black vs. blond hair color||Black vs. red hair color||Blond vs. brown/black hair color||Brown vs. black hair color||Cataracts||Central corneal thickness (MTAG)||Corneal astigmatism||Corneal resistance factor (MTAG)||Cutaneous malignant melanoma||Diisocyanate-induced asthma||Ease of skin tanning||Ease of sunburn||Eye color||Hair color||Hair morphology traits||Height||Iris color (L* coordinate)||Iris heterochromicity||Keratinocyte cancer (MTAG)||Low tan response||Monobrow||Perceived skin darkness||Red vs. brown/black hair color||Refractive astigmatism||Retinal arteriolar tortuosity||Retinal vascular fractal dimension||Rosacea symptom severity||Skin color||Skin color (Fitzpatrick scale)||Skin phototype score||Skin pigmentation||Skin pigmentation traits||Squamous cell carcinoma||Tanning||Uveal melanoma||Vitiligo	GCST000190||GCST000191||GCST001509||GCST001929||GCST001932||GCST001939||GCST002875||GCST002907||GCST003327||GCST003996||GCST005790||GCST005897||GCST006986||GCST006988||GCST006989||GCST007157||GCST007160||GCST007486||GCST007488||GCST007742||GCST007743||GCST008519||GCST008870||GCST008871||GCST010304||GCST011317||GCST90018814||GCST90094626||GCST90095184||GCST90095200||GCST90102517||GCST90102518||GCST90245848||GCST90255686||GCST90255687||GCST90255688||GCST90255689||GCST90255690||GCST90270397	18483556||22561518||23548203||25918132||25963972||26829030||27182965||29739929||29771307||30166351||30306274||30531825||30895295||31174203||31315583||32341527||32741009||34424336||34594039||34743558||35446358||35449187||36224396||36672889||36757925	39	rs1129038||rs117219845||rs12898729||rs12913832||rs12916300||rs1667394||rs1800407||rs4778138||rs7183877||rs7402990||rs76704029||rs79097182	Actinic keratosis||Age-related macular degeneration||Aging (eyeAgeAcceleration)||Basal cell carcinoma||Black vs. blond hair color||Black vs. red hair color||Blond vs non-blond hair color||Blond vs. brown hair color||Blond vs. brown/black hair color||Blue vs. brown eyes||Blue vs. green eyes||Brown vs. black hair color||Brown vs. non-brown hair color||Cataracts||Cataracts (operation)||Central corneal thickness (MTAG)||Central retinal arteriolar equivalent||Central retinal vein equivalent||Corneal astigmatism||Corneal resistance factor (MTAG)||Cutaneous malignant melanoma||Cutaneous squamous cell carcinoma||Diisocyanate-induced asthma||Ease of skin tanning||Ease of sunburn||Educational attainment||Eye color||Eye color traits||Ganglion cell inner plexiform layer (GCIPL) thickness||Hair color||Hair morphology traits||Height||Iris color (L* coordinate)||Iris heterochromicity||Keratinocyte cancer (MTAG)||Light vs. dark hair color||Low tan response||Macular thickness||Male puberty timing (age at voice breaking MTAG)||Male puberty timing (early vs. average onset facial hair)||Male puberty timing (early vs. average onset voice breaking)||Male puberty timing (late vs. average onset facial hair)||Melanoma||Monobrow||Perceived skin darkness||Photoreceptor cell layer thickness phenotypes (MTAG)||Red vs. brown/black hair color||Refractive astigmatism||Retinal arteriolar tortuosity||Retinal nerve fibre layer (RNFL) thickness||Retinal nerve fibre layer thickness or ganglion cell inner plexiform layer thickness (MTAG)||Retinal vascular fractal dimension||Rosacea symptom severity||Skin color||Skin color (Fitzpatrick scale)||Skin phototype score||Skin pigmentation||Skin pigmentation traits||Squamous cell carcinoma||Sunburn type||Tanning||Type 2 diabetes||Uveal melanoma||Vitiligo	GCST000117||GCST000118||GCST000120||GCST000190||GCST000191||GCST001509||GCST001929||GCST001932||GCST001939||GCST002875||GCST002907||GCST003021||GCST003022||GCST003023||GCST003327||GCST003996||GCST004142||GCST005790||GCST005897||GCST006976||GCST006986||GCST006988||GCST006989||GCST007157||GCST007160||GCST007486||GCST007488||GCST007489||GCST007742||GCST007743||GCST008519||GCST008870||GCST008871||GCST009474||GCST009475||GCST009963||GCST010118||GCST010148||GCST010304||GCST011317||GCST011676||GCST90012084||GCST90012085||GCST90012086||GCST90012088||GCST90014266||GCST90014267||GCST90018814||GCST90026490||GCST90094626||GCST90095184||GCST90095200||GCST90102517||GCST90102518||GCST90105038||GCST90245848||GCST90255614||GCST90255686||GCST90255687||GCST90255688||GCST90255689||GCST90255690||GCST90270397||GCST90274864	17952075||18483556||22561518||23548203||25918132||25963972||26184321||26567291||26829030||27182965||28212542||29739929||29771307||30166351||30306274||30531825||30535121||30895295||31174203||31315583||31816047||32041948||32210231||32341527||32499647||32741009||33979322||34265127||34424336||34594039||34743558||35361970||35446358||35449187||36224396||36672889||36757925||36848389||36975205	64	intron_variant	MODIFIER	HERC2	ENSG00000128731	16.46	0.985026	rs1129038	28356859	3_prime_UTR_variant	MODIFIER	ENSG00000128731	HERC2	3.189	HERC2 (9432) - ENSG00000128731	HERC2 (2051) - ENSG00000128731	HERC2|OCA2|GOLGA8F|GOLGA8G	OCA2(88.2%)-1-ENSG00000104044-(Skin_Sun_Exposed_Lower_leg)	NA	1	HERC2|OCA2	1	yes
phecode_138	Benign neoplasm of the skin	Neoplasms	rs16891982	5	33332958	34465257	33951693	C	G	0.977119	51135	0.42195	0.0173903	129.322	0	2	140	rs16891982||rs185146||rs28777	Actinic keratosis||Basal cell carcinoma||Black vs. blond hair color||Black vs. red hair color||Blond vs. brown/black hair color||Brown vs. black hair color||Cancer||Cutaneous malignant melanoma||Ease of skin tanning||Ease of sunburn||Eye color||Eye color traits||Freckles||Hair color||Hair morphology traits||Low tan response||Melanoma||Monobrow||Non-melanoma skin cancer||Obstructive sleep apnea trait (average oxyhemoglobin saturation across sleep episode)||Retinal vascular fractal dimension||Rosacea symptom severity||Skin aging (microtopography measurement)||Skin cancer||Skin color||Skin color (Fitzpatrick scale)||Skin phototype score||Skin pigmentation||Skin pigmentation traits||Skin reflectance (Melanin index)||Squamous cell carcinoma||Youthful appearance (self-reported)	GCST000190||GCST000191||GCST000707||GCST000710||GCST003327||GCST003996||GCST004574||GCST005790||GCST005897||GCST006988||GCST006989||GCST007486||GCST007488||GCST007489||GCST008519||GCST008871||GCST010304||GCST011011||GCST011355||GCST90018921||GCST90027057||GCST90027058||GCST90086052||GCST90091022||GCST90095184||GCST90095200||GCST90255685||GCST90255686||GCST90255687||GCST90255688||GCST90255689||GCST90255690	18483556||20585627||26829030||27182965||28502801||29739929||29771307||30166351||30531825||31174203||31315583||32339537||32341527||33600456||33893285||34290314||34446064||34594039||34743558||35449187||36672889	32	rs13177787||rs16891982||rs173662||rs183671||rs185146||rs28777||rs35391||rs35407||rs35412	Actinic keratosis||Basal cell carcinoma||Black vs. blond hair color||Black vs. red hair color||Blond vs. brown/black hair color||Brown vs. black hair color||Cancer||Cutaneous malignant melanoma||Cutaneous melanoma (MTAG)||Cutaneous squamous cell carcinoma||Ease of skin tanning||Ease of sunburn||Eye color||Eye color traits||Facial wrinkles (principal components analysis)||Freckles||Hair color||Hair morphology traits||Keratinocyte cancer (MTAG)||Low tan response||Melanoma||Monobrow||Non-melanoma skin cancer||Obstructive sleep apnea trait (average oxyhemoglobin saturation across sleep episode)||Perceived skin darkness||Retinal vascular fractal dimension||Rosacea symptom severity||Skin aging (microtopography measurement)||Skin cancer||Skin color||Skin color (Fitzpatrick scale)||Skin colour saturation||Skin phototype score||Skin pigmentation||Skin pigmentation traits||Skin reflectance||Skin reflectance (Melanin index)||Squamous cell carcinoma||Tanning||Youthful appearance (self-reported)	GCST000190||GCST000191||GCST000371||GCST000707||GCST000710||GCST002906||GCST002907||GCST003327||GCST003996||GCST004574||GCST005790||GCST005897||GCST006988||GCST006989||GCST007486||GCST007488||GCST007489||GCST008519||GCST008870||GCST008871||GCST010148||GCST010304||GCST011011||GCST011355||GCST012105||GCST90018921||GCST90027057||GCST90027058||GCST90086052||GCST90091022||GCST90095184||GCST90095200||GCST90103971||GCST90246327||GCST90255685||GCST90255686||GCST90255687||GCST90255688||GCST90255689||GCST90255690	18483556||19340012||20585627||25963972||26829030||27182965||28502801||29739929||29771307||30166351||30531825||31174203||31315583||32041948||32339537||32341527||33600456||33893285||33959940||34290314||34446064||34594039||34743558||34813871||35449187||36536295||36672889	40	missense_variant	MODERATE	SLC45A2	ENSG00000164175	24.8	1	rs16891982	33951693	missense_variant	MODERATE	ENSG00000164175	SLC45A2	24.8	SLC45A2 (6972) - ENSG00000164175	RXFP3 (15202) - ENSG00000182631	SLC45A2|RXFP3|AMACR|RP11-1084J3.4|ADAMTS12|C1QTNF3|TARS	NA	NA	2.5	SLC45A2	1	yes
phecode_138	Benign neoplasm of the skin	Neoplasms	rs1126809	11	87361777	89533483	89017961	G	A	0.303075	51135	0.072511	0.00567869	36.6119	0	3	39	rs1126809||rs1393350||rs5793399	Actinic keratosis||Age-related hearing impairment||Age-related hearing impairment (MTAG)||Basal cell carcinoma||Blond vs. brown/black hair color||Blue vs. green eyes||Brown vs. black hair color||Cancer||Cancer (pleiotropy)||Cancer (standard GWA)||Cutaneous malignant melanoma||Cutaneous squamous cell carcinoma||Ease of sunburn||Eye color||Hearing loss||Hearing problems||Insomnia||Keratinocyte cancer (MTAG)||Low tan response||Melanoma||Non-melanoma skin cancer||Optic disc size||Photoreceptor cell layer thickness phenotypes (MTAG)||Skin cancer||Skin color (Fitzpatrick scale)||Skin phototype score||Skin pigmentation traits||Skin reflectance||Squamous cell carcinoma||Sunburns||Tanning||Vitiligo	GCST000117||GCST001933||GCST001939||GCST004785||GCST005897||GCST006988||GCST006989||GCST007488||GCST008870||GCST008871||GCST008872||GCST009462||GCST010148||GCST010304||GCST012219||GCST012442||GCST90011809||GCST90011822||GCST90012115||GCST90018921||GCST90027058||GCST90086052||GCST90095184||GCST90131901||GCST90132906||GCST90246327||GCST90255614||GCST90255686||GCST90255688||GCST90255689||GCST90267270||GCST90292535	17952075||23548203||27723757||29739929||30166351||30531825||31174203||31809533||32041948||32341527||32887889||32986727||33692100||33893285||34108613||34290314||34594039||35449187||35661827||35835914||36536295||36672889||36848389||37106081||37165447	32	rs10160510||rs1042602||rs10741299||rs10765186||rs10765820||rs10830201||rs10830244||rs10831546||rs11018488||rs1126809||rs12285584||rs1391954||rs1393350||rs1939252||rs2102027||rs3913535||rs4121401||rs4121404||rs4601783||rs4753209||rs537635||rs564567||rs5793399||rs597462||rs621313||rs633918||rs645327||rs661177||rs7118021||rs7127487||rs7358418||rs7943603||rs957140||rs9665832	Actinic keratosis||Age-related hearing impairment||Age-related hearing impairment (MTAG)||Aging (eyeAgeAcceleration)||Basal cell carcinoma||Bipolar disorder or major depressive disorder||Blond vs. brown/black hair color||Blue vs. green eyes||Brown vs. black hair color||Cancer||Cancer (pleiotropy)||Cancer (standard GWA)||Cataracts||Cutaneous malignant melanoma||Cutaneous melanoma (MTAG)||Cutaneous squamous cell carcinoma||Depression||Depression (broad)||Depressive symptoms||Depressive symptoms (MTAG)||Ease of sunburn||Educational attainment||Endometriosis or depression (pleiotropy)||Eye color||Fish- and plant-related diet||Freckles||Ganglion cell inner plexiform layer (GCIPL) thickness||General factor of neuroticism||Hair color||Hearing loss||Hearing problems||Height||Help-seeking from a GP||Homocysteine levels||Insomnia||Intraocular pressure||Keratinocyte cancer (MTAG)||Leisure screen time||Life satisfaction||Low tan response||Macular thickness||Major depressive disorder||Major depressive disorder (MTAG)||Melanoma||Neurociticism||Neuropsychiatric disorders||Neuroticism||Neuroticism (MTAG)||Non-melanoma skin cancer||Oily fish consumption||Optic disc size||Photoreceptor cell layer thickness phenotypes (MTAG)||Pigment dispersion syndrome or pigmentary glaucoma||Pork consumption||Positive affect||Retinal detachment or retinal break||Retinal nerve fibre layer (RNFL) thickness||Retinal nerve fibre layer thickness or ganglion cell inner plexiform layer thickness (MTAG)||Sensitivity to environmental stress and adversity||Severe diabetic retinopathy in type 2 diabetes||Skin cancer||Skin color||Skin color (Fitzpatrick scale)||Skin phototype score||Skin pigmentation||Skin pigmentation (conditioned on rs1426654 and rs35397)||Skin pigmentation traits||Skin reflectance||Snoring||Squamous cell carcinoma||Subjective well-being (MTAG)||Sunburns||Tanning||Vertex-wise sulcal depth||Vitiligo||Well-being spectrum (multivariate analysis)	GCST000117||GCST000119||GCST001933||GCST001939||GCST002087||GCST004785||GCST005232||GCST005323||GCST005325||GCST005326||GCST005897||GCST005902||GCST006075||GCST006424||GCST006940||GCST006976||GCST006988||GCST006989||GCST007337||GCST007338||GCST007340||GCST007341||GCST007488||GCST007709||GCST008516||GCST008519||GCST008870||GCST008871||GCST008872||GCST009462||GCST009761||GCST009959||GCST010011||GCST010123||GCST010135||GCST010140||GCST010142||GCST010148||GCST010304||GCST010376||GCST010416||GCST010859||GCST011676||GCST012088||GCST012090||GCST012219||GCST012442||GCST90011809||GCST90011822||GCST90012115||GCST90014266||GCST90014267||GCST90018814||GCST90018921||GCST90020227||GCST90027058||GCST90058037||GCST90086052||GCST90095129||GCST90095184||GCST90103971||GCST90104339||GCST90104349||GCST90105038||GCST90131901||GCST90132906||GCST90245848||GCST90246327||GCST90255614||GCST90255686||GCST90255688||GCST90255689||GCST90255690||GCST90267270||GCST90274864||GCST90292535	17952075||23548203||23824729||27723757||29255261||29292387||29500382||29662059||29662168||29739929||30166351||30178632||30531825||30535121||30643256||30867560||31174203||31315583||31809533||31816047||31926635||31972866||32041948||32060260||32066663||32231276||32341527||32352494||32887889||32959083||32986727||33479212||33692100||33893285||33979322||34045744||34108613||34290314||34586374||34594039||34813871||34910505||35031440||35361970||35449187||35661827||35835914||36071172||36224396||36536295||36672889||36848389||36975205||37106081||37165447	76	missense_variant	MODERATE	TYR	ENSG00000077498	29.0	1	rs1126809	89017961	missense_variant	MODERATE	ENSG00000077498	TYR	29	TYR (10966) - ENSG00000077498	TYR (1026) - ENSG00000077498	TYR|NOX4|GRM5|TRIM77	NA	NA	3	TYR	1	yes
phecode_138	Benign neoplasm of the skin	Neoplasms	rs72928978	11	68311777	69380117	68831364	G	A	0.111059	51135	0.094446	0.00831907	29.1445	0	4	34	rs72917317||rs72928978||rs72930659	Blond vs non-blond hair color||Blond vs. brown/black hair color||Brown vs. black hair color||Brown vs. non-brown hair color||Hair color||Light vs. dark hair color||Low tan response||Serum creatinine levels||Type 2 diabetes (adjusted for BMI)	GCST003021||GCST003022||GCST003023||GCST005897||GCST006075||GCST006988||GCST006989||GCST007516||GCST90018979	26184321||29632382||29662168||29739929||30531825||34594039	9	rs10750840||rs10896402||rs10896437||rs10896439||rs12418451||rs12418948||rs3018690||rs34662054||rs35264875||rs61881138||rs7126281||rs72917317||rs72928978||rs72930270||rs72930274||rs72930621||rs72930659||rs72932523||rs72932540||rs921675||rs9651718||rs9666135	A body shape index||Blond vs non-blond hair color||Blond vs. brown hair color||Blond vs. brown/black hair color||Blood pressure (pleiotropy model 2 SBP adjusted for estimated causal effects x DBP)||Body surface area||Breast cancer||Breast cancer, ovarian cancer or prostate cancer (pleiotropy)||Brown vs. black hair color||Brown vs. non-brown hair color||Estimated glomerular filtration rate (creatinine)||Estimated glomerular filtration rate in non-diabetics||Hair color||Height||Hip circumference adjusted for BMI||Hip index||Light vs. dark hair color||Low tan response||Lymphocyte count||Platelet count||Prostate cancer||Serum creatinine levels||Type 2 diabetes||Type 2 diabetes (adjusted for BMI)||Vertex-wise cortical thickness||Vertex-wise sulcal depth||Waist circumference adjusted for body mass index||Waist-hip index||Waist-to-hip ratio adjusted for BMI||White blood cell count	GCST000194||GCST003021||GCST003022||GCST003023||GCST004988||GCST005897||GCST006075||GCST006988||GCST006989||GCST007516||GCST008745||GCST010557||GCST010797||GCST011049||GCST90002316||GCST90002407||GCST90018969||GCST90018979||GCST90020024||GCST90020025||GCST90020026||GCST90020027||GCST90020028||GCST90020029||GCST90095129||GCST90095131||GCST90103634||GCST90239829||GCST90245848||GCST90245995	18488028||26184321||27432226||29059683||29632382||29662168||29739929||30531825||31451708||32541925||32888493||32888494||33398198||34021172||34272381||34594039||34910505||34989438||36224396||36502284	30	missense_variant&splice_region_variant	MODERATE	TPCN2	ENSG00000162341	24.6	1	rs72928978	68831364	missense_variant&splice_region_variant	MODERATE	ENSG00000162341	TPCN2	24.6	TPCN2 (14999) - ENSG00000162341	TPCN2 (8734) - ENSG00000162341	TPCN2|MRGPRF|MRGPRD|IGHMBP2|MRPL21|CPT1A|MYEOV|MTL5|GAL|PPP6R3	TPCN2(92.2%)-3-ENSG00000162341-(Brain_Spinal_cord_cervical_c.1|Esophagus_Gastroesophageal_Junction|Esophagus_Muscularis)	NA	4	TPCN2	0	yes
phecode_138	Benign neoplasm of the skin	Neoplasms	rs181872689	7	99293769	100890635	100390635	A	C	0.0103644	51135	0.293703	0.0285996	24.0145	0	5	162					0					0	intron_variant	MODIFIER	ZAN	ENSG00000146839	0.965	1	rs181872689	100390635	intron_variant	MODIFIER	ENSG00000146839	ZAN	0.965	EPHB4 (9552) - ENSG00000196411	EPHB4 (14566) - ENSG00000196411	EPHB4|SLC12A9|EPO|TRIP6|SRRT|POP7|UFSP1|ACHE|GIGYF1|GNB2|ACTL6B|TFR2|MUC3A|MOSPD3|PCOLCE|FBXO24|LRCH4|RP11-395B7.2|SAP25|MUC12|AGFG2|MUC17|NYAP1|TSC22D4|C7orf61|TRIM56|PPP1R35|MEPCE|ZCWPW1|SERPINE1|PILRA|AP1S1|VGF|NAT16|STAG3L5P-PVRIG2P-PILRB|PILRB|MOGAT3|PLOD3|ZNHIT1|SPDYE3|CLDN15|FIS1	NA	NA	1	EPHB4	0	yes
phecode_138	Benign neoplasm of the skin	Neoplasms	rs5780270	1	204522977	205686206	205102726	A	ATTTG	0.233326	51135	-0.0618002	0.00618602	22.7745	0	6	8	rs12039805||rs16855053||rs3862948	Height||High density lipoprotein cholesterol levels||Type 2 diabetes	GCST90132183||GCST90239652||GCST90245848	34887591||35551307||36224396	3	rs11240351||rs11240358||rs11240408||rs113817010||rs11579220||rs1172113||rs1172130||rs1172132||rs1172137||rs1172147||rs1172149||rs12039805||rs12048743||rs12117194||rs12123922||rs12137465||rs12140703||rs1572993||rs1668871||rs16855053||rs17345153||rs17417252||rs1768584||rs202021413||rs2242000||rs35936420||rs375980630||rs3862948||rs3903399||rs3925316||rs4092141||rs4400674||rs4950978||rs55673946||rs61822568||rs61823972||rs6593920||rs6664706||rs6696846||rs73083129	Aspartate aminotransferase levels||Basophil count||Basophil percentage of white cells||C-reactive protein||C-reactive protein levels||C-reactive protein levels (MTAG)||Chronic obstructive pulmonary disease liability (machine learning-based score)||Contactin-2 levels||Coronary artery disease||HDL cholesterol levels||Height||High density lipoprotein cholesterol levels||High fluorescence immature platelet fraction||High light scatter reticulocyte count||High light scatter reticulocyte percentage of red cells||Hyper-haemoglobinised percentage of red cells||Immature fraction of reticulocytes||Immature platelet count||Immature platelet fraction||Immature reticulocyte forward scatter||Low fluorescent percentage of reticulocytes||Mean corpuscular hemoglobin||Mean corpuscular hemoglobin concentration||Mean corpuscular volume||Mean platelet volume||Mean reticulocyte volume||Mean spheric corpuscular volume||Meat-related diet||Medium fluorescent percentage of reticulocytes||Neutrophil side scatter||Non-HDL cholesterol levels||Platelet count||Platelet distribution width||Platelet forward scatter||Platelet forward scatter distribution width||Platelet large cell ratio||Platelet side fluorescence||Platelet side scatter||Red blood cell count||Red blood cell forward scatter||Red blood cell haemoglobin equivalent||Red cell distribution width||Reticulocyte count||Reticulocyte forward scatter||Reticulocyte fraction of red cells||Reticulocyte haemoglobin equivalent||Self-reported math ability||Sex hormone-binding globulin levels||Sex hormone-binding globulin levels adjusted for BMI||Smoking initiation||Triglyceride levels||Type 2 diabetes||Urate levels||Vertex-wise cortical surface area||Waist-hip index||Waist-hip ratio||Waist-to-hip ratio adjusted for BMI||White blood cell count (basophil)	GCST004601||GCST004602||GCST004605||GCST004611||GCST004616||GCST004618||GCST004622||GCST004628||GCST006573||GCST008996||GCST009777||GCST010143||GCST010242||GCST010244||GCST011119||GCST90002292||GCST90002346||GCST90002369||GCST90002380||GCST90002386||GCST90002390||GCST90002396||GCST90002397||GCST90002402||GCST90002406||GCST90012106||GCST90012107||GCST90018944||GCST90018950||GCST90020025||GCST90020027||GCST90095130||GCST90132183||GCST90132305||GCST90161697||GCST90179146||GCST90239652||GCST90239670||GCST90243968||GCST90244098||GCST90245848||GCST90281192||GCST90281193||GCST90281194||GCST90281197||GCST90281198||GCST90281199||GCST90281200||GCST90281201||GCST90281204||GCST90281207||GCST90281210||GCST90281213||GCST90281215||GCST90281216||GCST90281217||GCST90281218||GCST90281222	27863252||30038396||30239722||31900758||32042192||32066663||32203549||32888493||32888494||33356394||34021172||34594039||34887591||34910505||35551307||35915156||36168886||36224396||36376304||36477530||37069358||37596262	58	upstream_gene_variant	MODIFIER	RP11-383G10.1	ENSG00000236108	0.845	0.989245	rs1062715	205129319	synonymous_variant	LOW	ENSG00000133059	DSTYK	12.86	DSTYK (8906) - ENSG00000133059	RBBP5 (11583) - ENSG00000117222	DSTYK|RBBP5|TMEM81|CNTN2|TMCC2|NFASC|NUAK2|KLHDC8A|LEMD1|CDK18|MFSD4|LRRN2|ELK4	LRRN2(52.1%)-1-ENSG00000170382-(Lung)||RBBP5(54.8%)-1-ENSG00000117222-(Prostate)||DSTYK(97.5%)-4-ENSG00000133059-(Brain_Anterior_cingulate_cortex_BA24|Brain_Cerebellum|Brain_Frontal_Cortex_BA9|Brain_Hippocampus)||TMCC2(65.7%)-1-ENSG00000133069-(Skin_Sun_Exposed_Lower_leg)	NA	1.5	DSTYK|RBBP5	0	yes
phecode_138	Benign neoplasm of the skin	Neoplasms	rs2733832	9	12028893	13238641	12704725	C	T	0.602689	51135	0.0444379	0.00530243	16.2788	0	7	174	rs10960749||rs10960765||rs1326797||rs13288130||rs2762461	Blond vs. brown/black hair color||Cutaneous melanoma (MTAG)||Eye color||Hair color||Low tan response||Skin color (Fitzpatrick scale)||Skin phototype score	GCST005897||GCST006075||GCST006988||GCST90103971||GCST90255684||GCST90255688||GCST90255689	29662168||29739929||30531825||34813871||36672889	7	rs10960710||rs10960749||rs10960765||rs1325118||rs1326797||rs13288130||rs1408799||rs2762461||rs6474717||rs927868	Biological sex||Blond vs. brown/black hair color||Blue vs. green eyes||Cutaneous malignant melanoma||Cutaneous melanoma (MTAG)||Cutaneous squamous cell carcinoma||Eye color||Eye color traits||Hair color||IDP dMRI TBSS OD Anterior limb of internal capsule R||Low tan response||Skin color (Fitzpatrick scale)||Skin phototype score	GCST000192||GCST005897||GCST006075||GCST006988||GCST007489||GCST010148||GCST010304||GCST90004418||GCST90013473||GCST90103971||GCST90255684||GCST90255688||GCST90255689	18488028||29662168||29739929||30166351||30531825||32041948||32341527||33875891||33888908||34813871||36672889	13	intron_variant	MODIFIER	TYRP1	ENSG00000107165	1.742	0.935437	rs2762460	12696478	intron_variant	MODIFIER	ENSG00000107165	TYRP1	1.241	TYRP1 (5565) - ENSG00000107165	TYRP1 (2946) - ENSG00000107165	TYRP1|LURAP1L|MPDZ	TYRP1(91.7%)-2-ENSG00000107165-(Lung|Skin_Sun_Exposed_Lower_leg)||LURAP1L(56.2%)-1-ENSG00000153714-(Pituitary)	NA	2	TYRP1	1	yes
phecode_138	Benign neoplasm of the skin	Neoplasms	rs35053113	13	94595078	95707513	95177361	C	CT	0.307446	51135	0.0457047	0.00572604	14.8414	0	8	60	rs6492711||rs717769	Blond vs. brown/black hair color||Hair color	GCST006075||GCST006988	29662168||30531825	2	rs2298058||rs6492711||rs6492720||rs6492721||rs717769||rs769447487||rs7997628||rs9561570	Alpha-1,6-mannosyl-glycoprotein 2-beta-N-acetylglucosaminyltransferase levels||Blond vs. brown/black hair color||Hair color||Liver enzyme levels (alkaline phosphatase)||Low tan response||Serum alkaline phosphatase levels||Sex hormone-binding globulin levels||Sex hormone-binding globulin levels adjusted for BMI||Total testosterone levels||Triglyceride levels||Triglyceride levels (MTAG)||Triglycerides	GCST005897||GCST006075||GCST006613||GCST006988||GCST90012108||GCST90012111||GCST90012113||GCST90013406||GCST90018942||GCST90179149||GCST90239664||GCST90248462	29662168||29739929||30275531||30531825||32042192||33972514||34594039||34648354||34887591||36376304	12	intergenic_variant	MODIFIER	-	-	0.862	0.870706	rs9561565	95153311	intergenic_variant	MODIFIER	-	-	1.014	DCT (45425) - ENSG00000080166	DCT (45425) - ENSG00000080166	DCT|TGDS|GPR180|SOX21|ABCC4	NA	NA	1	DCT|TGDS	0	yes
phecode_138	Benign neoplasm of the skin	Neoplasms	rs111326975	6	0	981693	362095	C	T	0.116298	51135	0.0792738	0.0119327	10.5135	0	9	143					0	rs62390189	Male-pattern baldness	GCST006661	28196072	1	intergenic_variant	MODIFIER	-	-	1.002	1	rs111326975	362095	intergenic_variant	MODIFIER	-	-	1.002	DUSP22 (10740) - ENSG00000112679	DUSP22 (24089) - ENSG00000112679	DUSP22|IRF4|EXOC2|HUS1B	NA	NA	1	DUSP22	0	yes
phecode_138	Benign neoplasm of the skin	Neoplasms	rs9971729	12	23436823	24479791	23979791	A	C	0.566329	51135	-0.0348498	0.00527354	10.4107	0	10	48	rs9971729	Eye color	GCST012219	33692100	1	rs10842226||rs4074723||rs7137535||rs7308759||rs9804988||rs9971729	Back pain||Bipolar disorder or major depressive disorder||Depression||Educational attainment||Eye color||Height||Osteoarthritis of the hip or knee	GCST005839||GCST010416||GCST012219||GCST90034521||GCST90105038||GCST90245848||GCST90245851	29700475||30747904||31926635||33692100||34450027||35361970||36224396	7	intron_variant	MODIFIER	SOX5	ENSG00000134532	11.57	0.938843	rs10771034	23979199	intron_variant	MODIFIER	ENSG00000134532	SOX5	0.927	SOX5 (124175) - ENSG00000134532	SOX5 (69169) - ENSG00000134532	SOX5	NA	NA	1	SOX5	1	yes
phecode_138	Benign neoplasm of the skin	Neoplasms	rs2073428	21	44276374	45300009	44783600	T	G	0.472585	51135	-0.0325647	0.00521104	9.38444	4.12629e-10	11	126	rs622330	Eye color	GCST012219	33692100	1	rs622330||rs672948||rs76208778	Blond vs. brown/black hair color||Eye color||Insomnia||Red vs. brown/black hair color	GCST006986||GCST006988||GCST012219||GCST90131903	30531825||33692100||35835914	4	non_coding_transcript_exon_variant	MODIFIER	AP001046.6	ENSG00000225637	0.549	0.871247	rs587329	44778478	non_coding_transcript_exon_variant	MODIFIER	ENSG00000237989	AP001046.5	3.688	SIK1 (50795) - ENSG00000142178	SIK1 (58285) - ENSG00000142178	SIK1|HSF2BP|CRYAA|AP001631.10|U2AF1|CBS|RRP1B|PKNOX1|PDXK|CSTB|RRP1|NDUFV3|WDR4	SIK1(96.2%)-14-ENSG00000142178-(Adipose_Subcutaneous|Adipose_Visceral_Omentum|Artery_Aorta|Artery_Tibial|Brain_Anterior_cingulate_cortex_BA24|Esophagus_Gastroesophageal_Junction|Esophagus_Mucosa|Heart_Left_Ventricle|Liver|Muscle_Skeletal|Nerve_Tibial|Skin_Not_Sun_Exposed_Suprapubic|Thyroid|Whole_Blood)	NA	2	SIK1	1	yes
phecode_138	Benign neoplasm of the skin	Neoplasms	rs34730085	1	211897008	212964461	212418186	T	TA	0.593903	51135	0.0330621	0.00531373	9.30906	4.9084e-10	12	11	rs381204||rs4951583	Height||Waist circumference adjusted for body mass index||Waist-hip index||Waist-to-hip ratio adjusted for BMI	GCST90020025||GCST90020027||GCST90020029||GCST90245848	34021172||36224396	4	rs10863958||rs1086893||rs12038888||rs12064553||rs12402642||rs1472226||rs1663626||rs1962127||rs1967115||rs1967117||rs34836421||rs381204||rs4951583||rs701905||rs71646142||rs7548606||rs792448	Basophil count||Basophil percentage of white cells||Educational attainment||Educational attainment (MTAG)||Educational attainment (years of education)||Estimated glomerular filtration rate (creatinine)||Granulocyte percentage of myeloid white cells||HDL cholesterol||HDL cholesterol levels||Height||Hemoglobin||Lymphocyte count||Mean corpuscular volume||Mean spheric corpuscular volume||Monocyte count||Monocyte percentage of white cells||Red cell distribution width||Reticulocyte count||Smoking initiation||Waist circumference adjusted for body mass index||Waist-hip index||Waist-to-hip ratio adjusted for BMI||White blood cell count (basophil)	GCST004608||GCST004609||GCST004618||GCST006442||GCST006571||GCST010242||GCST90002316||GCST90002334||GCST90002340||GCST90002380||GCST90002384||GCST90002397||GCST90002404||GCST90002405||GCST90018946||GCST90018956||GCST90020025||GCST90020027||GCST90020029||GCST90100220||GCST90105038||GCST90243968||GCST90245848	27863252||30038396||32203549||32888493||32888494||34021172||34594039||35361970||35710981||36224396||36477530	23	intergenic_variant	MODIFIER	-	-	7.611	0.997154	rs1565737	212409891	intron_variant&non_coding_transcript_variant	MODIFIER	ENSG00000226251	RP11-15I11.3	3.194	PPP2R5A (40693) - ENSG00000066027	PPP2R5A (40693) - ENSG00000066027	PPP2R5A|TMEM206|DTL|NENF|INTS7|ATF3|FAM71A|LPGAT1|BATF3|NSL1	PPP2R5A(58.0%)-2-ENSG00000066027-(Pancreas|Skin_Not_Sun_Exposed_Suprapubic)||TMEM206(60.4%)-1-ENSG00000065600-(Esophagus_Gastroesophageal_Junction)	NA	2	PPP2R5A	0	yes
phecode_138	Benign neoplasm of the skin	Neoplasms	rs62075720	17	78926021	80122370	79610124	C	G	0.385652	51135	-0.0323518	0.00536938	8.77251	1.68846e-09	13	104					0	rs112364254||rs11650127||rs11868178||rs12949956||rs34635363||rs35763415||rs62075722||rs62075723||rs6420484||rs6565597||rs67050149||rs71373084||rs7405453||rs7503894||rs75078292||rs8070929||rs8075598||rs8077038||rs9747347||rs9894429||rs9895741||rs9905786	Advanced age-related macular degeneration||Age-related macular degeneration or COVID-19 critical illness (MTAG)||Age-related macular degeneration or COVID-19 hospitalization (MTAG)||Age-related macular degeneration or COVID-19 infection (MTAG)||Blond vs. brown/black hair color||Body mass index||Brown vs. black hair color||Cataracts||Cataracts (operation)||Central corneal thickness||Central corneal thickness (MTAG)||Cognitive performance (MTAG)||Corneal astigmatism||Corneal resistance factor (MTAG)||Edge-level brain connectivity (multivariate analysis)||Educational attainment (MTAG)||Eye color||Eye color traits||Gamma glutamyl transferase levels||Ganglion cell inner plexiform layer (GCIPL) thickness||Hair morphology traits||High myopia||Highest math class taken||Highest math class taken (MTAG)||Intraocular pressure||Macular thickness||Myopia||Myopia (age of diagnosis)||Non-albumin protein levels||Optic disc size||Photoreceptor cell layer thickness phenotypes (MTAG)||Red vs. brown/black hair color||Refractive astigmatism||Retinal nerve fibre layer (RNFL) thickness||Retinal nerve fibre layer thickness or ganglion cell inner plexiform layer thickness (MTAG)||Retinal vascular fractal density||Self-reported math ability||Self-reported math ability (MTAG)||Spherical equivalent or myopia (age of diagnosis)||Strabismus||Vertex-wise cortical surface area||Vertex-wise cortical thickness||Vertex-wise sulcal depth||Vertical cup-disc ratio	GCST000685||GCST003219||GCST003997||GCST005580||GCST005990||GCST006290||GCST006291||GCST006568||GCST006569||GCST006570||GCST006571||GCST006573||GCST006574||GCST006976||GCST006986||GCST006988||GCST006989||GCST007157||GCST007160||GCST007486||GCST009247||GCST009462||GCST009963||GCST011676||GCST012219||GCST012403||GCST90000654||GCST90014266||GCST90014267||GCST90014268||GCST90019507||GCST90095129||GCST90095130||GCST90095131||GCST90095201||GCST90102517||GCST90102518||GCST90129627||GCST90165318||GCST90250832||GCST90250833||GCST90250834||GCST90255614||GCST90255621	20463881||26691988||27182965||29403010||29617998||29808027||30038396||30166351||30306274||30531825||30535121||31073882||31809533||31816047||32528159||33462484||33692100||33830181||33979322||34077760||34127677||34743558||34910505||35446358||36581621||36614910||36800424||36848389	44	intron_variant	MODIFIER	TSPAN10	ENSG00000182612	1.613	0.82688	rs6565617	79612333	missense_variant	MODERATE	ENSG00000182612	TSPAN10	0.004	NPLOC4 (5371) - ENSG00000182446	NPLOC4 (5371) - ENSG00000182446	NPLOC4|PDE6G|OXLD1|CCDC137|ARL16|HGS|MRPL12|SLC25A10|C17orf70|FSCN2|ACTG1|GCGR|FAM195B|AC174470.1|RP11-1055B8.7|PPP1R27|P4HB|ARHGDIA|RP11-1055B8.6|ALYREF|ANAPC11|NPB|PCYT2|SIRT7|MAFG|PYCR1|MYADML2|NOTUM|TMEM105|ASPSCR1|SLC38A10|STRA13|LRRC45|RAC3|DCXR|C17orf89|RFNG|ENTHD2|GPS1|DUS1L|AZI1|FASN|CCDC57|AATK	FSCN2(76.7%)-1-ENSG00000186765-(Brain_Anterior_cingulate_cortex_BA24)||NPLOC4(63.6%)-1-ENSG00000182446-(Brain_Putamen_basal_ganglia)||PDE6G(86.4%)-2-ENSG00000185527-(Brain_Spinal_cord_cervical_c.1|Cells_Cultured_fibroblasts)||PCYT2(61.1%)-1-ENSG00000185813-(Pancreas)||MAFG(60.1%)-1-ENSG00000197063-(Heart_Atrial_Appendage)||PYCR1(53.3%)-1-ENSG00000183010-(Brain_Cerebellum)||GPS1(51.2%)-1-ENSG00000169727-(Pituitary)	NA	2	NPLOC4	1	no
phecode_138	Benign neoplasm of the skin	Neoplasms	11:16226125_AAAAC_A	11	15493057	16729382	16226125	AAAAC	A	0.411906	51135	-0.03303	0.00556285	8.5388	2.89201e-09	14	29	rs1455114||rs6486277||rs7941496||rs9651573	Adolescent idiopathic scoliosis||Cutaneous malignant melanoma||Cutaneous melanoma (MTAG)||Height	GCST006902||GCST010304||GCST90103971||GCST90245848	30395268||32341527||34813871||36224396	4	rs10832544||rs1455114||rs4539287||rs6486277||rs66830472||rs7941496||rs9651573	Adolescent idiopathic scoliosis||Biological sex||Cigarettes smoked per day (MTAG)||Colorectal cancer||Cutaneous malignant melanoma||Cutaneous melanoma (MTAG)||Height	GCST006902||GCST010304||GCST90013473||GCST90018808||GCST90103971||GCST90179151||GCST90245848	30395268||32341527||33888908||34594039||34813871||36224396||36376304	7	intron_variant	MODIFIER	SOX6	ENSG00000110693	0.581	0.892266	rs4617548	16133413	synonymous_variant	LOW	ENSG00000110693	SOX6	12.13	SOX6 (238130) - ENSG00000110693	SOX6 (47957) - ENSG00000110693	SOX6|C11orf58	SOX6(89.9%)-2-ENSG00000110693-(Adrenal_Gland|Esophagus_Mucosa)	NA	2	SOX6	0	no
phecode_138	Benign neoplasm of the skin	Neoplasms	rs6721594	2	0	859900	305203	T	C	0.403238	51135	-0.030673	0.00531017	8.11705	7.63748e-09	15	110					0	rs114976176||rs11553746||rs17713396||rs17713729||rs17713879||rs2290911||rs3791221||rs4452185||rs58461606||rs60843830||rs62114506||rs62114548||rs6548221||rs6753137||rs7566279||rs7595075||rs7601944||rs7605824||rs79154857||rs79716074	Adventurousness||Aging (eyeAgeAcceleration)||Apolipoprotein A1 levels||Blood protein levels||Blood urea nitrogen levels||Body mass index||Body mass index (MTAG)||Cystatin C levels||Estimated glomerular filtration rate||Estimated glomerular filtration rate (creatinine)||Estimated glomerular filtration rate (cystatin c)||Gamma glutamyl transpeptidase||HDL cholesterol||HDL cholesterol levels||Height||High density lipoprotein cholesterol levels||Low molecular weight phosphotyrosine protein phosphatase level in Chronic kidney disease with hypertension and no diabetes (3858_5)||Low molecular weight phosphotyrosine protein phosphatase levels||Low molecular weight phosphotyrosine protein phosphatase levels (ACP1.3858.5.1)||Plateletcrit||Pulse pressure||Retinal vascular fractal density||Serum creatinine levels||Smoking initiation||Smoking initiation (ever regular vs never regular)||Spherical equivalent or myopia (age of diagnosis)||Triglyceride levels||Urea levels||Waist circumference adjusted for body mass index	GCST006291||GCST006585||GCST007324||GCST007474||GCST008058||GCST009151||GCST010241||GCST010242||GCST012226||GCST90002400||GCST90018948||GCST90018954||GCST90018956||GCST90018970||GCST90018979||GCST90019504||GCST90019525||GCST90095201||GCST90100220||GCST90103635||GCST90179150||GCST90237522||GCST90239664||GCST90241816||GCST90243985||GCST90245848||GCST90248312||GCST90255621||GCST90274864	29083408||29808027||29875488||30072576||30643251||30643258||31152163||32203549||32888494||33462484||34021172||34272381||34594039||34648354||34743558||34887591||35710981||35870639||36224396||36376304||36477530||36581621||36975205	29	non_coding_transcript_exon_variant	MODIFIER	AC079779.5	ENSG00000235779	1.231	1	rs6721594	305203	non_coding_transcript_exon_variant	MODIFIER	ENSG00000235779	AC079779.5	1.231	AC079779.4 (3688) - ENSG00000228643	FAM150B (16352) - ENSG00000189292	AC079779.4|FAM150B|ACP1|SH3YL1|FAM110C|TMEM18	SH3YL1(97.9%)-32-ENSG00000035115-(Adipose_Subcutaneous|Adipose_Visceral_Omentum|Adrenal_Gland|Artery_Aorta|Artery_Coronary|Artery_Tibial|Cells_Cultured_fibroblasts|Colon_Sigmoid|Colon_Transverse|Esophagus_Gastroesophageal_Junction|Esophagus_Mucosa|Esophagus_Muscularis|Heart_Atrial_Appendage|Heart_Left_Ventricle|Kidney_Cortex|Lung|Minor_Salivary_Gland|Muscle_Skeletal|Nerve_Tibial|Ovary|Pancreas|Pituitary|Prostate|Skin_Not_Sun_Exposed_Suprapubic|Skin_Sun_Exposed_Lower_leg|Small_Intestine_Terminal_Ileum|Spleen|Stomach|Thyroid|Uterus|Vagina|Whole_Blood)||ACP1(96.7%)-14-ENSG00000143727-(Adipose_Subcutaneous|Artery_Aorta|Artery_Tibial|Brain_Cerebellum|Brain_Spinal_cord_cervical_c.1|Colon_Sigmoid|Esophagus_Gastroesophageal_Junction|Esophagus_Muscularis|Heart_Atrial_Appendage|Heart_Left_Ventricle|Muscle_Skeletal|Nerve_Tibial|Pituitary|Whole_Blood)||FAM150B(88.2%)-1-ENSG00000189292-(Brain_Spinal_cord_cervical_c.1)	ACP1(89.8%)-1-ENSG00000143727-PPAC	2	ACP1	1	no
phecode_138	Benign neoplasm of the skin	Neoplasms	rs6487092	12	20099112	21211134	20613712	A	G	0.805826	51135	-0.0373157	0.0066511	7.69509	2.01795e-08	16	45					0	rs4762755||rs6487088||rs7310698	Appendicular lean mass||Fat-free mass||Height||Height (standard GWA)||Sex hormone-binding globulin levels||Sex hormone-binding globulin levels adjusted for BMI	GCST007063||GCST009576||GCST90012108||GCST90012109||GCST90245848||GCST90267284	30593698||31761296||32042192||36224396||37106081	6	intron_variant	MODIFIER	PDE3A	ENSG00000172572	6.376	0.985697	rs4130515	20601010	intron_variant	MODIFIER	ENSG00000172572	PDE3A	12.34	PDE3A (91533) - ENSG00000172572	PDE3A (90653) - ENSG00000172572	PDE3A|SLCO1C1|SLCO1B3|LST3|SLCO1B7	NA	NA	1	PDE3A	0	no
phecode_138.2	Melanocytic nevi*	Neoplasms	rs12913832	15	27409917	28910491	28365618	A	G	0.791942	51476	0.127497	0.00676902	78.4121	0	1	73	rs1129038||rs12898729||rs12913832||rs12916300	Actinic keratosis||Age-related macular degeneration||Basal cell carcinoma||Black vs. blond hair color||Black vs. red hair color||Blond vs. brown/black hair color||Brown vs. black hair color||Cataracts||Central corneal thickness (MTAG)||Corneal astigmatism||Corneal resistance factor (MTAG)||Cutaneous malignant melanoma||Diisocyanate-induced asthma||Ease of skin tanning||Ease of sunburn||Eye color||Hair color||Hair morphology traits||Height||Iris color (L* coordinate)||Iris heterochromicity||Keratinocyte cancer (MTAG)||Low tan response||Monobrow||Perceived skin darkness||Red vs. brown/black hair color||Refractive astigmatism||Retinal arteriolar tortuosity||Retinal vascular fractal dimension||Rosacea symptom severity||Skin color||Skin color (Fitzpatrick scale)||Skin phototype score||Skin pigmentation||Skin pigmentation traits||Squamous cell carcinoma||Tanning||Uveal melanoma||Vitiligo	GCST000190||GCST000191||GCST001509||GCST001929||GCST001932||GCST001939||GCST002875||GCST002907||GCST003327||GCST003996||GCST005790||GCST005897||GCST006986||GCST006988||GCST006989||GCST007157||GCST007160||GCST007486||GCST007488||GCST007742||GCST007743||GCST008519||GCST008870||GCST008871||GCST010304||GCST011317||GCST90018814||GCST90094626||GCST90095184||GCST90095200||GCST90102517||GCST90102518||GCST90245848||GCST90255686||GCST90255687||GCST90255688||GCST90255689||GCST90255690||GCST90270397	18483556||22561518||23548203||25918132||25963972||26829030||27182965||29739929||29771307||30166351||30306274||30531825||30895295||31174203||31315583||32341527||32741009||34424336||34594039||34743558||35446358||35449187||36224396||36672889||36757925	39	rs1129038||rs117219845||rs12898729||rs12913832||rs12916300||rs1667394||rs1800407||rs4778138||rs7183877||rs7402990||rs76704029||rs79097182	Actinic keratosis||Age-related macular degeneration||Aging (eyeAgeAcceleration)||Basal cell carcinoma||Black vs. blond hair color||Black vs. red hair color||Blond vs non-blond hair color||Blond vs. brown hair color||Blond vs. brown/black hair color||Blue vs. brown eyes||Blue vs. green eyes||Brown vs. black hair color||Brown vs. non-brown hair color||Cataracts||Cataracts (operation)||Central corneal thickness (MTAG)||Central retinal arteriolar equivalent||Central retinal vein equivalent||Corneal astigmatism||Corneal resistance factor (MTAG)||Cutaneous malignant melanoma||Cutaneous squamous cell carcinoma||Diisocyanate-induced asthma||Ease of skin tanning||Ease of sunburn||Educational attainment||Eye color||Eye color traits||Ganglion cell inner plexiform layer (GCIPL) thickness||Hair color||Hair morphology traits||Height||Iris color (L* coordinate)||Iris heterochromicity||Keratinocyte cancer (MTAG)||Light vs. dark hair color||Low tan response||Macular thickness||Male puberty timing (age at voice breaking MTAG)||Male puberty timing (early vs. average onset facial hair)||Male puberty timing (early vs. average onset voice breaking)||Male puberty timing (late vs. average onset facial hair)||Melanoma||Monobrow||Perceived skin darkness||Photoreceptor cell layer thickness phenotypes (MTAG)||Red vs. brown/black hair color||Refractive astigmatism||Retinal arteriolar tortuosity||Retinal nerve fibre layer (RNFL) thickness||Retinal nerve fibre layer thickness or ganglion cell inner plexiform layer thickness (MTAG)||Retinal vascular fractal dimension||Rosacea symptom severity||Skin color||Skin color (Fitzpatrick scale)||Skin phototype score||Skin pigmentation||Skin pigmentation traits||Squamous cell carcinoma||Sunburn type||Tanning||Type 2 diabetes||Uveal melanoma||Vitiligo	GCST000117||GCST000118||GCST000120||GCST000190||GCST000191||GCST001509||GCST001929||GCST001932||GCST001939||GCST002875||GCST002907||GCST003021||GCST003022||GCST003023||GCST003327||GCST003996||GCST004142||GCST005790||GCST005897||GCST006976||GCST006986||GCST006988||GCST006989||GCST007157||GCST007160||GCST007486||GCST007488||GCST007489||GCST007742||GCST007743||GCST008519||GCST008870||GCST008871||GCST009474||GCST009475||GCST009963||GCST010118||GCST010148||GCST010304||GCST011317||GCST011676||GCST90012084||GCST90012085||GCST90012086||GCST90012088||GCST90014266||GCST90014267||GCST90018814||GCST90026490||GCST90094626||GCST90095184||GCST90095200||GCST90102517||GCST90102518||GCST90105038||GCST90245848||GCST90255614||GCST90255686||GCST90255687||GCST90255688||GCST90255689||GCST90255690||GCST90270397||GCST90274864	17952075||18483556||22561518||23548203||25918132||25963972||26184321||26567291||26829030||27182965||28212542||29739929||29771307||30166351||30306274||30531825||30535121||30895295||31174203||31315583||31816047||32041948||32210231||32341527||32499647||32741009||33979322||34265127||34424336||34594039||34743558||35361970||35446358||35449187||36224396||36672889||36757925||36848389||36975205	64	intron_variant	MODIFIER	HERC2	ENSG00000128731	16.46	0.985026	rs1129038	28356859	3_prime_UTR_variant	MODIFIER	ENSG00000128731	HERC2	3.189	HERC2 (9432) - ENSG00000128731	HERC2 (2051) - ENSG00000128731	HERC2|OCA2|GOLGA8F|GOLGA8G	OCA2(88.1%)-1-ENSG00000104044-(Skin_Sun_Exposed_Lower_leg)	NA	1	HERC2|OCA2	1	yes
phecode_138.2	Melanocytic nevi*	Neoplasms	rs17714252	2	0	859900	285471	G	A	0.346801	51476	-0.0980954	0.00579268	63.6003	0	2	110	rs114976176||rs11553746||rs17713396||rs17713729||rs17713879||rs2290911||rs3791221||rs58461606||rs60843830||rs62114548||rs7566279||rs7595075||rs7601944||rs7605824||rs79154857||rs79716074	Adventurousness||Aging (eyeAgeAcceleration)||Blood protein levels||Blood urea nitrogen levels||Estimated glomerular filtration rate||Estimated glomerular filtration rate (creatinine)||Estimated glomerular filtration rate (cystatin c)||HDL cholesterol||HDL cholesterol levels||Height||High density lipoprotein cholesterol levels||Low molecular weight phosphotyrosine protein phosphatase level in Chronic kidney disease with hypertension and no diabetes (3858_5)||Low molecular weight phosphotyrosine protein phosphatase levels||Low molecular weight phosphotyrosine protein phosphatase levels (ACP1.3858.5.1)||Plateletcrit||Pulse pressure||Retinal vascular fractal density||Serum creatinine levels||Smoking initiation||Smoking initiation (ever regular vs never regular)||Triglyceride levels||Waist circumference adjusted for body mass index	GCST006585||GCST007324||GCST007474||GCST008058||GCST009151||GCST010242||GCST012226||GCST90002400||GCST90018948||GCST90018956||GCST90018970||GCST90018979||GCST90095201||GCST90100220||GCST90103635||GCST90237522||GCST90239664||GCST90241816||GCST90243985||GCST90245848||GCST90248312||GCST90274864	29083408||29875488||30072576||30643251||30643258||31152163||32203549||32888494||34021172||34272381||34594039||34648354||34743558||34887591||35710981||35870639||36224396||36477530||36975205	22	rs114976176||rs11553746||rs17713396||rs17713729||rs17713879||rs2290911||rs3791221||rs386642118||rs4452185||rs58461606||rs60843830||rs62114506||rs62114548||rs6548221||rs6708541||rs6753137||rs7566279||rs7595075||rs7601944||rs7605824||rs79154857||rs79716074	A body shape index||Adventurousness||Aging (eyeAgeAcceleration)||Apolipoprotein A1 levels||Blood protein levels||Blood urea nitrogen levels||Body mass index||Body mass index (MTAG)||Cystatin C levels||Estimated glomerular filtration rate||Estimated glomerular filtration rate (creatinine)||Estimated glomerular filtration rate (cystatin c)||Gamma glutamyl transpeptidase||HDL cholesterol||HDL cholesterol levels||Height||High density lipoprotein cholesterol levels||High-density lipoprotein levels (MTAG)||Low molecular weight phosphotyrosine protein phosphatase level in Chronic kidney disease with hypertension and no diabetes (3858_5)||Low molecular weight phosphotyrosine protein phosphatase levels||Low molecular weight phosphotyrosine protein phosphatase levels (ACP1.3858.5.1)||Plateletcrit||Pulse pressure||Retinal vascular fractal density||Serum creatinine levels||Smoking initiation||Smoking initiation (ever regular vs never regular)||Spherical equivalent or myopia (age of diagnosis)||Triglyceride levels||Urea levels||Waist circumference adjusted for body mass index	GCST006291||GCST006585||GCST007324||GCST007474||GCST008058||GCST009151||GCST010241||GCST010242||GCST012226||GCST012231||GCST90002400||GCST90018948||GCST90018954||GCST90018956||GCST90018970||GCST90018979||GCST90019504||GCST90019525||GCST90095201||GCST90100220||GCST90103635||GCST90179147||GCST90179150||GCST90237522||GCST90239664||GCST90241816||GCST90243985||GCST90245848||GCST90248312||GCST90255621||GCST90274864	29083408||29808027||29875488||30072576||30643251||30643258||31152163||32203549||32888494||33462484||34021172||34272381||34594039||34648354||34743558||34887591||35710981||35870639||36224396||36376304||36477530||36581621||36975205	31	intron_variant	MODIFIER	FAM150B	ENSG00000189292	1.688	0.97807	rs79716074	277003	missense_variant	MODERATE	ENSG00000143727	ACP1	18.33	AC079779.4 (948) - ENSG00000228643	AC079779.4 (948) - ENSG00000228643	AC079779.4|FAM150B|ACP1|SH3YL1|FAM110C|TMEM18	FAM110C(57.3%)-2-ENSG00000184731-(Brain_Frontal_Cortex_BA9|Brain_Spinal_cord_cervical_c.1)||SH3YL1(97.2%)-16-ENSG00000035115-(Adrenal_Gland|Colon_Transverse|Esophagus_Mucosa|Kidney_Cortex|Lung|Minor_Salivary_Gland|Pancreas|Pituitary|Prostate|Skin_Not_Sun_Exposed_Suprapubic|Skin_Sun_Exposed_Lower_leg|Small_Intestine_Terminal_Ileum|Stomach|Thyroid|Vagina|Whole_Blood)||ACP1(91.8%)-15-ENSG00000143727-(Adipose_Subcutaneous|Artery_Aorta|Artery_Tibial|Brain_Cerebellum|Brain_Cortex|Brain_Frontal_Cortex_BA9|Brain_Spinal_cord_cervical_c.1|Colon_Sigmoid|Esophagus_Gastroesophageal_Junction|Esophagus_Muscularis|Heart_Atrial_Appendage|Heart_Left_Ventricle|Nerve_Tibial|Pituitary|Whole_Blood)||FAM150B(91.6%)-1-ENSG00000189292-(Brain_Spinal_cord_cervical_c.1)	ACP1(96.1%)-1-ENSG00000143727-PPAC	2	ACP1	1	yes
phecode_138.2	Melanocytic nevi*	Neoplasms	rs16891982	5	33332958	34465257	33951693	C	G	0.977145	51476	0.15842	0.0183542	17.2171	0	3	140	rs16891982||rs185146||rs28777	Actinic keratosis||Basal cell carcinoma||Black vs. blond hair color||Black vs. red hair color||Blond vs. brown/black hair color||Brown vs. black hair color||Cancer||Cutaneous malignant melanoma||Ease of skin tanning||Ease of sunburn||Eye color||Eye color traits||Freckles||Hair color||Hair morphology traits||Low tan response||Melanoma||Monobrow||Non-melanoma skin cancer||Obstructive sleep apnea trait (average oxyhemoglobin saturation across sleep episode)||Retinal vascular fractal dimension||Rosacea symptom severity||Skin aging (microtopography measurement)||Skin cancer||Skin color||Skin color (Fitzpatrick scale)||Skin phototype score||Skin pigmentation||Skin pigmentation traits||Skin reflectance (Melanin index)||Squamous cell carcinoma||Youthful appearance (self-reported)	GCST000190||GCST000191||GCST000707||GCST000710||GCST003327||GCST003996||GCST004574||GCST005790||GCST005897||GCST006988||GCST006989||GCST007486||GCST007488||GCST007489||GCST008519||GCST008871||GCST010304||GCST011011||GCST011355||GCST90018921||GCST90027057||GCST90027058||GCST90086052||GCST90091022||GCST90095184||GCST90095200||GCST90255685||GCST90255686||GCST90255687||GCST90255688||GCST90255689||GCST90255690	18483556||20585627||26829030||27182965||28502801||29739929||29771307||30166351||30531825||31174203||31315583||32339537||32341527||33600456||33893285||34290314||34446064||34594039||34743558||35449187||36672889	32	rs13177787||rs16891982||rs173662||rs183671||rs185146||rs28777||rs35391||rs35407||rs35412	Actinic keratosis||Basal cell carcinoma||Black vs. blond hair color||Black vs. red hair color||Blond vs. brown/black hair color||Brown vs. black hair color||Cancer||Cutaneous malignant melanoma||Cutaneous melanoma (MTAG)||Cutaneous squamous cell carcinoma||Ease of skin tanning||Ease of sunburn||Eye color||Eye color traits||Facial wrinkles (principal components analysis)||Freckles||Hair color||Hair morphology traits||Keratinocyte cancer (MTAG)||Low tan response||Melanoma||Monobrow||Non-melanoma skin cancer||Obstructive sleep apnea trait (average oxyhemoglobin saturation across sleep episode)||Perceived skin darkness||Retinal vascular fractal dimension||Rosacea symptom severity||Skin aging (microtopography measurement)||Skin cancer||Skin color||Skin color (Fitzpatrick scale)||Skin colour saturation||Skin phototype score||Skin pigmentation||Skin pigmentation traits||Skin reflectance||Skin reflectance (Melanin index)||Squamous cell carcinoma||Tanning||Youthful appearance (self-reported)	GCST000190||GCST000191||GCST000371||GCST000707||GCST000710||GCST002906||GCST002907||GCST003327||GCST003996||GCST004574||GCST005790||GCST005897||GCST006988||GCST006989||GCST007486||GCST007488||GCST007489||GCST008519||GCST008870||GCST008871||GCST010148||GCST010304||GCST011011||GCST011355||GCST012105||GCST90018921||GCST90027057||GCST90027058||GCST90086052||GCST90091022||GCST90095184||GCST90095200||GCST90103971||GCST90246327||GCST90255685||GCST90255686||GCST90255687||GCST90255688||GCST90255689||GCST90255690	18483556||19340012||20585627||25963972||26829030||27182965||28502801||29739929||29771307||30166351||30531825||31174203||31315583||32041948||32339537||32341527||33600456||33893285||33959940||34290314||34446064||34594039||34743558||34813871||35449187||36536295||36672889	40	missense_variant	MODERATE	SLC45A2	ENSG00000164175	24.8	1	rs16891982	33951693	missense_variant	MODERATE	ENSG00000164175	SLC45A2	24.8	SLC45A2 (6972) - ENSG00000164175	RXFP3 (15202) - ENSG00000182631	SLC45A2|RXFP3|AMACR|RP11-1084J3.4|ADAMTS12|C1QTNF3|TARS	NA	NA	2.5	SLC45A2	1	yes
phecode_138.2	Melanocytic nevi*	Neoplasms	rs1009055	13	19818668	21193036	20692914	C	G	0.373625	51476	0.0393902	0.00570801	11.2866	0	4	55	rs1009055	Aging (eyeAgeAcceleration)	GCST90274864	36975205	1	rs1009055	Aging (eyeAgeAcceleration)	GCST90274864	36975205	1	intergenic_variant	MODIFIER	-	-	10.66	0.952403	rs7982537	20688559	intergenic_variant	MODIFIER	-	-	2.157	GJA3 (19480) - ENSG00000121743	ZMYM2 (35764) - ENSG00000121741	GJA3|ZMYM2|GJB2|GJB6|ZMYM5|CRYL1|PSPC1|AL354808.2|MPHOSPH8|IFT88	MPHOSPH8(52.0%)-1-ENSG00000196199-(Brain_Amygdala)||GJB2(79.2%)-1-ENSG00000165474-(Pancreas)	NA	1	CRYL1|GJB2|MPHOSPH8|ZMYM2	1	yes
phecode_138.2	Melanocytic nevi*	Neoplasms	rs1393350	11	87361777	89533483	89011046	G	A	0.287668	51476	0.0388363	0.00607193	9.79735	1.59459e-10	5	39	rs1126809||rs1393350||rs5793399||rs7358418	Actinic keratosis||Age-related hearing impairment||Age-related hearing impairment (MTAG)||Basal cell carcinoma||Blond vs. brown/black hair color||Blue vs. green eyes||Brown vs. black hair color||Cancer||Cancer (pleiotropy)||Cancer (standard GWA)||Cutaneous malignant melanoma||Cutaneous squamous cell carcinoma||Ease of sunburn||Endometriosis or depression (pleiotropy)||Eye color||Hearing loss||Hearing problems||Insomnia||Keratinocyte cancer (MTAG)||Low tan response||Melanoma||Non-melanoma skin cancer||Optic disc size||Photoreceptor cell layer thickness phenotypes (MTAG)||Skin cancer||Skin color (Fitzpatrick scale)||Skin phototype score||Skin pigmentation traits||Skin reflectance||Squamous cell carcinoma||Sunburns||Tanning||Vitiligo	GCST000117||GCST000371||GCST000437||GCST000662||GCST000710||GCST001933||GCST005897||GCST006988||GCST006989||GCST007488||GCST008870||GCST008871||GCST008872||GCST009462||GCST010148||GCST010304||GCST010859||GCST012442||GCST90011822||GCST90012115||GCST90018921||GCST90027051||GCST90027058||GCST90095184||GCST90131901||GCST90132906||GCST90246327||GCST90255614||GCST90255686||GCST90255688||GCST90255689||GCST90267270||GCST90292535	17952075||19340012||19578364||20410501||20585627||23548203||29739929||30166351||30531825||31174203||31809533||32041948||32341527||32887889||32959083||32986727||34108613||34290314||34594039||35449187||35661827||35835914||36536295||36672889||36848389||37106081||37165447	33	rs10160510||rs1042602||rs10741299||rs10765186||rs10765820||rs10830201||rs10830244||rs10831546||rs11018488||rs1126809||rs12285584||rs1391954||rs1393350||rs1939252||rs2102027||rs3913535||rs4121401||rs4121404||rs4601783||rs4753209||rs537635||rs564567||rs5793399||rs597462||rs621313||rs633918||rs645327||rs661177||rs7118021||rs7127487||rs7358418||rs7943603||rs957140||rs9665832	Actinic keratosis||Age-related hearing impairment||Age-related hearing impairment (MTAG)||Aging (eyeAgeAcceleration)||Basal cell carcinoma||Bipolar disorder or major depressive disorder||Blond vs. brown/black hair color||Blue vs. green eyes||Brown vs. black hair color||Cancer||Cancer (pleiotropy)||Cancer (standard GWA)||Cataracts||Cutaneous malignant melanoma||Cutaneous melanoma (MTAG)||Cutaneous squamous cell carcinoma||Depression||Depression (broad)||Depressive symptoms||Depressive symptoms (MTAG)||Ease of sunburn||Educational attainment||Endometriosis or depression (pleiotropy)||Eye color||Fish- and plant-related diet||Freckles||Ganglion cell inner plexiform layer (GCIPL) thickness||General factor of neuroticism||Hair color||Hearing loss||Hearing problems||Height||Help-seeking from a GP||Homocysteine levels||Insomnia||Intraocular pressure||Keratinocyte cancer (MTAG)||Leisure screen time||Life satisfaction||Low tan response||Macular thickness||Major depressive disorder||Major depressive disorder (MTAG)||Melanoma||Neurociticism||Neuropsychiatric disorders||Neuroticism||Neuroticism (MTAG)||Non-melanoma skin cancer||Oily fish consumption||Optic disc size||Photoreceptor cell layer thickness phenotypes (MTAG)||Pigment dispersion syndrome or pigmentary glaucoma||Pork consumption||Positive affect||Retinal detachment or retinal break||Retinal nerve fibre layer (RNFL) thickness||Retinal nerve fibre layer thickness or ganglion cell inner plexiform layer thickness (MTAG)||Sensitivity to environmental stress and adversity||Severe diabetic retinopathy in type 2 diabetes||Skin cancer||Skin color||Skin color (Fitzpatrick scale)||Skin phototype score||Skin pigmentation||Skin pigmentation (conditioned on rs1426654 and rs35397)||Skin pigmentation traits||Skin reflectance||Snoring||Squamous cell carcinoma||Subjective well-being (MTAG)||Sunburns||Tanning||Vertex-wise sulcal depth||Vitiligo||Well-being spectrum (multivariate analysis)	GCST000117||GCST000119||GCST000371||GCST000437||GCST000662||GCST000710||GCST001933||GCST002087||GCST005232||GCST005323||GCST005325||GCST005326||GCST005897||GCST005902||GCST006075||GCST006424||GCST006940||GCST006976||GCST006988||GCST006989||GCST007337||GCST007338||GCST007340||GCST007341||GCST007488||GCST007709||GCST008516||GCST008519||GCST008870||GCST008871||GCST008872||GCST009462||GCST009761||GCST009959||GCST010011||GCST010123||GCST010135||GCST010140||GCST010142||GCST010148||GCST010304||GCST010376||GCST010416||GCST010859||GCST011676||GCST012088||GCST012090||GCST012442||GCST90011822||GCST90012115||GCST90014266||GCST90014267||GCST90018814||GCST90018921||GCST90020227||GCST90027051||GCST90027058||GCST90058037||GCST90095129||GCST90095184||GCST90103971||GCST90104339||GCST90104349||GCST90105038||GCST90131901||GCST90132906||GCST90245848||GCST90246327||GCST90255614||GCST90255686||GCST90255688||GCST90255689||GCST90255690||GCST90267270||GCST90274864||GCST90292535	17952075||19340012||19578364||20410501||20585627||23548203||23824729||29255261||29292387||29500382||29662059||29662168||29739929||30166351||30178632||30531825||30535121||30643256||30867560||31174203||31315583||31809533||31816047||31926635||31972866||32041948||32060260||32066663||32231276||32341527||32352494||32887889||32959083||32986727||33479212||33979322||34045744||34108613||34290314||34586374||34594039||34813871||34910505||35031440||35361970||35449187||35661827||35835914||36071172||36224396||36536295||36672889||36848389||36975205||37106081||37165447	76	intron_variant	MODIFIER	TYR	ENSG00000077498	1.902	0.933342	rs1126809	89017961	missense_variant	MODERATE	ENSG00000077498	TYR	29	TYR (17881) - ENSG00000077498	TYR (5889) - ENSG00000077498	TYR|NOX4|GRM5|TRIM77	NA	NA	1	TYR	1	yes
phecode_138.2	Melanocytic nevi*	Neoplasms	rs11640469	16	4359699	5462259	4962259	T	C	0.680959	51476	-0.0352974	0.0059	8.6584	2.19584e-09	6	89					0	rs1049205||rs11076854||rs11862351||rs12443906||rs12596053||rs13335236||rs1827983||rs2072594||rs2660241||rs2734741||rs2908660||rs75403547||rs771140684||rs8056320||rs9934930	Adult body size||Appendicular lean mass||Body fat percentage||Body mass index||Body mass index (MTAG)||Body surface area||C-reactive protein levels||Diastolic blood pressure||Height||Liver enzyme levels (alkaline phosphatase)||Mean platelet volume||Medial prefrontal thickness (unadjusted for global measures)||Systolic blood pressure||Velopharyngeal dysfunction||Waist circumference adjusted for body mass index||Waist-hip ratio||Youthful appearance (self-reported)	GCST006280||GCST007094||GCST007099||GCST008998||GCST009777||GCST010988||GCST011011||GCST012226||GCST90000025||GCST90002395||GCST90013406||GCST90020232||GCST90179150||GCST90245848||GCST90245995||GCST90255621||GCST90271804	27841878||29855589||30239722||31900758||32339537||32376654||32888494||33097823||33972514||33980691||34021172||36224396||36376304||36502284||36581621||36893272	17	intron_variant	MODIFIER	PPL	ENSG00000118898	1.423	1	rs11640469	4962259	intron_variant	MODIFIER	ENSG00000118898	PPL	1.423	PPL (29751) - ENSG00000118898	PPL (18437) - ENSG00000118898	PPL|UBN1|SEC14L5|GLYR1|RP11-165E7.1|ROGDI|NAGPA|SMIM22|ALG1|SEPT12|C16orf89|ZNF500|RP11-127I20.7|C16orf71|FAM86A|ANKS3|NUDT16L1|MGRN1|UBALD1|C16orf96|CDIP1|HMOX2|NMRAL1|DNAJA3|CORO7|CORO7-PAM16	UBN1(71.4%)-2-ENSG00000118900-(Brain_Cerebellum|Muscle_Skeletal)||PPL(97.4%)-1-ENSG00000118898-(Nerve_Tibial)	NA	2	PPL	0	no
phecode_138.2	Melanocytic nevi*	Neoplasms	rs787835	12	120488468	121488468	120988468	C	T	0.0569883	51476	-0.0697798	0.0125689	7.54859	2.82755e-08	7	42					0	rs11614028||rs1167688||rs1168950||rs1169282||rs206966||rs4298983||rs514108	Breast cancer||C-reactive protein levels||C-reactive protein levels (MTAG)||Cystatin C levels||Gamma glutamyl transferase levels||Height||Mean corpuscular hemoglobin||Mean corpuscular volume||Mean reticulocyte volume||Mean spheric corpuscular volume||Serum alkaline phosphatase levels||Vertex-wise sulcal depth	GCST90002390||GCST90002392||GCST90002396||GCST90002397||GCST90019494||GCST90019499||GCST90019504||GCST90019507||GCST90090980||GCST90095129||GCST90179146||GCST90245848	32139696||32888494||33462484||34910505||36224396||36376304	12	intron_variant	MODIFIER	RNF10	ENSG00000022840	2.834	0.914007	rs1710135	120953044	intron_variant	MODIFIER	ENSG00000110871	COQ5	3.509	COQ5 (16231) - ENSG00000110871	RNF10 (3685) - ENSG00000022840	COQ5|RNF10|POP5|DYNLL1|SRSF9|GATC|CABP1|AL021546.6|TRIAP1|COX6A1|MLEC|UNC119B|ACADS|MSI1|SPPL3|PLA2G1B|SIRT4|PXN|RPLP0|GCN1L1|AC079602.1|HNF1A|RAB35|C12orf43|CCDC64|OASL	CABP1(70.6%)-1-ENSG00000157782-(Artery_Tibial)	NA	1	CABP1	0	no
phecode_138.2	Melanocytic nevi*	Neoplasms	rs7145575	14	74000585	75678693	75145528	T	A	0.501671	51476	0.0304352	0.00549776	7.50924	3.09571e-08	8	66	rs1045430||rs11621186||rs12434356||rs12587457||rs16661||rs17782683||rs2302832||rs2359142||rs7152906	Bipolar disorder or major depressive disorder||Depression||Depressive symptoms||Feeling nervous||Feeling worry||General factor of neuroticism||Life satisfaction||Major depressive disorder||Major depressive disorder (MTAG)||Neuroticism||Positive affect||QT interval||Retinal vascular fractal density||Well-being spectrum (multivariate analysis)||Worry	GCST006478||GCST006948||GCST006950||GCST007337||GCST007338||GCST007339||GCST007340||GCST007341||GCST007709||GCST010416||GCST012090||GCST90020227||GCST90058037||GCST90095201||GCST90179154	29500382||29942085||30643256||30867560||31926635||33479212||34045744||34586374||34743558||36050321	15	rs10144845||rs1045430||rs11159106||rs11621186||rs11852134||rs12432026||rs12434356||rs12587457||rs12588415||rs12887044||rs12889665||rs16661||rs17782683||rs2058919||rs2070598||rs2111705||rs2165197||rs2193596||rs2300596||rs2302832||rs2359142||rs2359239||rs35641442||rs35769520||rs35809608||rs3742785||rs3825710||rs4553560||rs4903242||rs4903264||rs55707505||rs57176747||rs61978928||rs6574188||rs7146395||rs7147721||rs7152906||rs7154256||rs7154563||rs722599||rs754458||rs8004430||rs8014204||rs8014289||rs8017691||rs8021280||rs888413||rs888414||rs957345||rs9671386||rs973879	Aging (eyeAgeAcceleration)||Alanine levels||Anxiety||Apolipoprotein A1 levels||Appendicular lean mass||Bipolar disorder or major depressive disorder||Body fat percentage||Chronic obstructive pulmonary disease liability (machine learning-based score)||Depressed affect||Depression||Depressive symptoms||Depressive symptoms (MTAG)||Diastolic blood pressure||Educational attainment||Educational attainment (MTAG)||Experiencing mood swings||Feeling fed-up||Feeling nervous||Feeling worry||Gastroesophageal reflux disease||General factor of neuroticism||Glaucoma||Glaucoma (primary open-angle)||Glutamine levels||HDL cholesterol||HDL cholesterol levels||Height||Help-seeking from a GP||High density lipoprotein cholesterol levels||High-density lipoprotein levels (MTAG)||Hip circumference adjusted for BMI||Irritable bowel syndrome (MTAG)||JT interval||Life satisfaction||Low density lipoprotein cholesterol levels||Lung function (FEV1/FVC)||Lung function (forced vital capacity)||Macular thickness||Major depressive disorder||Major depressive disorder (MTAG)||Migraine||Mitral valve prolapse||Mitral valve prolapse after mitral valve surgery||Neurociticism||Neuroticism||Neuroticism (MTAG)||Non-HDL cholesterol levels||Parental longevity (combined parental attained age, Martingale residuals)||Parkinson's disease or first degree relation to individual with Parkinson's disease||Photoreceptor cell layer thickness phenotypes (MTAG)||Platelet count||Plateletcrit||Positive affect||Pulse pressure||QT interval||Retinal vascular fractal density||Suffering from nerves||Systolic blood pressure||Total cholesterol levels||Urine X-24519 levels in chronic kidney disease||Vertex-wise cortical thickness||Well-being spectrum (multivariate analysis)||Worry	GCST005323||GCST005326||GCST006475||GCST006478||GCST006571||GCST006697||GCST006940||GCST006944||GCST006947||GCST006948||GCST006949||GCST006950||GCST006976||GCST007134||GCST007269||GCST007337||GCST007338||GCST007339||GCST007340||GCST007341||GCST007709||GCST009325||GCST009577||GCST010011||GCST010241||GCST010242||GCST010416||GCST012090||GCST012227||GCST012354||GCST90000514||GCST90002400||GCST90002402||GCST90011770||GCST90018852||GCST90018956||GCST90020227||GCST90020232||GCST90058037||GCST90092806||GCST90092818||GCST90095131||GCST90095201||GCST90096803||GCST90096804||GCST90102553||GCST90105038||GCST90179147||GCST90179154||GCST90179157||GCST90239652||GCST90239658||GCST90239670||GCST90244093||GCST90244094||GCST90244098||GCST90245848||GCST90255614||GCST90266748||GCST90274864||GCST90277988||GCST90292477||GCST90292478	29227965||29292387||29500382||29507422||29942085||30038396||30535121||30578418||30643256||30867560||31701892||31761296||31926635||32203549||32231276||32888494||33230300||33479212||33627673||33859377||33980691||34021172||34045744||34187846||34586374||34594039||34743558||34887591||34910505||35115687||35213538||35245370||35361970||36050321||36224396||36376304||36848389||36914875||36975205||37069358||37085903||37277652	63	intron_variant	MODIFIER	AREL1	ENSG00000119682	3.575	0.824973	rs16661	75128316	3_prime_UTR_variant	MODIFIER	ENSG00000119682	AREL1	0.356	AC007956.1 (13351) - ENSG00000214670	AREL1 (2610) - ENSG00000119682	AC007956.1|AREL1|FCF1|LTBP2|YLPM1|PROX2|ISCA2|NPC2|DLST|RPS6KL1|SYNDIG1L|PGF|VRTN|EIF2B2|MLH3|ACYP1|ABCD4|ZC2HC1C|NEK9|VSX2|TMED10|LIN52	SYNDIG1L(77.1%)-1-ENSG00000183379-(Adrenal_Gland)||NPC2(51.5%)-1-ENSG00000119655-(Spleen)||LTBP2(61.4%)-2-ENSG00000119681-(Artery_Aorta|Whole_Blood)||AREL1(89.1%)-5-ENSG00000119682-(Brain_Caudate_basal_ganglia|Brain_Cerebellum|Brain_Frontal_Cortex_BA9|Skin_Sun_Exposed_Lower_leg|Testis)||FCF1(53.8%)-1-ENSG00000119616-(Muscle_Skeletal)||PROX2(90.8%)-4-ENSG00000119608-(Adipose_Subcutaneous|Skin_Not_Sun_Exposed_Suprapubic|Thyroid|Vagina)||PGF(69.3%)-1-ENSG00000119630-(Esophagus_Gastroesophageal_Junction)	NA	1.5	AREL1	1	no
phecode_160	Nutritional anemias	Blood	rs7605824	2	0	859900	280819	G	A	0.349512	51506	0.149731	0.00610876	131.947	0	1	110	rs114976176||rs11553746||rs17713396||rs17713729||rs17713879||rs2290911||rs3791221||rs58461606||rs60843830||rs62114548||rs7566279||rs7595075||rs7601944||rs7605824||rs79154857||rs79716074	Adventurousness||Aging (eyeAgeAcceleration)||Blood protein levels||Blood urea nitrogen levels||Estimated glomerular filtration rate||Estimated glomerular filtration rate (creatinine)||Estimated glomerular filtration rate (cystatin c)||HDL cholesterol||HDL cholesterol levels||Height||High density lipoprotein cholesterol levels||Low molecular weight phosphotyrosine protein phosphatase level in Chronic kidney disease with hypertension and no diabetes (3858_5)||Low molecular weight phosphotyrosine protein phosphatase levels||Low molecular weight phosphotyrosine protein phosphatase levels (ACP1.3858.5.1)||Plateletcrit||Pulse pressure||Retinal vascular fractal density||Serum creatinine levels||Smoking initiation||Smoking initiation (ever regular vs never regular)||Triglyceride levels||Waist circumference adjusted for body mass index	GCST006585||GCST007324||GCST007474||GCST008058||GCST009151||GCST010242||GCST012226||GCST90002400||GCST90018948||GCST90018956||GCST90018970||GCST90018979||GCST90095201||GCST90100220||GCST90103635||GCST90237522||GCST90239664||GCST90241816||GCST90243985||GCST90245848||GCST90248312||GCST90274864	29083408||29875488||30072576||30643251||30643258||31152163||32203549||32888494||34021172||34272381||34594039||34648354||34743558||34887591||35710981||35870639||36224396||36477530||36975205	22	rs114976176||rs11553746||rs17713396||rs17713729||rs17713879||rs2290911||rs3791221||rs386642118||rs4452185||rs58461606||rs60843830||rs62114506||rs62114548||rs6548221||rs6708541||rs6753137||rs7566279||rs7595075||rs7601944||rs7605824||rs79154857||rs79716074	A body shape index||Adventurousness||Aging (eyeAgeAcceleration)||Apolipoprotein A1 levels||Blood protein levels||Blood urea nitrogen levels||Body mass index||Body mass index (MTAG)||Cystatin C levels||Estimated glomerular filtration rate||Estimated glomerular filtration rate (creatinine)||Estimated glomerular filtration rate (cystatin c)||Gamma glutamyl transpeptidase||HDL cholesterol||HDL cholesterol levels||Height||High density lipoprotein cholesterol levels||High-density lipoprotein levels (MTAG)||Low molecular weight phosphotyrosine protein phosphatase level in Chronic kidney disease with hypertension and no diabetes (3858_5)||Low molecular weight phosphotyrosine protein phosphatase levels||Low molecular weight phosphotyrosine protein phosphatase levels (ACP1.3858.5.1)||Plateletcrit||Pulse pressure||Retinal vascular fractal density||Serum creatinine levels||Smoking initiation||Smoking initiation (ever regular vs never regular)||Spherical equivalent or myopia (age of diagnosis)||Triglyceride levels||Urea levels||Waist circumference adjusted for body mass index	GCST006291||GCST006585||GCST007324||GCST007474||GCST008058||GCST009151||GCST010241||GCST010242||GCST012226||GCST012231||GCST90002400||GCST90018948||GCST90018954||GCST90018956||GCST90018970||GCST90018979||GCST90019504||GCST90019525||GCST90095201||GCST90100220||GCST90103635||GCST90179147||GCST90179150||GCST90237522||GCST90239664||GCST90241816||GCST90243985||GCST90245848||GCST90248312||GCST90255621||GCST90274864	29083408||29808027||29875488||30072576||30643251||30643258||31152163||32203549||32888494||33462484||34021172||34272381||34594039||34648354||34743558||34887591||35710981||35870639||36224396||36376304||36477530||36581621||36975205	31	intron_variant	MODIFIER	FAM150B	ENSG00000189292	0.134	0.991214	rs79716074	277003	missense_variant	MODERATE	ENSG00000143727	ACP1	18.33	FAM150B (1261) - ENSG00000189292	AC079779.4 (5600) - ENSG00000228643	FAM150B|ACP1|AC079779.4|SH3YL1|FAM110C|TMEM18	FAM110C(57.3%)-2-ENSG00000184731-(Brain_Frontal_Cortex_BA9|Brain_Spinal_cord_cervical_c.1)||SH3YL1(96.8%)-15-ENSG00000035115-(Adrenal_Gland|Colon_Transverse|Kidney_Cortex|Lung|Minor_Salivary_Gland|Pancreas|Pituitary|Prostate|Skin_Not_Sun_Exposed_Suprapubic|Skin_Sun_Exposed_Lower_leg|Small_Intestine_Terminal_Ileum|Stomach|Thyroid|Vagina|Whole_Blood)||ACP1(92.0%)-15-ENSG00000143727-(Adipose_Subcutaneous|Artery_Aorta|Artery_Tibial|Brain_Cerebellum|Brain_Cortex|Brain_Frontal_Cortex_BA9|Brain_Spinal_cord_cervical_c.1|Colon_Sigmoid|Esophagus_Gastroesophageal_Junction|Esophagus_Muscularis|Heart_Atrial_Appendage|Heart_Left_Ventricle|Nerve_Tibial|Pituitary|Whole_Blood)||FAM150B(91.0%)-1-ENSG00000189292-(Brain_Spinal_cord_cervical_c.1)	ACP1(98.3%)-1-ENSG00000143727-PPAC	2	ACP1	1	yes
phecode_160	Nutritional anemias	Blood	rs12913832	15	27409917	28910491	28365618	A	G	0.79182	51506	-0.0877451	0.00713786	34.005	0	2	73	rs1129038||rs12898729||rs12913832||rs12916300	Actinic keratosis||Age-related macular degeneration||Basal cell carcinoma||Black vs. blond hair color||Black vs. red hair color||Blond vs. brown/black hair color||Brown vs. black hair color||Cataracts||Central corneal thickness (MTAG)||Corneal astigmatism||Corneal resistance factor (MTAG)||Cutaneous malignant melanoma||Diisocyanate-induced asthma||Ease of skin tanning||Ease of sunburn||Eye color||Hair color||Hair morphology traits||Height||Iris color (L* coordinate)||Iris heterochromicity||Keratinocyte cancer (MTAG)||Low tan response||Monobrow||Perceived skin darkness||Red vs. brown/black hair color||Refractive astigmatism||Retinal arteriolar tortuosity||Retinal vascular fractal dimension||Rosacea symptom severity||Skin color||Skin color (Fitzpatrick scale)||Skin phototype score||Skin pigmentation||Skin pigmentation traits||Squamous cell carcinoma||Tanning||Uveal melanoma||Vitiligo	GCST000190||GCST000191||GCST001509||GCST001929||GCST001932||GCST001939||GCST002875||GCST002907||GCST003327||GCST003996||GCST005790||GCST005897||GCST006986||GCST006988||GCST006989||GCST007157||GCST007160||GCST007486||GCST007488||GCST007742||GCST007743||GCST008519||GCST008870||GCST008871||GCST010304||GCST011317||GCST90018814||GCST90094626||GCST90095184||GCST90095200||GCST90102517||GCST90102518||GCST90245848||GCST90255686||GCST90255687||GCST90255688||GCST90255689||GCST90255690||GCST90270397	18483556||22561518||23548203||25918132||25963972||26829030||27182965||29739929||29771307||30166351||30306274||30531825||30895295||31174203||31315583||32341527||32741009||34424336||34594039||34743558||35446358||35449187||36224396||36672889||36757925	39	rs1129038||rs117219845||rs12898729||rs12913832||rs12916300||rs1667394||rs1800407||rs4778138||rs7183877||rs7402990||rs76704029||rs79097182	Actinic keratosis||Age-related macular degeneration||Aging (eyeAgeAcceleration)||Basal cell carcinoma||Black vs. blond hair color||Black vs. red hair color||Blond vs non-blond hair color||Blond vs. brown hair color||Blond vs. brown/black hair color||Blue vs. brown eyes||Blue vs. green eyes||Brown vs. black hair color||Brown vs. non-brown hair color||Cataracts||Cataracts (operation)||Central corneal thickness (MTAG)||Central retinal arteriolar equivalent||Central retinal vein equivalent||Corneal astigmatism||Corneal resistance factor (MTAG)||Cutaneous malignant melanoma||Cutaneous squamous cell carcinoma||Diisocyanate-induced asthma||Ease of skin tanning||Ease of sunburn||Educational attainment||Eye color||Eye color traits||Ganglion cell inner plexiform layer (GCIPL) thickness||Hair color||Hair morphology traits||Height||Iris color (L* coordinate)||Iris heterochromicity||Keratinocyte cancer (MTAG)||Light vs. dark hair color||Low tan response||Macular thickness||Male puberty timing (age at voice breaking MTAG)||Male puberty timing (early vs. average onset facial hair)||Male puberty timing (early vs. average onset voice breaking)||Male puberty timing (late vs. average onset facial hair)||Melanoma||Monobrow||Perceived skin darkness||Photoreceptor cell layer thickness phenotypes (MTAG)||Red vs. brown/black hair color||Refractive astigmatism||Retinal arteriolar tortuosity||Retinal nerve fibre layer (RNFL) thickness||Retinal nerve fibre layer thickness or ganglion cell inner plexiform layer thickness (MTAG)||Retinal vascular fractal dimension||Rosacea symptom severity||Skin color||Skin color (Fitzpatrick scale)||Skin phototype score||Skin pigmentation||Skin pigmentation traits||Squamous cell carcinoma||Sunburn type||Tanning||Type 2 diabetes||Uveal melanoma||Vitiligo	GCST000117||GCST000118||GCST000120||GCST000190||GCST000191||GCST001509||GCST001929||GCST001932||GCST001939||GCST002875||GCST002907||GCST003021||GCST003022||GCST003023||GCST003327||GCST003996||GCST004142||GCST005790||GCST005897||GCST006976||GCST006986||GCST006988||GCST006989||GCST007157||GCST007160||GCST007486||GCST007488||GCST007489||GCST007742||GCST007743||GCST008519||GCST008870||GCST008871||GCST009474||GCST009475||GCST009963||GCST010118||GCST010148||GCST010304||GCST011317||GCST011676||GCST90012084||GCST90012085||GCST90012086||GCST90012088||GCST90014266||GCST90014267||GCST90018814||GCST90026490||GCST90094626||GCST90095184||GCST90095200||GCST90102517||GCST90102518||GCST90105038||GCST90245848||GCST90255614||GCST90255686||GCST90255687||GCST90255688||GCST90255689||GCST90255690||GCST90270397||GCST90274864	17952075||18483556||22561518||23548203||25918132||25963972||26184321||26567291||26829030||27182965||28212542||29739929||29771307||30166351||30306274||30531825||30535121||30895295||31174203||31315583||31816047||32041948||32210231||32341527||32499647||32741009||33979322||34265127||34424336||34594039||34743558||35361970||35446358||35449187||36224396||36672889||36757925||36848389||36975205	64	intron_variant	MODIFIER	HERC2	ENSG00000128731	16.46	0.985026	rs1129038	28356859	3_prime_UTR_variant	MODIFIER	ENSG00000128731	HERC2	3.189	HERC2 (9432) - ENSG00000128731	HERC2 (2051) - ENSG00000128731	HERC2|OCA2|GOLGA8F|GOLGA8G	OCA2(87.8%)-1-ENSG00000104044-(Skin_Sun_Exposed_Lower_leg)	NA	1	HERC2|OCA2	1	yes
phecode_160	Nutritional anemias	Blood	rs3825991	15	89188115	90261664	89761664	C	A	0.475612	51506	0.0530783	0.00585432	18.9105	0	3	85	rs2070780||rs3825991	Age-related macular degeneration or COVID-19 critical illness (MTAG)||Age-related macular degeneration or COVID-19 hospitalization (MTAG)||Age-related macular degeneration or COVID-19 infection (MTAG)||Photoreceptor cell layer thickness phenotypes (MTAG)	GCST90250832||GCST90250833||GCST90250834||GCST90255614	36614910||36848389	4	rs1006660||rs2070780||rs2238300||rs2238304||rs2307449||rs35289216||rs3825991||rs4932480||rs7163841||rs9788714	Age-related macular degeneration or COVID-19 critical illness (MTAG)||Age-related macular degeneration or COVID-19 hospitalization (MTAG)||Age-related macular degeneration or COVID-19 infection (MTAG)||Height||Insomnia||Insulin-like growth factor 1 levels||Menopause (age at onset)||Photoreceptor cell layer thickness phenotypes (MTAG)||Red cell distribution width||Retinal venular width||Schizophrenia||Years ovulating	GCST001381||GCST002647||GCST90002369||GCST90019511||GCST90128471||GCST90131901||GCST90244704||GCST90250832||GCST90250833||GCST90250834||GCST90255614||GCST90270400	22267201||25282103||32888493||33462484||35396580||35835914||36320039||36614910||36757925||36848389	12	intron_variant	MODIFIER	RLBP1	ENSG00000140522	10.34	0.8357	rs12438812	89729135	intron_variant	MODIFIER	ENSG00000140526	ABHD2	1.817	RLBP1 (3318) - ENSG00000140522	RLBP1 (3172) - ENSG00000140522	RLBP1|ABHD2|FANCI|POLG|RHCG|MFGE8|HAPLN3|ACAN|TICRR|KIF7|PLIN1|PEX11A|WDR93	NA	NA	1	FANCI|POLG|RLBP1	1	yes
phecode_160	Nutritional anemias	Blood	rs56389890	16	80724802	81764734	81259266	G	T	0.320973	51506	-0.0567566	0.00626498	18.882	0	4	91	rs11643509||rs11645428||rs56389890||rs72831366	Carotene diol (1) levels||Carotene diol (2) levels||Plasma carotene diol (1) levels in chronic kidney disease||Plasma carotene diol (2) levels in chronic kidney disease||Total bilirubin levels||X-23749 levels	GCST90018973||GCST90103318||GCST90139657||GCST90139658||GCST90264902||GCST90264903	34594039||35050183||35347128||37277652	6	rs11643509||rs11645428||rs12926540||rs4889286||rs56389890||rs6564851||rs72831366	Carotene diol (1) levels||Carotene diol (2) levels||Carotene diol (3) levels||Carotenoid and tocopherol levels||Metabolite peak levels (QI843)||Plasma carotene diol (1) levels in chronic kidney disease||Plasma carotene diol (2) levels in chronic kidney disease||Plasma carotene diol (3) levels in chronic kidney disease||Serum metabolite levels||Total bilirubin levels||X-23749 levels	GCST000324||GCST012020||GCST90018973||GCST90103318||GCST90139657||GCST90139658||GCST90139659||GCST90178385||GCST90264902||GCST90264903||GCST90264904	19185284||33031748||34594039||35050183||35347128||35995766||37277652	11	intergenic_variant	MODIFIER	-	-	1.204	0.955833	rs7185774	81249927	missense_variant	MODERATE	ENSG00000166473	PKD1L2	23.6	BCMO1 (12787) - ENSG00000135697	BCMO1 (12787) - ENSG00000135697	BCMO1|GAN|GCSH|RP11-303E16.8|C16orf46|ATMIN|CENPN|CMC2|CMIP|CDYL2	NA	NA	1	BCMO1|PKD1L2	0	yes
phecode_160	Nutritional anemias	Blood	rs7405790	17	78926021	80122370	79621634	A	G	0.605299	51506	-0.0503352	0.00594979	16.5728	0	5	103	rs35763415||rs62075722||rs62075723||rs6420484||rs7405453||rs9747347	Blond vs. brown/black hair color||Brown vs. black hair color||Central corneal thickness (MTAG)||Cognitive performance (MTAG)||Corneal astigmatism||Corneal resistance factor (MTAG)||Edge-level brain connectivity (multivariate analysis)||Eye color||Hair morphology traits||Intraocular pressure||Macular thickness||Myopia||Myopia (age of diagnosis)||Photoreceptor cell layer thickness phenotypes (MTAG)||Red vs. brown/black hair color||Spherical equivalent or myopia (age of diagnosis)||Vertex-wise cortical thickness||Vertex-wise sulcal depth	GCST005580||GCST006290||GCST006291||GCST006570||GCST006976||GCST006986||GCST006988||GCST006989||GCST007157||GCST007486||GCST012219||GCST90095129||GCST90095131||GCST90102517||GCST90102518||GCST90134549||GCST90165318||GCST90255614	29617998||29808027||30038396||30166351||30306274||30531825||30535121||33692100||34910505||35446358||35841873||36800424||36848389	18	rs10153315||rs112364254||rs11650127||rs11657366||rs11657440||rs11867435||rs11868178||rs11871678||rs12449763||rs12949956||rs34635363||rs35763415||rs36013981||rs59125977||rs62075722||rs62075723||rs62076019||rs62080209||rs6420484||rs6565597||rs71373084||rs7342974||rs7405453||rs7503139||rs7503894||rs75078292||rs8070929||rs8075598||rs8077038||rs9747347||rs9894429||rs9895741||rs9905786||rs9911460	Advanced age-related macular degeneration||Age-related macular degeneration or COVID-19 critical illness (MTAG)||Age-related macular degeneration or COVID-19 hospitalization (MTAG)||Age-related macular degeneration or COVID-19 infection (MTAG)||Alanine aminotransferase levels||Alanine levels||Alanine levels (UKB data field 23460)||Blond vs. brown/black hair color||Body mass index||Brown vs. black hair color||Cataracts||Cataracts (operation)||Central corneal thickness||Central corneal thickness (MTAG)||Cognitive performance (MTAG)||Corneal astigmatism||Corneal resistance factor (MTAG)||Drinks per week||Edge-level brain connectivity (multivariate analysis)||Educational attainment (MTAG)||Estimated glomerular filtration rate (creatinine)||Eye color||Eye color traits||Gamma glutamyl transferase levels||Gamma glutamyl transpeptidase||Ganglion cell inner plexiform layer (GCIPL) thickness||Hair morphology traits||High myopia||Highest math class taken||Highest math class taken (MTAG)||Intraocular pressure||Liver enzyme levels (alanine transaminase)||Liver enzyme levels (gamma-glutamyl transferase)||Macular thickness||Mitochondrial DNA copy number (adjusted)||Mitochondrial DNA copy number (raw)||Myopia||Myopia (age of diagnosis)||Non-albumin protein levels||Optic disc size||Photoreceptor cell layer thickness phenotypes (MTAG)||Protein quantitative trait loci (liver)||Red vs. brown/black hair color||Refractive astigmatism||Refractive error (autorefraction measured)||Retinal nerve fibre layer (RNFL) thickness||Retinal nerve fibre layer thickness or ganglion cell inner plexiform layer thickness (MTAG)||Retinal vascular fractal density||Self-reported math ability||Self-reported math ability (MTAG)||Sex hormone-binding globulin levels||Sex hormone-binding globulin levels adjusted for BMI||Sex hormone-binding globulin levels in postmenopausal women||Spherical equivalent||Spherical equivalent or myopia (age of diagnosis)||Strabismus||Total testosterone levels||Valine levels||Vertex-wise cortical surface area||Vertex-wise cortical thickness||Vertex-wise sulcal depth||Vertical cup-disc ratio	GCST000685||GCST003219||GCST005580||GCST005990||GCST006290||GCST006291||GCST006568||GCST006569||GCST006570||GCST006571||GCST006573||GCST006574||GCST006976||GCST006986||GCST006988||GCST006989||GCST007157||GCST007160||GCST007486||GCST009247||GCST009462||GCST009963||GCST010378||GCST011427||GCST011676||GCST012219||GCST012403||GCST90000654||GCST90012108||GCST90012109||GCST90012113||GCST90013405||GCST90013407||GCST90014266||GCST90014267||GCST90014268||GCST90018943||GCST90018954||GCST90019507||GCST90092806||GCST90092995||GCST90095129||GCST90095130||GCST90095131||GCST90095201||GCST90102517||GCST90102518||GCST90103633||GCST90104277||GCST90129627||GCST90134549||GCST90165318||GCST90243984||GCST90244789||GCST90250832||GCST90250833||GCST90250834||GCST90255614||GCST90255621||GCST90268497||GCST90268498||GCST90269557	20463881||26691988||29403010||29617998||29808027||30038396||30166351||30306274||30531825||30535121||31073882||31809533||31816047||32042192||32352494||32528159||32778093||33462484||33692100||33830181||33972514||33979322||34077760||34127677||34272381||34594039||34743558||34910505||35192695||35213538||35446358||35841873||36395078||36477530||36581621||36614910||36764567||36800424||36848389||37587338	62	intron_variant	MODIFIER	PDE6G	ENSG00000185527	0.433	0.805845	rs6420484	79612397	missense_variant	MODERATE	ENSG00000182612	TSPAN10	16.14	PDE6G (4145) - ENSG00000185527	PDE6G (910) - ENSG00000185527	PDE6G|NPLOC4|OXLD1|CCDC137|ARL16|HGS|MRPL12|SLC25A10|C17orf70|FSCN2|ACTG1|GCGR|FAM195B|AC174470.1|PPP1R27|P4HB|RP11-1055B8.7|ARHGDIA|ALYREF|ANAPC11|NPB|PCYT2|RP11-1055B8.6|SIRT7|MAFG|PYCR1|MYADML2|NOTUM|ASPSCR1|TMEM105|SLC38A10|STRA13|LRRC45|RAC3|DCXR|RFNG|GPS1|DUS1L|C17orf89|ENTHD2|FASN|AZI1|CCDC57|AATK	PDE6G(56.4%)-1-ENSG00000185527-(Cells_Cultured_fibroblasts)	NA	2	PDE6G	1	yes
phecode_160	Nutritional anemias	Blood	rs204781	8	81773000	83325722	82588492	T	C	0.0219004	51506	-0.159101	0.0198323	14.984	0	6	171					0					0	missense_variant	MODERATE	IMPA1	ENSG00000133731	20.4	1	rs204781	82588492	missense_variant	MODERATE	ENSG00000133731	IMPA1	20.4	IMPA1 (10436) - ENSG00000133731	IMPA1 (1836) - ENSG00000133731	IMPA1|SLC10A5|ZFAND1|CHMP4C|SNX16|FABP12|FABP4|FABP9|PMP2|FABP5	NA	NA	3	IMPA1	0	yes
phecode_160	Nutritional anemias	Blood	rs429358	19	44886467	45911941	45411941	T	C	0.154797	51506	-0.0624633	0.00801899	14.1719	0	7	107	19:45413234_GGT_G||rs429358	1-stearoyl-2-linoleoyl-GPE (18:0/18:2) levels||3-Hydroxybutyrate levels||3-hydroxybutyrate levels (UKB data field 23474)||Abdominal aortic aneurysm||Acceptance of an invitation to participate in a mental health questionnaire||Adhesion G-protein coupled receptor F1 levels (ADGRF1.11243.90.3)||ADP-ribosylation factor-like protein 1 levels||ADP-ribosylation factor-like protein 1 levels (ARL1.12392.30.3)||ADP-ribosylation factor-like protein 2 level in Chronic kidney disease with hypertension and no diabetes (12587_65)||Adult body size||Advanced age-related macular degeneration||Age-related macular degeneration or COVID-19 critical illness (MTAG)||Age-related macular degeneration or COVID-19 hospitalization (MTAG)||Age-related macular degeneration or COVID-19 infection (MTAG)||Alanine aminotransferase levels||Alpha-N-acetylneuraminide alpha-2,8-sialyltransferase level in Chronic kidney disease with hypertension and no diabetes (21508_7)||Alzheimer's disease||Alzheimer's disease (age of onset)||Alzheimer's disease (onset at age over 80)||Alzheimer's disease (onset between ages 58 and 79)||Alzheimer's disease in hypertension||Alzheimer's disease in hypertension-negative individuals||Alzheimer's disease or family history of Alzheimer's disease||Alzheimer’s disease (clinical subgroup AD+)||Alzheimer’s disease (clinical subgroup AD++)||Alzheimer’s disease (clinical subgroup AD+++)||Alzheimer’s disease and/or vascular dementia (clinical subgroup VaD+)||Amyloid pathology||Amyloid status (abnormal vs normal)||Angina pectoris||Apo E plasma levels||Apolipoprotein A1 levels||Apolipoprotein B levels||Apolipoprotein E (isoform E2) levels||Apolipoprotein E (isoform E3) levels||Apolipoprotein E (isoform E4) levels||Apolipoprotein E levels||Arginyl-tRNA--protein transferase 1 level in Chronic kidney disease with hypertension and no diabetes (25108_6)||BBQ/grilled meat liking||Beef/steak liking||Beta-soluble NSF attachment protein levels (NAPB.12655.30.3)||Blood urea nitrogen levels||Body composition (MOSTest)||Body fat percentage (aged 64-69 years)||Body mass index (aged 64-69 years)||Body mass index (MTAG)||Brain rsFMRI measurement (amplitude of low frequency fluctations) (Net100_Node39)||Brain rsFMRI measurement (amplitude of low frequency fluctations) (Net100_Node42)||Brain rsFMRI measurement (amplitude of low frequency fluctations) (Net25_Node5)||C-reactive protein||C-reactive protein levels||Carboxypeptidase E levels||Cardiotrophin-1 levels (CTF1.13732.79.3)||Central cerebrospinal fluid amyloid beta 42 levels||Central cerebrospinal fluid amyloid beta 42 to 40 ratio||Central cerebrospinal fluid amyloid beta 42 to 40 ratio (abnormal vs normal)||Ceramide (d18:2/20:0) levels||Cerebral amyloid angiopathy in APOEe4 carrier Alzheimer’s disease||Cerebral amyloid deposition (PET imaging)||Cerebral amyloid deposition positivity (PET imaging)||Cerebrospinal AB1-42 levels in Alzheimer's disease dementia||Cerebrospinal AB1-42 levels in mild cognitive impairment||Cerebrospinal AB1-42 levels in normal cognition||Cerebrospinal fluid AB1-42 levels||Cerebrospinal fluid amyloid beta 42 levels||Cerebrospinal fluid amyloid beta 42 levels in APOE e4 carriers||Cerebrospinal fluid amyloid beta 42 levels in normal amyloid levels||Cerebrospinal fluid p-tau levels||Cerebrospinal fluid p-tau levels in mild cognitive impairment||Cerebrospinal fluid p-tau levels in normal amyloid levels||Cerebrospinal fluid t-tau levels||Cerebrospinal fluid t-tau levels in mild cognitive impairment||Chicken liking||Cholesterol in medium HDL (UKB data field 23568)||Cholesterol levels in medium HDL||Cholesteryl ester levels in medium HDL||Cholesteryl esters in medium HDL (UKB data field 23569)||Chronic elevation of alanine aminotransferase (cALT) levels||Cigarettes smoked per day (MTAG)||Cognitive decline (age-related)||Cognitive performance (global cognitive function) (longitudinal)||Cognitive performance (memory) (longitudinal)||Coronary artery disease||CUB and zona pellucida-like domain-containing protein 1 levels||Cysteine-rich protein 1 levels||Cytidine deaminase level in Chronic kidney disease with hypertension and no diabetes (18336_31)||DCN1-like protein 5 levels||Dementia||Dementia with Lewy bodies||Deoxycytidine kinase levels (DCK.9836.20.3)||Dyslipidemia||Entorhinal cortical thickness||Epididymal-specific lipocalin-10 levels (LCN10.13007.66.3)||Epididymis-specific alpha-mannosidase levels (MAN2B2.9251.28.3)||Estimated glomerular filtration rate (creatinine)||Estimated glomerular filtration rate (cystatin c)||Estrogen sulfotransferase levels (SULT1E1.9878.3.3)||F-carbohydrate liking (derived food-liking factor)||F-dairy liking (derived food-liking factor)||F-deep fried food liking (derived food-liking factor)||F-fatty food liking (derived food-liking factor)||F-meat liking (derived food-liking factor)||F-savour/caloric food liking (derived food-liking factor)||F-seafood liking (derived food-liking factor)||Familial combined hyperlipidemia defined by Consensus criteria||Fasting apolipoprotein B||Fasting cholesterol esters in IDL||Fasting cholesterol esters in large LDL||Fasting cholesterol esters in medium LDL||Fasting cholesterol esters in medium VLDL||Fasting cholesterol esters in small LDL||Fasting cholesterol esters in small VLDL||Fasting cholesterol esters in very small VLDL||Fasting esterified cholesterol||Fasting free cholesterol||Fasting free cholesterol in IDL||Fasting free cholesterol in large LDL||Fasting free cholesterol in medium LDL||Fasting free cholesterol in medium VLDL||Fasting free cholesterol in small LDL||Fasting free cholesterol in small VLDL||Fasting free cholesterol in very small VLDL||Fasting IDL particle concentration||Fasting large LDL particle concentration||Fasting linoleic acid (18:2)||Fasting medium LDL particle concentration||Fasting medium VLDL particle concentration||Fasting monounsaturated fatty acids (16:1, 18:1)||Fasting omega-6 fatty acids||Fasting phospholipid levels in IDL||Fasting phospholipid levels in large LDL||Fasting phospholipid levels in medium LDL||Fasting phospholipid levels in medium VLDL||Fasting phospholipid levels in small HDL||Fasting phospholipid levels in small LDL||Fasting phospholipid levels in small VLDL||Fasting phospholipid levels in very small VLDL||Fasting polyunsaturated fatty acids||Fasting remnant cholesterol||Fasting saturated fatty acids||Fasting serum total cholesterol||Fasting small LDL particle concentration||Fasting small VLDL particle concentration||Fasting total cholesterol in IDL||Fasting total cholesterol in large LDL||Fasting total cholesterol in LDL||Fasting total cholesterol in medium LDL||Fasting total cholesterol in medium VLDL||Fasting total cholesterol in small LDL||Fasting total cholesterol in small VLDL||Fasting total cholesterol in very small VLDL||Fasting total cholesterol in VLDL||Fasting total fatty acids||Fasting total lipids in IDL||Fasting total lipids in large LDL||Fasting total lipids in medium LDL||Fasting total lipids in medium VLDL||Fasting total lipids in small LDL||Fasting total lipids in small VLDL||Fasting total lipids in very small VLDL||Fasting triglycerides in LDL||Fasting triglycerides levels in IDL||Fasting triglycerides levels in large LDL||Fasting triglycerides levels in medium LDL||Fasting triglycerides levels in small LDL||Fasting triglycerides levels in very large HDL||Fasting very small VLDL particle concentration||Forkhead box protein O1A level in Chronic kidney disease with hypertension and no diabetes (22055_31)||Free cholesterol to total lipids in large VLDL percentage (UKB data field 23592)||Free cholesterol to total lipids ratio in large VLDL||HDL cholesterol||HDL cholesterol levels||HDL cholesterol levels x short total sleep time interaction (2df test)||Hemoglobin subunit theta-1 level in Chronic kidney disease with hypertension and no diabetes (7965_25)||Heparan sulfate glucosamine 3-O-sulfotransferase 5 levels||High density lipoprotein cholesterol levels||High-density lipoprotein levels (MTAG)||High-sensitivity C-reactive protein levels in HIV infection||Hip circumference (aged 64-69 years)||Hip fracture||Hippocampal volume||Inactive gamma-glutamyltranspeptidase 2 levels||Insomnia||Integral membrane protein 2B levels||Killer cell immunoglobulin-like receptor 2DL5A levels (KIR2DL5A.8000.17.3)||Kinetochore protein Spc25 level in Chronic kidney disease with hypertension and no diabetes (22782_80)||Lamb consumption||Lamb liking||Left hippocampal volume||Leucine-rich repeat neuronal protein 1 level in Chronic kidney disease with hypertension and no diabetes (11293_14)||Leucine-rich repeat neuronal protein 1 levels||Leucine-rich repeat neuronal protein 1 levels (LRRN1.11293.14.3)||Lewy body disease||Liver enzyme levels (alanine transaminase)||Liver enzyme levels (alkaline phosphatase)||Liver fat content (MRI proton density fat fraction measure)||Liver liking||Liver proton density fat fraction||Logical memory (delayed recall)||Logical memory (immediate recall)||Longevity (100 years and older)||Longevity (age >90th survival percentile)||Longevity (age >99th survival percentile)||Low density lipoprotein cholesterol levels||Lysophosphatidylcholine (20:1) [sn1] levels||Mean reticulocyte volume||Mean spheric corpuscular volume||Meat-related diet||Medication use for hyperlipidemia (number of purchases)||Mental health study participation (completed survey)||Moderate to vigorous physical activity levels||Mortality||Myocardial infarction||Neuritic plaque||Neurofibrillary tangles||Neurofilament light polypeptide levels||Neutrophil collagenase levels||Node-level brain connectivity (multivariate analysis)||Nonalcoholic fatty liver disease||Nonalcoholic fatty liver disease in overweight individuals (25<=BMI<=30)||Nuclear receptor-binding protein levels (NRBP1.12616.45.3)||Nucleosome-remodeling factor subunit BPTF levels||Obstructive sleep apnea||Parental lifespan||Parental longevity (both parents in top 10%)||Parental longevity (combined parental age at death)||Parental longevity (combined parental attained age, Martingale residuals)||Parental longevity (father's age at death)||Parental longevity (mother's age at death)||Parkinson's disease progression (cognitive)||Parkinson's disease progression (composite)||Parkinson’s disease progression to dementia||PDZK1-interacting protein 1 levels (PDZK1IP1.8260.13.3)||Percent liver fat||PH and SEC7 domain-containing protein 1 levels||PH and SEC7 domain-containing protein 1 levels (PSD.13055.53.3)||Phospholipids to total lipids in large LDL percentage (UKB data field 23614)||Phospholipids to total lipids in very large VLDL percentage (UKB data field 23584)||Phospholipids to total lipids ratio in large LDL||Phospholipids to total lipids ratio in small LDL||Phospholipids to total lipids ratio in very large VLDL||Plasma amyloid beta peptide concentration (ABx-40/ABx-42 ratio)||Plasma amyloid beta peptide concentrations (ABx-42)||Plasma p-tau181 levels||Platelet count||Platelet-activating factor acetylhydrolase levels||Plateletcrit||Postprandial apolipoprotein B||Postprandial cholesterol esters in chylomicrons and extremely large VLDL||Postprandial cholesterol esters in IDL||Postprandial cholesterol esters in large LDL||Postprandial cholesterol esters in medium HDL||Postprandial cholesterol esters in medium LDL||Postprandial cholesterol esters in medium VLDL||Postprandial cholesterol esters in small LDL||Postprandial cholesterol esters in small VLDL||Postprandial cholesterol esters in very small VLDL||Postprandial esterified cholesterol||Postprandial free cholesterol||Postprandial free cholesterol in IDL||Postprandial free cholesterol in large LDL||Postprandial free cholesterol in medium HDL||Postprandial free cholesterol in medium LDL||Postprandial free cholesterol in small LDL||Postprandial free cholesterol in small VLDL||Postprandial free cholesterol in very small VLDL||Postprandial IDL particle concentration||Postprandial large LDL particle concentration||Postprandial linoleic acid (18:2)||Postprandial medium HDL particle concentration||Postprandial medium LDL particle concentration||Postprandial monounsaturated fatty acids (16:1, 18:1)||Postprandial omega-6 fatty acids||Postprandial phospholipid levels in IDL||Postprandial phospholipid levels in large LDL||Postprandial phospholipid levels in medium LDL||Postprandial phospholipid levels in medium VLDL||Postprandial phospholipid levels in small HDL||Postprandial phospholipid levels in small LDL||Postprandial phospholipid levels in small VLDL||Postprandial phospholipid levels in very small VLDL||Postprandial polyunsaturated fatty acids||Postprandial remnant cholesterol||Postprandial saturated fatty acids||Postprandial serum total cholesterol||Postprandial small LDL particle concentration||Postprandial small VLDL particle concentration||Postprandial total cholesterol in IDL||Postprandial total cholesterol in large LDL||Postprandial total cholesterol in LDL||Postprandial total cholesterol in medium HDL||Postprandial total cholesterol in medium LDL||Postprandial total cholesterol in medium VLDL||Postprandial total cholesterol in small LDL||Postprandial total cholesterol in small VLDL||Postprandial total cholesterol in very small VLDL||Postprandial total cholesterol in VLDL||Postprandial total fatty acids||Postprandial total lipids in IDL||Postprandial total lipids in large LDL||Postprandial total lipids in medium HDL||Postprandial total lipids in medium LDL||Postprandial total lipids in small LDL||Postprandial total lipids in small VLDL||Postprandial total lipids in very small VLDL||Postprandial triglycerides in LDL||Postprandial triglycerides levels in IDL||Postprandial triglycerides levels in large LDL||Postprandial triglycerides levels in medium LDL||Postprandial triglycerides levels in small LDL||Postprandial triglycerides levels in very large HDL||Postprandial very small VLDL particle concentration||Potatoes liking||Pre-miRNA 5'-monophosphate methyltransferase level in Chronic kidney disease with hypertension and no diabetes (21115_48)||Pregnancy-specific beta-1-glycoprotein 5 levels||Proteasome subunit beta type-10 level in Chronic kidney disease with hypertension and no diabetes (21861_8)||Protein CEI levels (C5orf38.6378.2.3)||Red cell distribution width||Red meat liking||Regulator of G-protein signaling 7 levels||Relative carbohydrate intake||Relative sugar intake||Right hippocampal volume||Roast chicken liking||Selenoprotein S levels (VIMP.11286.78.3)||Serum 25-Hydroxyvitamin D levels||Serum C-reactive protein concentration||Serum creatinine levels||Serum levels of protein AIMP1||Serum levels of protein APOB||Serum levels of protein BIRC2||Serum levels of protein C5orf38||Serum levels of protein CKAP2||Serum levels of protein CPE||Serum levels of protein CRP||Serum levels of protein CTF1||Serum levels of protein IRF6||Serum levels of protein MSN||Serum levels of protein NDE1||Serum levels of protein PLA2G7||Serum levels of protein PSD||Serum levels of protein PSME1||Serum levels of protein RALA||Serum levels of protein SNRPF||Serum levels of protein YWHAE||Serum Tau-C levels||Serum type 1 collagen metabolite levels||Serum uric acid levels||Small nuclear ribonucleoprotein F levels||Spherical equivalent||Sterol ester (27:1/14:0) levels||Sterol ester (27:1/18:0) levels||Stromal interaction molecule 1 levels (STIM1.9271.101.3)||Stromelysin-1 levels||Superior frontal cortical thickness||Surfeit locus protein 1 levels||Total cholesterol levels||Transmembrane and coiled-coil domains protein 3 level in Chronic kidney disease with hypertension and no diabetes (8922_4)||Transmembrane and coiled-coil domains protein 3 levels||Triglyceride levels in large LDL||Triglyceride levels in LDL||Triglyceride levels in medium LDL||Triglycerides||Triglycerides in large LDL (UKB data field 23536)||Triglycerides in LDL (UKB data field 23409)||Triglycerides in medium LDL (UKB data field 23543)||Triglycerides to total lipids in large VLDL percentage (UKB data field 23593)||Triglycerides to total lipids ratio in large VLDL||tRNA (guanine-N(7)-)-methyltransferase levels||Tubulin-specific chaperone A level in Chronic kidney disease with hypertension and no diabetes (12501_10)||Tubulin-specific chaperone A levels||Tubulin-specific chaperone A levels (TBCA.12501.10.3)||Tumor protein p53-inducible protein 11 level in Chronic kidney disease with hypertension and no diabetes (13022_20)||Tumor protein p53-inducible protein 11 levels||Type 2 diabetes||Vacuolar protein sorting-associated protein 29 levels||Vertex-wise cortical thickness||Waist circumference (aged 64-69 years)||Waist-hip index||Waist-hip ratio||Waist-hip ratio (aged 64-69 years)||Waist-to-hip ratio adjusted for BMI||White matter hyperintensities	GCST002531||GCST002591||GCST002899||GCST003073||GCST003077||GCST003219||GCST003901||GCST004603||GCST004621||GCST004983||GCST005078||GCST005276||GCST006004||GCST006005||GCST006034||GCST006097||GCST006697||GCST006698||GCST006699||GCST006700||GCST006702||GCST006996||GCST006997||GCST006998||GCST007001||GCST007007||GCST007008||GCST007009||GCST007010||GCST007011||GCST007012||GCST007142||GCST007988||GCST008437||GCST008438||GCST008550||GCST008598||GCST008601||GCST008829||GCST008998||GCST009019||GCST009022||GCST009023||GCST009024||GCST009025||GCST009367||GCST009379||GCST009496||GCST009497||GCST009777||GCST010101||GCST010133||GCST010143||GCST010241||GCST010242||GCST010378||GCST010417||GCST010496||GCST010988||GCST011037||GCST011039||GCST011365||GCST011496||GCST011583||GCST011622||GCST011941||GCST011943||GCST012140||GCST012419||GCST012482||GCST90000618||GCST90002396||GCST90002397||GCST90002400||GCST90012792||GCST90012826||GCST90012877||GCST90013405||GCST90013406||GCST90013667||GCST90013668||GCST90013670||GCST90013671||GCST90013674||GCST90016673||GCST90018793||GCST90018943||GCST90018950||GCST90018977||GCST90018979||GCST90020025||GCST90020027||GCST90025292||GCST90025404||GCST90027237||GCST90032648||GCST90085710||GCST90086204||GCST90087352||GCST90087645||GCST90087869||GCST90088031||GCST90088077||GCST90088668||GCST90088867||GCST90088872||GCST90089007||GCST90089008||GCST90089065||GCST90089238||GCST90089380||GCST90090174||GCST90090811||GCST90090956||GCST90091033||GCST90091508||GCST90091512||GCST90091515||GCST90091516||GCST90091526||GCST90091527||GCST90091528||GCST90091529||GCST90091530||GCST90091531||GCST90091532||GCST90091534||GCST90091536||GCST90091538||GCST90091547||GCST90091548||GCST90091549||GCST90091550||GCST90091551||GCST90091552||GCST90091553||GCST90091568||GCST90091569||GCST90091570||GCST90091571||GCST90091572||GCST90091573||GCST90091574||GCST90091575||GCST90091576||GCST90091577||GCST90091578||GCST90091579||GCST90091580||GCST90091581||GCST90091585||GCST90091586||GCST90091587||GCST90091589||GCST90091595||GCST90091597||GCST90091598||GCST90091599||GCST90091600||GCST90091601||GCST90091602||GCST90091603||GCST90091605||GCST90091606||GCST90091607||GCST90091608||GCST90091609||GCST90091610||GCST90091613||GCST90091618||GCST90091627||GCST90091635||GCST90091636||GCST90091637||GCST90091638||GCST90091639||GCST90091640||GCST90091650||GCST90091655||GCST90091658||GCST90091659||GCST90091667||GCST90091668||GCST90091669||GCST90091670||GCST90091671||GCST90091672||GCST90091673||GCST90091675||GCST90091676||GCST90091678||GCST90091687||GCST90091688||GCST90091689||GCST90091690||GCST90091691||GCST90091692||GCST90091693||GCST90091701||GCST90091702||GCST90091703||GCST90091704||GCST90091705||GCST90091708||GCST90091709||GCST90091710||GCST90091711||GCST90091712||GCST90091713||GCST90091714||GCST90091715||GCST90091716||GCST90091717||GCST90091721||GCST90091725||GCST90091726||GCST90091727||GCST90091729||GCST90091735||GCST90091737||GCST90091738||GCST90091739||GCST90091740||GCST90091741||GCST90091742||GCST90091743||GCST90091745||GCST90091746||GCST90091747||GCST90091748||GCST90091749||GCST90091750||GCST90091753||GCST90091758||GCST90091767||GCST90091775||GCST90091776||GCST90091777||GCST90091778||GCST90091779||GCST90091780||GCST90091783||GCST90092811||GCST90092865||GCST90092866||GCST90092873||GCST90092879||GCST90092890||GCST90092892||GCST90092894||GCST90092914||GCST90093025||GCST90093287||GCST90094698||GCST90094700||GCST90094725||GCST90094732||GCST90094751||GCST90094753||GCST90094761||GCST90094790||GCST90094794||GCST90094799||GCST90094816||GCST90094819||GCST90094821||GCST90094835||GCST90094836||GCST90095131||GCST90095659||GCST90095660||GCST90100220||GCST90102753||GCST90103632||GCST90103635||GCST90104006||GCST90129599||GCST90129602||GCST90131354||GCST90131409||GCST90131412||GCST90132314||GCST90134628||GCST90134629||GCST90134633||GCST90137537||GCST90137939||GCST90161240||GCST90161353||GCST90161481||GCST90161542||GCST90161543||GCST90165317||GCST90179147||GCST90179150||GCST90179151||GCST90179211||GCST90233177||GCST90233503||GCST90233559||GCST90233784||GCST90234964||GCST90235567||GCST90235743||GCST90235902||GCST90235979||GCST90236150||GCST90236845||GCST90238739||GCST90239096||GCST90240197||GCST90240210||GCST90240441||GCST90240603||GCST90240886||GCST90241094||GCST90241096||GCST90241113||GCST90241699||GCST90241762||GCST90242148||GCST90242208||GCST90242240||GCST90242425||GCST90242741||GCST90242903||GCST90243133||GCST90244029||GCST90244370||GCST90244376||GCST90244565||GCST90244566||GCST90244567||GCST90244568||GCST90244569||GCST90244793||GCST90246545||GCST90246572||GCST90246878||GCST90247157||GCST90247196||GCST90247243||GCST90247951||GCST90248017||GCST90248138||GCST90248334||GCST90248673||GCST90248753||GCST90248843||GCST90249141||GCST90249151||GCST90249308||GCST90249595||GCST90249737||GCST90249769||GCST90249920||GCST90249978||GCST90250009||GCST90250187||GCST90250832||GCST90250833||GCST90250834||GCST90250902||GCST90267352||GCST90267367||GCST90267908||GCST90267930||GCST90269506||GCST90269571||GCST90269633||GCST90269640||GCST90269665||GCST90269666||GCST90269681||GCST90269689||GCST90269690||GCST90269711||GCST90270129||GCST90270902||GCST90270905||GCST90271817||GCST90274865||GCST90275047	25027320||25188341||25961943||26252872||26691988||27029810||27863252||28078323||28322283||29030599||29227965||29263008||29274321||29403010||29507422||29875488||29899525||30239722||30297969||30804565||30979435||31055733||31263887||31413261||31473137||31497858||31719535||31900758||32066663||32150548||32203549||32242144||32247823||32352494||32358547||32376654||32393786||32888494||32928877||32981348||33095540||33111402||33134509||33223526||33532862||33563987||33589840||33637690||33948810||33972514||34002480||34020725||34021172||34119372||34128465||34272381||34426670||34594039||34610981||34648354||34785643||34814699||34841290||34906840||34910505||35050183||35078996||35213538||35264221||35393594||35585065||35654975||35668104||35694926||35710981||35870639||36066633||36168886||36193934||36260985||36276968||36348503||36376304||36402844||36419087||36474045||36614910||36653479||36764567||36800424||36989840||37089073||37235137||37337106||37357295	383	19:45413234_GGT_G||rs10119||rs1038026||rs10414043||rs1081105||rs111789331||rs112019714||rs115881343||rs12691088||rs12721046||rs12721051||rs140480140||rs146275714||rs147711004||rs157580||rs157581||rs157582||rs157592||rs157594||rs157595||rs2075650||rs2238681||rs34954997||rs3826688||rs41289512||rs429358||rs438811||rs439401||rs4420638||rs483082||rs484195||rs5117||rs56131196||rs584007||rs59325138||rs66626994||rs6857||rs7256200||rs7259620||rs75627662||rs769449||rs814573	1-stearoyl-2-arachidonoyl-GPI (18:0/20:4) levels||1-stearoyl-2-linoleoyl-GPE (18:0/18:2) levels||3-Hydroxybutyrate levels||3-hydroxybutyrate levels (UKB data field 23474)||Abdominal aortic aneurysm||Acceptance of an invitation to participate in a mental health questionnaire||Adhesion G-protein coupled receptor F1 levels (ADGRF1.11243.90.3)||ADP-ribosylation factor GTPase-activating protein 1 levels||ADP-ribosylation factor-like protein 1 levels||ADP-ribosylation factor-like protein 1 levels (ARL1.12392.30.3)||ADP-ribosylation factor-like protein 2 level in Chronic kidney disease with hypertension and no diabetes (12587_65)||ADP-ribosylation factor-like protein 2 levels||Adult body size||Advanced age-related macular degeneration||Age-related macular degeneration||Age-related macular degeneration or COVID-19 critical illness (MTAG)||Age-related macular degeneration or COVID-19 hospitalization (MTAG)||Age-related macular degeneration or COVID-19 infection (MTAG)||Alanine aminotransferase levels||Alpha-N-acetylneuraminide alpha-2,8-sialyltransferase level in Chronic kidney disease with hypertension and no diabetes (21508_7)||Alzheimer disease and age of onset||Alzheimer's disease||Alzheimer's disease (age of onset)||Alzheimer's disease (late onset)||Alzheimer's disease (onset at age over 80)||Alzheimer's disease (onset between ages 58 and 79)||Alzheimer's disease assessment scale (12 month visit)||Alzheimer's disease assessment scale (24 month visit)||Alzheimer's disease assessment scale (6 month visit)||Alzheimer's disease assessment scale (baseline)||Alzheimer's disease biomarkers||Alzheimer's disease in hypertension||Alzheimer's disease in hypertension-negative individuals||Alzheimer's disease or family history of Alzheimer's disease||Alzheimer’s disease (clinical subgroup AD+)||Alzheimer’s disease (clinical subgroup AD++)||Alzheimer’s disease (clinical subgroup AD+++)||Alzheimer’s disease and/or vascular dementia (clinical subgroup VaD+)||Amyloid (PET imaging) (24 month visit)||Amyloid (PET imaging) (baseline)||Amyloid pathology||Amyloid status (abnormal vs normal)||Angina pectoris||Apo C_I plasma levels||Apo E plasma levels||Apolipoprotein A1 levels||Apolipoprotein B levels||Apolipoprotein B levels (UKB data field 23439)||Apolipoprotein B to apolipoprotein A1 ratio (UKB data field 23441)||Apolipoprotein C-I levels||Apolipoprotein E (isoform E2) levels||Apolipoprotein E (isoform E2) levels (APOE.5312.49.3)||Apolipoprotein E (isoform E3) levels||Apolipoprotein E (isoform E4) levels||Apolipoprotein E levels||Arginyl-tRNA--protein transferase 1 level in Chronic kidney disease with hypertension and no diabetes (25108_6)||Aspartate aminotransferase levels||Aspartate aminotransferase to alanine aminotransferase ratio||Average diameter for HDL particles||Average diameter for HDL particles (UKB data field 23433)||Average diameter for LDL particles||Average diameter for VLDL particles||Average diameter for VLDL particles (UKB data field 23431)||BBQ/grilled meat liking||Beef/steak liking||Beta-1,3-N-acetylglucosaminyltransferase radical fringe levels||Beta-1,3-N-acetylglucosaminyltransferase radical fringe levels (RFNG.7203.125.3)||Beta-soluble NSF attachment protein levels (NAPB.12655.30.3)||Bioavailable testosterone levels||Blood protein levels||Blood urea nitrogen levels||BMI (standard GWA)||Body composition (MOSTest)||Body fat percentage||Body fat percentage (aged 64-69 years)||Body mass index||Body mass index (age>50)||Body mass index (aged 64-69 years)||Body mass index (MTAG)||Brain amyloid deposition (PET imaging)||Brain rsFMRI measurement (amplitude of low frequency fluctations) (Net100_Node39)||Brain rsFMRI measurement (amplitude of low frequency fluctations) (Net100_Node42)||Brain rsFMRI measurement (amplitude of low frequency fluctations) (Net25_Node5)||Burger liking||C-reactive protein||C-reactive protein levels||C-reactive protein levels (CRP.4337.49.2)||C-reactive protein levels (MTAG)||Calcium-activated chloride channel regulator 2 levels||Carboxypeptidase E levels||Cardiotrophin-1 levels (CTF1.13732.79.3)||Cardiovascular disease risk factors||Central cerebrospinal fluid amyloid beta 42 levels||Central cerebrospinal fluid amyloid beta 42 to 40 ratio||Central cerebrospinal fluid amyloid beta 42 to 40 ratio (abnormal vs normal)||Ceramide (d18:2/20:0) levels||Cerebral amyloid angiopathy||Cerebral amyloid angiopathy in Alzheimer’s disease||Cerebral amyloid angiopathy in APOEe4 carrier Alzheimer’s disease||Cerebral amyloid deposition (PET imaging)||Cerebral amyloid deposition positivity (PET imaging)||Cerebral microbleeds||Cerebrospinal AB1-42 levels in Alzheimer's disease dementia||Cerebrospinal AB1-42 levels in mild cognitive impairment||Cerebrospinal AB1-42 levels in normal cognition||Cerebrospinal fluid AB1-42 levels||Cerebrospinal fluid amyloid beta 42 levels||Cerebrospinal fluid amyloid beta 42 levels (12 month visit)||Cerebrospinal fluid amyloid beta 42 levels (24 month visit)||Cerebrospinal fluid amyloid beta 42 levels (baseline)||Cerebrospinal fluid amyloid beta 42 levels in abnormal amyloid levels||Cerebrospinal fluid amyloid beta 42 levels in APOE e4 carriers||Cerebrospinal fluid amyloid beta 42 levels in normal amyloid levels||Cerebrospinal fluid p-tau levels||Cerebrospinal fluid p-tau levels (24 month visit)||Cerebrospinal fluid p-tau levels (baseline)||Cerebrospinal fluid p-tau levels in mild cognitive impairment||Cerebrospinal fluid p-tau levels in normal amyloid levels||Cerebrospinal fluid p-Tau181p:AB1-42 ratio||Cerebrospinal fluid t-tau levels||Cerebrospinal fluid t-tau levels (24 month visit)||Cerebrospinal fluid t-tau levels (baseline)||Cerebrospinal fluid t-tau levels in mild cognitive impairment||Cerebrospinal fluid t-tau:AB1-42 ratio||Cerebrospinal P-tau181p levels||Cerebrospinal T-tau levels||Chicken liking||Cholesterol in IDL (UKB data field 23526)||Cholesterol in large HDL (UKB data field 23561)||Cholesterol in large LDL (UKB data field 23533)||Cholesterol in large VLDL (UKB data field 23498)||Cholesterol in medium HDL (UKB data field 23568)||Cholesterol in medium LDL (UKB data field 23540)||Cholesterol in medium VLDL (UKB data field 23505)||Cholesterol in small LDL (UKB data field 23547)||Cholesterol in small VLDL (UKB data field 23512)||Cholesterol in very large VLDL (UKB data field 23491)||Cholesterol levels||Cholesterol levels in chylomicrons and extremely large VLDL||Cholesterol levels in IDL||Cholesterol levels in large LDL||Cholesterol levels in large VLDL||Cholesterol levels in medium HDL||Cholesterol levels in medium LDL||Cholesterol levels in medium VLDL||Cholesterol levels in small LDL||Cholesterol levels in small VLDL||Cholesterol levels in very large VLDL||Cholesterol levels in very small VLDL||Cholesterol to total lipids in large LDL percentage (UKB data field 23615)||Cholesterol to total lipids in medium VLDL percentage (UKB data field 23595)||Cholesterol to total lipids in small HDL percentage (UKB data field 23645)||Cholesterol to total lipids in small VLDL percentage (UKB data field 23600)||Cholesterol to total lipids in very large VLDL percentage (UKB data field 23585)||Cholesterol to total lipids ratio in IDL||Cholesterol to total lipids ratio in large LDL||Cholesterol to total lipids ratio in medium HDL||Cholesterol to total lipids ratio in medium VLDL||Cholesterol to total lipids ratio in small VLDL||Cholesterol to total lipids ratio in very small VLDL||Cholesterol, total||Cholesteryl ester levels in chylomicrons and extremely large VLDL||Cholesteryl ester levels in HDL||Cholesteryl ester levels in IDL||Cholesteryl ester levels in large LDL||Cholesteryl ester levels in large VLDL||Cholesteryl ester levels in LDL||Cholesteryl ester levels in medium HDL||Cholesteryl ester levels in medium LDL||Cholesteryl ester levels in medium VLDL||Cholesteryl ester levels in small LDL||Cholesteryl ester levels in small VLDL||Cholesteryl ester levels in very large VLDL||Cholesteryl ester levels in very small VLDL||Cholesteryl ester levels in VLDL||Cholesteryl ester_18:2_[M+NH4]1+ levels||Cholesteryl esters in chylomicrons and extremely large VLDL (UKB data field 23485)||Cholesteryl esters in HDL (UKB data field 23418)||Cholesteryl esters in IDL (UKB data field 23527)||Cholesteryl esters in large HDL (UKB data field 23562)||Cholesteryl esters in large LDL (UKB data field 23534)||Cholesteryl esters in large VLDL (UKB data field 23499)||Cholesteryl esters in LDL (UKB data field 23417)||Cholesteryl esters in medium HDL (UKB data field 23569)||Cholesteryl esters in medium LDL (UKB data field 23541)||Cholesteryl esters in medium VLDL (UKB data field 23506)||Cholesteryl esters in small LDL (UKB data field 23548)||Cholesteryl esters in small VLDL (UKB data field 23513)||Cholesteryl esters in very large VLDL (UKB data field 23492)||Cholesteryl esters in VLDL (UKB data field 23416)||Cholesteryl esters to total lipids in medium LDL percentage (UKB data field 23621)||Cholesteryl esters to total lipids in medium VLDL percentage (UKB data field 23596)||Cholesteryl esters to total lipids in small HDL percentage (UKB data field 23646)||Cholesteryl esters to total lipids in very large VLDL percentage (UKB data field 23586)||Cholesteryl esters to total lipids ratio in IDL||Cholesteryl esters to total lipids ratio in large LDL||Cholesteryl esters to total lipids ratio in medium HDL||Cholesteryl esters to total lipids ratio in small LDL||Cholesteryl esters to total lipids ratio in very small VLDL||Chronic elevation of alanine aminotransferase (cALT) levels||Cigarettes smoked per day (MTAG)||Clinical LDL cholesterol levels||Clinical LDL cholesterol levels (UKB data field 23404)||Coactosin-like protein levels||Cognitive decline||Cognitive decline (age-related)||Cognitive function||Cognitive impairment||Cognitive impairment test score||Cognitive performance (global cognitive function) (longitudinal)||Cognitive performance (memory) (longitudinal)||Concentration of chylomicrons and extremely large VLDL particles||Concentration of HDL particles||Concentration of IDL particles||Concentration of IDL particles (UKB data field 23523)||Concentration of large HDL particles||Concentration of large LDL particles||Concentration of large LDL particles (UKB data field 23530)||Concentration of large VLDL particles||Concentration of large VLDL particles (UKB data field 23495)||Concentration of LDL particles||Concentration of LDL particles (UKB data field 23429)||Concentration of medium LDL particles||Concentration of medium LDL particles (UKB data field 23537)||Concentration of medium VLDL particles||Concentration of medium VLDL particles (UKB data field 23502)||Concentration of small LDL particles||Concentration of small LDL particles (UKB data field 23544)||Concentration of small VLDL particles||Concentration of small VLDL particles (UKB data field 23509)||Concentration of very large VLDL particles||Concentration of very large VLDL particles (UKB data field 23488)||Concentration of very small VLDL particles||Concentration of very small VLDL particles (UKB data field 23516)||Concentration of VLDL particles||Concentration of VLDL particles (UKB data field 23428)||Coronary artery disease||Cream liking||Creatinine levels||Crisps liking||CUB and zona pellucida-like domain-containing protein 1 levels||CUB and zona pellucida-like domain-containing protein 1 levels (CUZD1.7943.16.3)||Cystatin C levels||Cysteine-rich protein 1 levels||Cytidine deaminase level in Chronic kidney disease with hypertension and no diabetes (18336_31)||D-3-phosphoglycerate dehydrogenase levels||DCN1-like protein 5 levels||Dementia||Dementia and core Alzheimer's disease neuropathologic changes||Dementia with Lewy bodies||Deoxycytidine kinase levels (DCK.9836.20.3)||Dermokine levels||Diacylglycerol_36:3_[M+H-H2O]1+ levels||Diacylglycerol_36:4_[M+H-H2O]1+ levels||Diacylglycerol_38:5_[M+H-H2O]1+ levels||Diacylglycerol_38:6_[M+H-H2O]1+ levels||Diastolic blood pressure||Direct bilirubin levels||Disintegrin and metalloproteinase domain-containing protein 11 levels||Dual specificity protein phosphatase 26 levels||Dyslipidemia||Endothelial monocyte-activating polypeptide 2 levels||Entorhinal cortical thickness||Entorhinal cortical volume (12 month visit)||Entorhinal cortical volume (24 month visit)||Entorhinal cortical volume (6 month visit)||Entorhinal cortical volume (baseline)||Ephrin-B1 levels||Epididymal-specific lipocalin-10 levels (LCN10.13007.66.3)||Epididymis-specific alpha-mannosidase levels (MAN2B2.9251.28.3)||Erythrocyte band 7 integral membrane protein levels||Estimated glomerular filtration rate||Estimated glomerular filtration rate (creatinine)||Estimated glomerular filtration rate (cystatin c)||Estradiol 17-beta-dehydrogenase 8 levels||Estrogen sulfotransferase levels (SULT1E1.9878.3.3)||F-acquired taste liking (derived food-liking factor)||F-carbohydrate liking (derived food-liking factor)||F-cheese liking (derived food-liking factor)||F-dairy liking (derived food-liking factor)||F-deep fried food liking (derived food-liking factor)||F-dessert liking (derived food-liking factor)||F-fatty food liking (derived food-liking factor)||F-fatty/dairy food liking (derived food-liking factor)||F-fatty/salty food liking (derived food-liking factor)||F-glutamate liking (derived food-liking factor)||F-highly palatable foods liking (derived food-liking factor)||F-meat liking (derived food-liking factor)||F-salty food liking (derived food-liking factor)||F-sauces liking (derived food-liking factor)||F-savour/caloric food liking (derived food-liking factor)||F-savoury food liking (derived food-liking factor)||F-seafood liking (derived food-liking factor)||Familial combined hyperlipidemia defined by Consensus criteria||Familial combined hyperlipidemia defined by Goldstein criteria||Family history of Alzheimer's disease||Fasting 3-hydroxybutyrate||Fasting apolipoprotein B||Fasting cholesterol esters in IDL||Fasting cholesterol esters in large LDL||Fasting cholesterol esters in large VLDL||Fasting cholesterol esters in medium HDL||Fasting cholesterol esters in medium LDL||Fasting cholesterol esters in medium VLDL||Fasting cholesterol esters in small LDL||Fasting cholesterol esters in small VLDL||Fasting cholesterol esters in very large VLDL||Fasting cholesterol esters in very small VLDL||Fasting esterified cholesterol||Fasting free cholesterol||Fasting free cholesterol in IDL||Fasting free cholesterol in large LDL||Fasting free cholesterol in large VLDL||Fasting free cholesterol in medium LDL||Fasting free cholesterol in medium VLDL||Fasting free cholesterol in small LDL||Fasting free cholesterol in small VLDL||Fasting free cholesterol in very small VLDL||Fasting IDL particle concentration||Fasting large LDL particle concentration||Fasting large VLDL particle concentration||Fasting linoleic acid (18:2)||Fasting medium LDL particle concentration||Fasting medium VLDL particle concentration||Fasting monounsaturated fatty acids (16:1, 18:1)||Fasting omega-3 fatty acids||Fasting omega-6 fatty acids||Fasting phospholipid levels in IDL||Fasting phospholipid levels in large LDL||Fasting phospholipid levels in large VLDL||Fasting phospholipid levels in medium LDL||Fasting phospholipid levels in medium VLDL||Fasting phospholipid levels in small HDL||Fasting phospholipid levels in small LDL||Fasting phospholipid levels in small VLDL||Fasting phospholipid levels in very large VLDL||Fasting phospholipid levels in very small VLDL||Fasting polyunsaturated fatty acids||Fasting remnant cholesterol||Fasting saturated fatty acids||Fasting serum total cholesterol||Fasting serum total triglycerides||Fasting small LDL particle concentration||Fasting small VLDL particle concentration||Fasting total cholesterol in IDL||Fasting total cholesterol in large LDL||Fasting total cholesterol in large VLDL||Fasting total cholesterol in LDL||Fasting total cholesterol in medium LDL||Fasting total cholesterol in medium VLDL||Fasting total cholesterol in small LDL||Fasting total cholesterol in small VLDL||Fasting total cholesterol in very small VLDL||Fasting total cholesterol in VLDL||Fasting total fatty acids||Fasting total lipids in IDL||Fasting total lipids in large LDL||Fasting total lipids in large VLDL||Fasting total lipids in medium LDL||Fasting total lipids in medium VLDL||Fasting total lipids in small LDL||Fasting total lipids in small VLDL||Fasting total lipids in very large VLDL||Fasting total lipids in very small VLDL||Fasting triglyceride levels||Fasting triglycerides in LDL||Fasting triglycerides in VLDL||Fasting triglycerides levels in IDL||Fasting triglycerides levels in large LDL||Fasting triglycerides levels in large VLDL||Fasting triglycerides levels in medium LDL||Fasting triglycerides levels in medium VLDL||Fasting triglycerides levels in small HDL||Fasting triglycerides levels in small LDL||Fasting triglycerides levels in small VLDL||Fasting triglycerides levels in very large HDL||Fasting triglycerides levels in very large VLDL||Fasting triglycerides levels in very small VLDL||Fasting very large VLDL particle concentration||Fasting very small VLDL particle concentration||Fish- and plant-related diet||Fluorodeoxyglucose (PET imaging) (24 month visit)||Fluorodeoxyglucose (PET imaging) (baseline)||Forkhead box protein O1A level in Chronic kidney disease with hypertension and no diabetes (22055_31)||Free cholesterol in IDL (UKB data field 23528)||Free cholesterol in large LDL (UKB data field 23535)||Free cholesterol in large VLDL (UKB data field 23500)||Free cholesterol in LDL (UKB data field 23421)||Free cholesterol in medium HDL (UKB data field 23570)||Free cholesterol in medium LDL (UKB data field 23542)||Free cholesterol in medium VLDL (UKB data field 23507)||Free cholesterol in small LDL (UKB data field 23549)||Free cholesterol in small VLDL (UKB data field 23514)||Free cholesterol in very large HDL (UKB data field 23556)||Free cholesterol in very large VLDL (UKB data field 23493)||Free cholesterol in very small VLDL (UKB data field 23521)||Free cholesterol in VLDL (UKB data field 23420)||Free cholesterol levels in chylomicrons and extremely large VLDL||Free cholesterol levels in IDL||Free cholesterol levels in large LDL||Free cholesterol levels in large VLDL||Free cholesterol levels in LDL||Free cholesterol levels in medium HDL||Free cholesterol levels in medium LDL||Free cholesterol levels in medium VLDL||Free cholesterol levels in small LDL||Free cholesterol levels in small VLDL||Free cholesterol levels in very large VLDL||Free cholesterol levels in very small VLDL||Free cholesterol levels in VLDL||Free cholesterol to total lipids in large HDL percentage (UKB data field 23637)||Free cholesterol to total lipids in large LDL percentage (UKB data field 23617)||Free cholesterol to total lipids in large VLDL percentage (UKB data field 23592)||Free cholesterol to total lipids in medium LDL percentage (UKB data field 23622)||Free cholesterol to total lipids in medium VLDL percentage (UKB data field 23597)||Free cholesterol to total lipids in small HDL percentage (UKB data field 23647)||Free cholesterol to total lipids in small VLDL percentage (UKB data field 23602)||Free cholesterol to total lipids in very large VLDL percentage (UKB data field 23587)||Free cholesterol to total lipids ratio in IDL||Free cholesterol to total lipids ratio in large HDL||Free cholesterol to total lipids ratio in large VLDL||Free cholesterol to total lipids ratio in small HDL||Free cholesterol to total lipids ratio in small VLDL||Fruit consumption||Functional activities questionnaire (12 month visit)||Functional activities questionnaire (24 month visit)||Functional activities questionnaire (6 month visit)||Functional activities questionnaire (baseline)||Fusiform volume (12 month visit)||Fusiform volume (24 month visit)||Fusiform volume (6 month visit)||Gamma glutamyl transferase levels||Gamma glutamyl transpeptidase||Global cognition (Clinical Dementia Rating Scale Sum of Boxes) (12 month visit)||Global cognition (Clinical Dementia Rating Scale Sum of Boxes) (24 month visit)||Global cognition (Clinical Dementia Rating Scale Sum of Boxes) (6 month visit)||Global cognition (Clinical Dementia Rating Scale Sum of Boxes) (baseline)||Glutathione S-transferase Mu 1 levels (GSTM1.7239.9.3)||Glycated hemoglobin levels||Glycoprotein acetyls levels||Hard cheese liking||HDL cholesterol||HDL Cholesterol - Triglycerides (HDLC-TG)||HDL cholesterol levels||HDL cholesterol levels (UKB data field 23406)||HDL cholesterol levels x long total sleep time interaction (2df test)||HDL cholesterol levels x short total sleep time interaction (2df test)||Height||Hemoglobin subunit theta-1 level in Chronic kidney disease with hypertension and no diabetes (7965_25)||Heparan sulfate glucosamine 3-O-sulfotransferase 5 levels||High density lipoprotein cholesterol levels||High-density lipoprotein levels (MTAG)||High-sensitivity C-reactive protein levels in HIV infection||Hip circumference (aged 64-69 years)||Hip fracture||Hip index||Hippocampal atrophy rate||Hippocampal volume||Hippocampal volume (12 month visit)||Hippocampal volume (24 month visit)||Hippocampal volume (6 month visit)||Hippocampal volume (baseline)||HLA class II histocompatibility antigen, DR beta 3 chain levels||Hyperlipidemia||Inactive gamma-glutamyltranspeptidase 2 levels||Inferior parietal cortical thickness||Insomnia||Integral membrane protein 2B levels||Interferon-induced protein with tetratricopeptide repeats 2 levels||Keratin, type I cytoskeletal 19 levels||Killer cell immunoglobulin-like receptor 2DL5A levels (KIR2DL5A.8000.17.3)||Kinetochore protein Spc25 level in Chronic kidney disease with hypertension and no diabetes (22782_80)||Lamb consumption||Lamb liking||Late-onset Alzheimer's disease||LDL cholesterol||LDL cholesterol levels||LDL cholesterol levels (UKB data field 23405)||LDL cholesterol levels x long total sleep time interaction (2df test)||LDL cholesterol levels x short total sleep time interaction (2df test)||LDL cholesterol to HDL cholesterol ratio||Left hippocampal volume||Leisure screen time||Leucine-rich repeat neuronal protein 1 level in Chronic kidney disease with hypertension and no diabetes (11293_14)||Leucine-rich repeat neuronal protein 1 levels||Leucine-rich repeat neuronal protein 1 levels (LRRN1.11293.14.3)||Lewy body disease||Linoleic acid levels||Linoleic acid levels (UKB data field 23449)||Linoleoyl-arachidonoyl-glycerol (18:2/20:4) [1] levels||Linoleoyl-arachidonoyl-glycerol (18:2/20:4) [2] levels||Linoleoyl-linoleoyl-glycerol (18:2/18:2) [1] levels||Lipid traits||Lipoprotein (a) levels||Lipoprotein-associated phospholipase A2 activity and mass||Liver enzyme levels (alanine transaminase)||Liver enzyme levels (alkaline phosphatase)||Liver fat content (MRI proton density fat fraction measure)||Liver liking||Liver proton density fat fraction||Lobar intracerebral hemorrhage||Logical memory (delayed recall)||Logical memory (immediate recall)||Longevity||Longevity (100 years and older)||Longevity (85 years and older)||Longevity (90 years and older)||Longevity (age >90th survival percentile)||Longevity (age >99th survival percentile)||Low density lipoprotein cholesterol levels||Low-density lipoprotein levels (MTAG)||Lysophosphatidylcholine (20:1) [sn1] levels||Mean corpuscular hemoglobin concentration||Mean reticulocyte volume||Mean spheric corpuscular volume||Meat-related diet||Medication use (HMG CoA reductase inhibitors)||Medication use for hyperlipidemia (number of purchases)||Mental health study participation (completed survey)||Metabolic syndrome||Middle temporal cortical thickness||Middle temporal gyrus volume (12 month visit)||Middle temporal gyrus volume (24 month visit)||Middle temporal gyrus volume (6 month visit)||Middle temporal gyrus volume (baseline)||Mini-mental state examination / Folstein test (12 month visit)||Mini-mental state examination / Folstein test (24 month visit)||Mini-mental state examination / Folstein test (6 month visit)||Mini-mental state examination / Folstein test (baseline)||MOB-like protein phocein level in Chronic kidney disease with hypertension and no diabetes (19332_1)||MOB-like protein phocein levels||Moderate to vigorous physical activity levels||Monocyte count||Monohexosylceramide (d18:1/24:0) levels||Monounsaturated fatty acid levels||Monounsaturated fatty acids levels (UKB data field 23447)||Mortality||Myocardial infarction||N-acetylated-alpha-linked acidic dipeptidase-like protein levels||Neuralized-like protein 4 levels||Neuritic plaque||Neurofibrillary tangles||Neurofilament light polypeptide levels||Neuronal pentraxin-2 levels||Neutrophil collagenase levels||Node-level brain connectivity (multivariate analysis)||Nonalcoholic fatty liver disease||Nonalcoholic fatty liver disease in overweight individuals (25<=BMI<=30)||Nuclear receptor-binding protein levels (NRBP1.12616.45.3)||Nucleosome-remodeling factor subunit BPTF levels||Obstructive sleep apnea||Oleoyl-arachidonoyl-glycerol (18:1/20:4) [2] levels||Oleoyl-linoleoyl-glycerol (18:1/18:2) [1] levels||Oleoyl-linoleoyl-glycerol (18:1/18:2) [2] levels||Oleoyl-oleoyl-glycerol (18:1/18:1) [2] levels||Omega-6 fatty acid levels||Omega-6 fatty acids levels (UKB data field 23445)||Parental lifespan||Parental longevity (both parents in top 10%)||Parental longevity (combined parental age at death)||Parental longevity (combined parental attained age, Martingale residuals)||Parental longevity (father's age at death)||Parental longevity (mother's age at death)||Parkinson's disease progression (cognitive)||Parkinson's disease progression (composite)||Parkinson’s disease progression to dementia||PDZK1-interacting protein 1 levels (PDZK1IP1.8260.13.3)||Percent liver fat||PH and SEC7 domain-containing protein 1 levels||PH and SEC7 domain-containing protein 1 levels (PSD.13055.53.3)||Phosphatidylcholine (36:0) levels||Phosphatidylcholine-O(39:1)_[M+H]1+/Phosphatidylethanolamine-P(39:0)_[M+H]1+ levels||Phosphatidylglycerol-O_42:0_[M-H]1- levels||Phospholipid levels in chylomicrons and extremely large VLDL||Phospholipid levels in IDL||Phospholipid levels in large HDL||Phospholipid levels in large LDL||Phospholipid levels in large VLDL||Phospholipid levels in LDL||Phospholipid levels in medium LDL||Phospholipid levels in medium VLDL||Phospholipid levels in small LDL||Phospholipid levels in small VLDL||Phospholipid levels in very large VLDL||Phospholipid levels in very small VLDL||Phospholipid levels in VLDL||Phospholipids in IDL (UKB data field 23525)||Phospholipids in large HDL (UKB data field 23560)||Phospholipids in large LDL (UKB data field 23532)||Phospholipids in large VLDL (UKB data field 23497)||Phospholipids in LDL (UKB data field 23413)||Phospholipids in medium LDL (UKB data field 23539)||Phospholipids in medium VLDL (UKB data field 23504)||Phospholipids in small LDL (UKB data field 23546)||Phospholipids in small VLDL (UKB data field 23511)||Phospholipids in very large VLDL (UKB data field 23490)||Phospholipids in very small VLDL (UKB data field 23518)||Phospholipids in VLDL (UKB data field 23412)||Phospholipids to total lipids in large HDL percentage (UKB data field 23634)||Phospholipids to total lipids in large LDL percentage (UKB data field 23614)||Phospholipids to total lipids in medium HDL percentage (UKB data field 23639)||Phospholipids to total lipids in medium LDL percentage (UKB data field 23619)||Phospholipids to total lipids in medium VLDL percentage (UKB data field 23594)||Phospholipids to total lipids in small HDL percentage (UKB data field 23644)||Phospholipids to total lipids in small VLDL percentage (UKB data field 23599)||Phospholipids to total lipids in very large VLDL percentage (UKB data field 23584)||Phospholipids to total lipids ratio in large HDL||Phospholipids to total lipids ratio in large LDL||Phospholipids to total lipids ratio in large VLDL||Phospholipids to total lipids ratio in medium HDL||Phospholipids to total lipids ratio in medium VLDL||Phospholipids to total lipids ratio in small HDL||Phospholipids to total lipids ratio in small LDL||Phospholipids to total lipids ratio in small VLDL||Phospholipids to total lipids ratio in very large VLDL||Phospholipids to total lipids ratio in very small VLDL||Plasma amyloid beta peptide concentration (ABx-40/ABx-42 ratio)||Plasma amyloid beta peptide concentrations (ABx-42)||Plasma linoleoyl-arachidonoyl-glycerol (18:2/20:4) [1]* levels in chronic kidney disease||Plasma linoleoyl-arachidonoyl-glycerol (18:2/20:4) [2]* levels in chronic kidney disease||Plasma oleoyl-arachidonoyl-glycerol (18:1/20:4) [1]* levels in chronic kidney disease||Plasma oleoyl-arachidonoyl-glycerol (18:1/20:4) [2]* levels in chronic kidney disease||Plasma p-tau181 levels||Platelet count||Platelet distribution width||Platelet-activating factor acetylhydrolase levels||Plateletcrit||Polyunsaturated fatty acid levels||Polyunsaturated fatty acids levels (UKB data field 23446)||Posterior cortical atrophy and Alzheimer's disease||Postprandial 3-hydroxybutyrate||Postprandial apolipoprotein B||Postprandial cholesterol esters in chylomicrons and extremely large VLDL||Postprandial cholesterol esters in IDL||Postprandial cholesterol esters in large LDL||Postprandial cholesterol esters in large VLDL||Postprandial cholesterol esters in medium HDL||Postprandial cholesterol esters in medium LDL||Postprandial cholesterol esters in medium VLDL||Postprandial cholesterol esters in small LDL||Postprandial cholesterol esters in small VLDL||Postprandial cholesterol esters in very large VLDL||Postprandial cholesterol esters in very small VLDL||Postprandial esterified cholesterol||Postprandial free cholesterol||Postprandial free cholesterol in IDL||Postprandial free cholesterol in large LDL||Postprandial free cholesterol in large VLDL||Postprandial free cholesterol in medium HDL||Postprandial free cholesterol in medium LDL||Postprandial free cholesterol in medium VLDL||Postprandial free cholesterol in small HDL||Postprandial free cholesterol in small LDL||Postprandial free cholesterol in small VLDL||Postprandial free cholesterol in very small VLDL||Postprandial IDL particle concentration||Postprandial large LDL particle concentration||Postprandial large VLDL particle concentration||Postprandial linoleic acid (18:2)||Postprandial medium HDL particle concentration||Postprandial medium LDL particle concentration||Postprandial medium VLDL particle concentration||Postprandial monounsaturated fatty acids (16:1, 18:1)||Postprandial omega-6 fatty acids||Postprandial phospholipid levels in IDL||Postprandial phospholipid levels in large LDL||Postprandial phospholipid levels in large VLDL||Postprandial phospholipid levels in medium HDL||Postprandial phospholipid levels in medium LDL||Postprandial phospholipid levels in medium VLDL||Postprandial phospholipid levels in small HDL||Postprandial phospholipid levels in small LDL||Postprandial phospholipid levels in small VLDL||Postprandial phospholipid levels in very small VLDL||Postprandial polyunsaturated fatty acids||Postprandial remnant cholesterol||Postprandial saturated fatty acids||Postprandial serum total cholesterol||Postprandial serum total triglycerides||Postprandial small HDL particle concentration||Postprandial small LDL particle concentration||Postprandial small VLDL particle concentration||Postprandial total cholesterol in IDL||Postprandial total cholesterol in large LDL||Postprandial total cholesterol in large VLDL||Postprandial total cholesterol in LDL||Postprandial total cholesterol in medium HDL||Postprandial total cholesterol in medium LDL||Postprandial total cholesterol in medium VLDL||Postprandial total cholesterol in small LDL||Postprandial total cholesterol in small VLDL||Postprandial total cholesterol in very large VLDL||Postprandial total cholesterol in very small VLDL||Postprandial total cholesterol in VLDL||Postprandial total fatty acids||Postprandial total lipids in IDL||Postprandial total lipids in large LDL||Postprandial total lipids in large VLDL||Postprandial total lipids in medium HDL||Postprandial total lipids in medium LDL||Postprandial total lipids in medium VLDL||Postprandial total lipids in small HDL||Postprandial total lipids in small LDL||Postprandial total lipids in small VLDL||Postprandial total lipids in very small VLDL||Postprandial triglyceride levels||Postprandial triglycerides in LDL||Postprandial triglycerides in VLDL||Postprandial triglycerides levels in IDL||Postprandial triglycerides levels in large LDL||Postprandial triglycerides levels in large VLDL||Postprandial triglycerides levels in medium LDL||Postprandial triglycerides levels in medium VLDL||Postprandial triglycerides levels in small HDL||Postprandial triglycerides levels in small LDL||Postprandial trigl	GCST000018||GCST000287||GCST000671||GCST001005||GCST001247||GCST001285||GCST001761||GCST001884||GCST001951||GCST002173||GCST002221||GCST002403||GCST002404||GCST002531||GCST002588||GCST002591||GCST002593||GCST002774||GCST002899||GCST003073||GCST003077||GCST003219||GCST003427||GCST003435||GCST003452||GCST003818||GCST003901||GCST004036||GCST004065||GCST004070||GCST004071||GCST004603||GCST004621||GCST004983||GCST005078||GCST005276||GCST005921||GCST005952||GCST006004||GCST006005||GCST006034||GCST006097||GCST006671||GCST006673||GCST006674||GCST006697||GCST006698||GCST006699||GCST006700||GCST006702||GCST006996||GCST006997||GCST006998||GCST007001||GCST007007||GCST007008||GCST007009||GCST007010||GCST007011||GCST007012||GCST007142||GCST007931||GCST007988||GCST008235||GCST008437||GCST008438||GCST008550||GCST008598||GCST008601||GCST008744||GCST008829||GCST008874||GCST008998||GCST009019||GCST009022||GCST009023||GCST009024||GCST009025||GCST009240||GCST009242||GCST009363||GCST009364||GCST009365||GCST009366||GCST009367||GCST009368||GCST009379||GCST009448||GCST009496||GCST009497||GCST009602||GCST009608||GCST009777||GCST010101||GCST010104||GCST010133||GCST010136||GCST010142||GCST010143||GCST010241||GCST010242||GCST010378||GCST010417||GCST010496||GCST010650||GCST010988||GCST011037||GCST011039||GCST011051||GCST011052||GCST011365||GCST011496||GCST011583||GCST011622||GCST011707||GCST011941||GCST011943||GCST012140||GCST012419||GCST012481||GCST012482||GCST90000059||GCST90000618||GCST90002393||GCST90002396||GCST90002397||GCST90002400||GCST90002401||GCST90003841||GCST90011899||GCST90012102||GCST90012110||GCST90012792||GCST90012826||GCST90012877||GCST90013405||GCST90013406||GCST90013667||GCST90013668||GCST90013670||GCST90013671||GCST90013674||GCST90016673||GCST90018793||GCST90018943||GCST90018945||GCST90018950||GCST90018954||GCST90018965||GCST90018977||GCST90018979||GCST90019494||GCST90019498||GCST90019502||GCST90019504||GCST90019505||GCST90019506||GCST90019507||GCST90019509||GCST90019513||GCST90019518||GCST90019523||GCST90019524||GCST90019525||GCST90020025||GCST90020026||GCST90020027||GCST90024128||GCST90024288||GCST90024503||GCST90025292||GCST90025404||GCST90026599||GCST90027237||GCST90032648||GCST90032649||GCST90060188||GCST90060189||GCST90060199||GCST90060200||GCST90060220||GCST90060266||GCST90060269||GCST90060306||GCST90060352||GCST90060356||GCST90060362||GCST90060403||GCST90060470||GCST90060507||GCST90060551||GCST90060553||GCST90060554||GCST90060657||GCST90060842||GCST90060935||GCST90085709||GCST90085710||GCST90086204||GCST90086223||GCST90086380||GCST90086427||GCST90086687||GCST90086794||GCST90087314||GCST90087339||GCST90087352||GCST90087584||GCST90087645||GCST90087855||GCST90087869||GCST90087905||GCST90088031||GCST90088077||GCST90088110||GCST90088668||GCST90088867||GCST90088872||GCST90089007||GCST90089008||GCST90089065||GCST90089189||GCST90089238||GCST90089353||GCST90089380||GCST90089474||GCST90089514||GCST90089593||GCST90089754||GCST90089776||GCST90089938||GCST90089955||GCST90090174||GCST90090383||GCST90090553||GCST90090624||GCST90090811||GCST90090864||GCST90090956||GCST90090994||GCST90091033||GCST90091508||GCST90091509||GCST90091512||GCST90091514||GCST90091515||GCST90091516||GCST90091526||GCST90091527||GCST90091528||GCST90091529||GCST90091530||GCST90091531||GCST90091532||GCST90091534||GCST90091536||GCST90091538||GCST90091547||GCST90091548||GCST90091549||GCST90091550||GCST90091551||GCST90091552||GCST90091553||GCST90091554||GCST90091555||GCST90091556||GCST90091557||GCST90091558||GCST90091559||GCST90091560||GCST90091562||GCST90091568||GCST90091569||GCST90091570||GCST90091571||GCST90091572||GCST90091573||GCST90091574||GCST90091575||GCST90091576||GCST90091577||GCST90091578||GCST90091579||GCST90091580||GCST90091581||GCST90091582||GCST90091585||GCST90091586||GCST90091587||GCST90091588||GCST90091589||GCST90091595||GCST90091596||GCST90091597||GCST90091598||GCST90091599||GCST90091600||GCST90091601||GCST90091602||GCST90091603||GCST90091605||GCST90091606||GCST90091607||GCST90091608||GCST90091609||GCST90091610||GCST90091611||GCST90091613||GCST90091618||GCST90091620||GCST90091627||GCST90091629||GCST90091631||GCST90091632||GCST90091633||GCST90091634||GCST90091635||GCST90091636||GCST90091637||GCST90091638||GCST90091639||GCST90091640||GCST90091641||GCST90091650||GCST90091651||GCST90091655||GCST90091658||GCST90091659||GCST90091667||GCST90091668||GCST90091669||GCST90091670||GCST90091671||GCST90091672||GCST90091673||GCST90091675||GCST90091676||GCST90091678||GCST90091687||GCST90091688||GCST90091689||GCST90091690||GCST90091691||GCST90091692||GCST90091693||GCST90091694||GCST90091695||GCST90091696||GCST90091697||GCST90091698||GCST90091699||GCST90091700||GCST90091701||GCST90091702||GCST90091703||GCST90091704||GCST90091705||GCST90091706||GCST90091708||GCST90091709||GCST90091710||GCST90091711||GCST90091712||GCST90091713||GCST90091714||GCST90091715||GCST90091716||GCST90091717||GCST90091718||GCST90091719||GCST90091720||GCST90091721||GCST90091722||GCST90091725||GCST90091726||GCST90091727||GCST90091728||GCST90091729||GCST90091732||GCST90091733||GCST90091734||GCST90091735||GCST90091736||GCST90091737||GCST90091738||GCST90091739||GCST90091740||GCST90091741||GCST90091742||GCST90091743||GCST90091745||GCST90091746||GCST90091747||GCST90091748||GCST90091749||GCST90091750||GCST90091751||GCST90091753||GCST90091758||GCST90091760||GCST90091767||GCST90091768||GCST90091769||GCST90091775||GCST90091776||GCST90091777||GCST90091778||GCST90091779||GCST90091780||GCST90091781||GCST90091783||GCST90092810||GCST90092811||GCST90092814||GCST90092817||GCST90092821||GCST90092823||GCST90092825||GCST90092826||GCST90092828||GCST90092829||GCST90092831||GCST90092832||GCST90092833||GCST90092834||GCST90092835||GCST90092836||GCST90092837||GCST90092838||GCST90092839||GCST90092841||GCST90092842||GCST90092849||GCST90092850||GCST90092851||GCST90092852||GCST90092853||GCST90092856||GCST90092857||GCST90092858||GCST90092859||GCST90092860||GCST90092862||GCST90092863||GCST90092864||GCST90092865||GCST90092866||GCST90092867||GCST90092868||GCST90092870||GCST90092872||GCST90092873||GCST90092874||GCST90092875||GCST90092876||GCST90092877||GCST90092878||GCST90092879||GCST90092884||GCST90092885||GCST90092886||GCST90092887||GCST90092888||GCST90092889||GCST90092890||GCST90092892||GCST90092893||GCST90092894||GCST90092895||GCST90092896||GCST90092901||GCST90092903||GCST90092904||GCST90092906||GCST90092908||GCST90092910||GCST90092911||GCST90092912||GCST90092914||GCST90092915||GCST90092916||GCST90092917||GCST90092918||GCST90092920||GCST90092922||GCST90092923||GCST90092924||GCST90092925||GCST90092926||GCST90092927||GCST90092928||GCST90092929||GCST90092930||GCST90092933||GCST90092935||GCST90092939||GCST90092940||GCST90092941||GCST90092943||GCST90092949||GCST90092953||GCST90092954||GCST90092955||GCST90092956||GCST90092958||GCST90092959||GCST90092960||GCST90092962||GCST90092963||GCST90092964||GCST90092966||GCST90092967||GCST90092968||GCST90092969||GCST90092970||GCST90092972||GCST90092973||GCST90092974||GCST90092975||GCST90092976||GCST90092977||GCST90092978||GCST90092979||GCST90092980||GCST90092982||GCST90092983||GCST90092986||GCST90092987||GCST90092988||GCST90092989||GCST90092991||GCST90092992||GCST90092993||GCST90092996||GCST90092997||GCST90092998||GCST90092999||GCST90093000||GCST90093001||GCST90093002||GCST90093003||GCST90093014||GCST90093015||GCST90093016||GCST90093018||GCST90093020||GCST90093022||GCST90093023||GCST90093024||GCST90093025||GCST90093026||GCST90093028||GCST90093029||GCST90093030||GCST90093031||GCST90093032||GCST90093034||GCST90093035||GCST90093036||GCST90093037||GCST90093038||GCST90093039||GCST90093040||GCST90093042||GCST90093044||GCST90093046||GCST90093047||GCST90093048||GCST90093050||GCST90093287||GCST90094698||GCST90094700||GCST90094715||GCST90094725||GCST90094729||GCST90094732||GCST90094746||GCST90094747||GCST90094751||GCST90094753||GCST90094754||GCST90094759||GCST90094760||GCST90094761||GCST90094772||GCST90094778||GCST90094785||GCST90094790||GCST90094791||GCST90094794||GCST90094799||GCST90094816||GCST90094819||GCST90094821||GCST90094827||GCST90094831||GCST90094833||GCST90094834||GCST90094835||GCST90094836||GCST90094843||GCST90094865||GCST90095131||GCST90095659||GCST90095660||GCST90095661||GCST90095662||GCST90100220||GCST90102745||GCST90102753||GCST90102906||GCST90103038||GCST90103041||GCST90103107||GCST90103110||GCST90103111||GCST90103113||GCST90103504||GCST90103505||GCST90103506||GCST90103507||GCST90103508||GCST90103509||GCST90103510||GCST90103511||GCST90103512||GCST90103513||GCST90103515||GCST90103517||GCST90103519||GCST90103520||GCST90103521||GCST90103522||GCST90103523||GCST90103524||GCST90103531||GCST90103533||GCST90103534||GCST90103535||GCST90103536||GCST90103537||GCST90103538||GCST90103539||GCST90103540||GCST90103543||GCST90103547||GCST90103549||GCST90103550||GCST90103551||GCST90103552||GCST90103553||GCST90103554||GCST90103555||GCST90103556||GCST90103557||GCST90103558||GCST90103559||GCST90103560||GCST90103561||GCST90103563||GCST90103565||GCST90103566||GCST90103567||GCST90103632||GCST90103635||GCST90104004||GCST90104006||GCST90104339||GCST90129599||GCST90129602||GCST90131354||GCST90131409||GCST90131412||GCST90132314||GCST90133363||GCST90133364||GCST90134626||GCST90134628||GCST90134629||GCST90134633||GCST90137537||GCST90137640||GCST90137939||GCST90140062||GCST90140947||GCST90140949||GCST90161240||GCST90161353||GCST90161481||GCST90161542||GCST90161543||GCST90162631||GCST90162632||GCST90162633||GCST90162636||GCST90165317||GCST90179146||GCST90179147||GCST90179148||GCST90179149||GCST90179150||GCST90179151||GCST90179211||GCST90233177||GCST90233503||GCST90233559||GCST90233784||GCST90234964||GCST90235225||GCST90235567||GCST90235743||GCST90235902||GCST90235931||GCST90235979||GCST90236150||GCST90236845||GCST90238739||GCST90239096||GCST90240197||GCST90240210||GCST90240313||GCST90240399||GCST90240441||GCST90240503||GCST90240603||GCST90240806||GCST90240886||GCST90241094||GCST90241096||GCST90241113||GCST90241285||GCST90241699||GCST90241762||GCST90242148||GCST90242208||GCST90242240||GCST90242425||GCST90242488||GCST90242506||GCST90242589||GCST90242741||GCST90242903||GCST90243034||GCST90243133||GCST90243985||GCST90244029||GCST90244370||GCST90244376||GCST90244565||GCST90244566||GCST90244567||GCST90244568||GCST90244569||GCST90244793||GCST90245848||GCST90245930||GCST90245942||GCST90245963||GCST90246545||GCST90246546||GCST90246564||GCST90246572||GCST90246574||GCST90246878||GCST90246980||GCST90247046||GCST90247094||GCST90247157||GCST90247196||GCST90247228||GCST90247243||GCST90247266||GCST90247304||GCST90247370||GCST90247402||GCST90247498||GCST90247510||GCST90247540||GCST90247899||GCST90247951||GCST90247986||GCST90248017||GCST90248138||GCST90248185||GCST90248334||GCST90248448||GCST90248499||GCST90248596||GCST90248658||GCST90248673||GCST90248721||GCST90248753||GCST90248843||GCST90248882||GCST90248900||GCST90249141||GCST90249151||GCST90249201||GCST90249208||GCST90249260||GCST90249269||GCST90249288||GCST90249293||GCST90249308||GCST90249403||GCST90249481||GCST90249527||GCST90249595||GCST90249725||GCST90249737||GCST90249751||GCST90249769||GCST90249920||GCST90249936||GCST90249978||GCST90250009||GCST90250060||GCST90250094||GCST90250116||GCST90250187||GCST90250832||GCST90250833||GCST90250834||GCST90250902||GCST90255621||GCST90265453||GCST90265454||GCST90265747||GCST90265748||GCST90267268||GCST90267352||GCST90267367||GCST90267908||GCST90267930||GCST90269497||GCST90269498||GCST90269499||GCST90269500||GCST90269501||GCST90269502||GCST90269503||GCST90269504||GCST90269505||GCST90269506||GCST90269509||GCST90269510||GCST90269512||GCST90269513||GCST90269514||GCST90269515||GCST90269516||GCST90269517||GCST90269518||GCST90269520||GCST90269521||GCST90269522||GCST90269523||GCST90269525||GCST90269526||GCST90269528||GCST90269530||GCST90269532||GCST90269535||GCST90269536||GCST90269538||GCST90269539||GCST90269542||GCST90269543||GCST90269544||GCST90269545||GCST90269546||GCST90269566||GCST90269571||GCST90269582||GCST90269585||GCST90269586||GCST90269587||GCST90269588||GCST90269589||GCST90269590||GCST90269591||GCST90269592||GCST90269593||GCST90269594||GCST90269595||GCST90269596||GCST90269597||GCST90269598||GCST90269599||GCST90269600||GCST90269601||GCST90269602||GCST90269603||GCST90269604||GCST90269605||GCST90269606||GCST90269607||GCST90269608||GCST90269609||GCST90269610||GCST90269611||GCST90269612||GCST90269613||GCST90269614||GCST90269615||GCST90269618||GCST90269619||GCST90269620||GCST90269621||GCST90269622||GCST90269623||GCST90269624||GCST90269625||GCST90269626||GCST90269627||GCST90269628||GCST90269629||GCST90269630||GCST90269631||GCST90269632||GCST90269633||GCST90269634||GCST90269635||GCST90269636||GCST90269637||GCST90269638||GCST90269639||GCST90269640||GCST90269641||GCST90269642||GCST90269643||GCST90269644||GCST90269645||GCST90269646||GCST90269647||GCST90269653||GCST90269654||GCST90269656||GCST90269657||GCST90269658||GCST90269659||GCST90269665||GCST90269666||GCST90269667||GCST90269681||GCST90269682||GCST90269683||GCST90269684||GCST90269685||GCST90269689||GCST90269690||GCST90269691||GCST90269692||GCST90269693||GCST90269694||GCST90269695||GCST90269696||GCST90269697||GCST90269699||GCST90269700||GCST90269705||GCST90269710||GCST90269711||GCST90269712||GCST90269714||GCST90269715||GCST90269716||GCST90269718||GCST90269719||GCST90269720||GCST90269725||GCST90269731||GCST90269734||GCST90269736||GCST90269741||GCST90269742||GCST90269743||GCST90269744||GCST90270129||GCST90270902||GCST90270905||GCST90271816||GCST90271817||GCST90274865||GCST90275047||GCST90277236||GCST90281203	17474819||19060906||20442857||21386085||21943158||22005930||23207651||23455636||23562540||24023261||24097068||24688116||25027320||25188341||25644384||25673412||25961943||26252872||26426971||26691988||26830138||26833246||26993346||27029810||27532455||27798624||27863252||28046027||28078323||28247064||28322283||29030599||29227965||29263008||29274321||29403010||29507422||29777097||29875488||29899525||30239722||30297969||30319691||30804565||30979435||31015401||31055733||31201950||31263887||31413261||31430377||31473137||31484785||31497858||31501611||31589552||31636271||31719535||31760383||31900758||32042192||32066663||32150548||32203549||32242144||32247823||32352494||32358547||32376654||32393786||32568366||32603185||32888494||32913026||32928877||32981348||33095540||33111402||33134509||33223526||33230300||33462484||33532862||33547301||33563987||33589840||33637690||33875891||33948810||33972514||34002480||34020725||34021172||34119372||34128465||34151794||34272381||34426670||34503513||34594039||34610981||34648354||34785643||34814699||34841290||34906840||34910505||35046404||35050183||35078996||35086473||35213538||35264221||35347128||35393594||35585065||35654975||35668104||35692035||35694926||35710981||35870639||35945198||35974141||36066633||36071172||36168886||36193934||36224396||36260985||36276968||36348503||36376304||36402844||36419087||36462729||36474045||36477530||36581621||36614910||36653479||36764567||36800424||36974753||36989840||37089073||37106081||37235137||37277652||37337106||37357295||37596262	988	missense_variant	MODERATE	APOE	ENSG00000130203	12.04	1	rs429358	45411941	missense_variant	MODERATE	ENSG00000130203	APOE	12.04	APOE (709) - ENSG00000130203	APOE (2324) - ENSG00000130203	APOE|TOMM40|APOC1|PVRL2|APOC4|APOC4-APOC2|APOC2|CTB-129P6.11|CLPTM1|BCAM|RELB|CBLC|CLASRP|BCL3|ZNF296|GEMIN7|MARK4|PPP1R37|CEACAM16|CEACAM19|NKPD1|PVR|TRAPPC6A|BLOC1S3|AC005779.2|IGSF23|AC006126.3|EXOC3L2|CEACAM20|CKM|ZNF180|KLC3|L47234.1|ERCC2|ZNF229|CTC-512J12.4|PPP1R13L|CD3EAP|ERCC1	TOMM40(69.6%)-2-ENSG00000130204-(Skin_Not_Sun_Exposed_Suprapubic|Skin_Sun_Exposed_Lower_leg)||APOC1(94.5%)-2-ENSG00000130208-(Adrenal_Gland|Esophagus_Mucosa)||CKM(51.4%)-1-ENSG00000104879-(Artery_Tibial)	NA	3	APOE	1	yes
phecode_160	Nutritional anemias	Blood	rs11840593	13	19818668	21193036	20693564	C	T	0.344248	51506	-0.048049	0.00621636	13.9665	0	8	55	rs1009055	Aging (eyeAgeAcceleration)	GCST90274864	36975205	1	rs1009055	Aging (eyeAgeAcceleration)	GCST90274864	36975205	1	intergenic_variant	MODIFIER	-	-	11.78	0.840434	rs7982537	20688559	intergenic_variant	MODIFIER	-	-	2.157	GJA3 (18830) - ENSG00000121743	ZMYM2 (36414) - ENSG00000121741	GJA3|ZMYM2|GJB2|GJB6|ZMYM5|CRYL1|PSPC1|AL354808.2|MPHOSPH8|IFT88	GJB2(77.2%)-1-ENSG00000165474-(Pancreas)||CRYL1(54.3%)-1-ENSG00000165475-(Colon_Sigmoid)	NA	1	CRYL1|GJB2|MPHOSPH8|ZMYM2	1	yes
phecode_160	Nutritional anemias	Blood	rs16891982	5	33332958	34465257	33951693	C	G	0.97708	51506	-0.127109	0.0193295	10.3154	0	9	140	rs16891982||rs185146||rs28777	Actinic keratosis||Basal cell carcinoma||Black vs. blond hair color||Black vs. red hair color||Blond vs. brown/black hair color||Brown vs. black hair color||Cancer||Cutaneous malignant melanoma||Ease of skin tanning||Ease of sunburn||Eye color||Eye color traits||Freckles||Hair color||Hair morphology traits||Low tan response||Melanoma||Monobrow||Non-melanoma skin cancer||Obstructive sleep apnea trait (average oxyhemoglobin saturation across sleep episode)||Retinal vascular fractal dimension||Rosacea symptom severity||Skin aging (microtopography measurement)||Skin cancer||Skin color||Skin color (Fitzpatrick scale)||Skin phototype score||Skin pigmentation||Skin pigmentation traits||Skin reflectance (Melanin index)||Squamous cell carcinoma||Youthful appearance (self-reported)	GCST000190||GCST000191||GCST000707||GCST000710||GCST003327||GCST003996||GCST004574||GCST005790||GCST005897||GCST006988||GCST006989||GCST007486||GCST007488||GCST007489||GCST008519||GCST008871||GCST010304||GCST011011||GCST011355||GCST90018921||GCST90027057||GCST90027058||GCST90086052||GCST90091022||GCST90095184||GCST90095200||GCST90255685||GCST90255686||GCST90255687||GCST90255688||GCST90255689||GCST90255690	18483556||20585627||26829030||27182965||28502801||29739929||29771307||30166351||30531825||31174203||31315583||32339537||32341527||33600456||33893285||34290314||34446064||34594039||34743558||35449187||36672889	32	rs13177787||rs16891982||rs173662||rs183671||rs185146||rs28777||rs35391||rs35407||rs35412	Actinic keratosis||Basal cell carcinoma||Black vs. blond hair color||Black vs. red hair color||Blond vs. brown/black hair color||Brown vs. black hair color||Cancer||Cutaneous malignant melanoma||Cutaneous melanoma (MTAG)||Cutaneous squamous cell carcinoma||Ease of skin tanning||Ease of sunburn||Eye color||Eye color traits||Facial wrinkles (principal components analysis)||Freckles||Hair color||Hair morphology traits||Keratinocyte cancer (MTAG)||Low tan response||Melanoma||Monobrow||Non-melanoma skin cancer||Obstructive sleep apnea trait (average oxyhemoglobin saturation across sleep episode)||Perceived skin darkness||Retinal vascular fractal dimension||Rosacea symptom severity||Skin aging (microtopography measurement)||Skin cancer||Skin color||Skin color (Fitzpatrick scale)||Skin colour saturation||Skin phototype score||Skin pigmentation||Skin pigmentation traits||Skin reflectance||Skin reflectance (Melanin index)||Squamous cell carcinoma||Tanning||Youthful appearance (self-reported)	GCST000190||GCST000191||GCST000371||GCST000707||GCST000710||GCST002906||GCST002907||GCST003327||GCST003996||GCST004574||GCST005790||GCST005897||GCST006988||GCST006989||GCST007486||GCST007488||GCST007489||GCST008519||GCST008870||GCST008871||GCST010148||GCST010304||GCST011011||GCST011355||GCST012105||GCST90018921||GCST90027057||GCST90027058||GCST90086052||GCST90091022||GCST90095184||GCST90095200||GCST90103971||GCST90246327||GCST90255685||GCST90255686||GCST90255687||GCST90255688||GCST90255689||GCST90255690	18483556||19340012||20585627||25963972||26829030||27182965||28502801||29739929||29771307||30166351||30531825||31174203||31315583||32041948||32339537||32341527||33600456||33893285||33959940||34290314||34446064||34594039||34743558||34813871||35449187||36536295||36672889	40	missense_variant	MODERATE	SLC45A2	ENSG00000164175	24.8	1	rs16891982	33951693	missense_variant	MODERATE	ENSG00000164175	SLC45A2	24.8	SLC45A2 (6972) - ENSG00000164175	RXFP3 (15202) - ENSG00000182631	SLC45A2|RXFP3|AMACR|RP11-1084J3.4|ADAMTS12|C1QTNF3|TARS	NA	NA	2.5	SLC45A2	1	yes
phecode_160	Nutritional anemias	Blood	rs145049799	1	25991492	26998718	26498718	T	TTTA	0.285236	51506	0.0403668	0.00642026	9.49105	3.22812e-10	10	16					0	rs10794527||rs11247889||rs12069762||rs12732022||rs17257127||rs2802340||rs2992070||rs2997447||rs3008233||rs369709025||rs41311276||rs4659415||rs4659424||rs61775418||rs61775431||rs7546500||rs9438610	A body shape index||Birth length (MTAG)||Drinks per week||Educational attainment||Electrocardiogram morphology (amplitude at temporal datapoints)||Fat-free mass||Heel bone mineral density||Height||Hip circumference adjusted for BMI||Insulin-like growth factor 1 levels||Low density lipoprotein cholesterol levels||Lung function (FEV1)||Non-HDL cholesterol levels||Plateletcrit||PR interval||SH3 domain-binding glutamic acid-rich-like protein 3 levels||Smoking initiation||Total cholesterol levels||Type 2 diabetes||Waist-hip index||Waist-to-hip ratio adjusted for BMI	GCST006979||GCST007063||GCST009499||GCST010320||GCST010557||GCST010796||GCST90002400||GCST90019511||GCST90020024||GCST90020025||GCST90020027||GCST90020028||GCST90105038||GCST90239658||GCST90239670||GCST90239676||GCST90243985||GCST90243989||GCST90244092||GCST90245848||GCST90249531	30593698||30598549||31681408||32439900||32541925||32888494||32916098||33462484||34021172||34648354||34887591||35361970||36224396||36477530||36914875	21	downstream_gene_variant	MODIFIER	ZNF593	ENSG00000142684	0.864	0.97968	rs7087	26496651	synonymous_variant	LOW	ENSG00000142684	ZNF593	15.33	ZNF593 (167) - ENSG00000142684	ZNF593 (2285) - ENSG00000142684	ZNF593|CNKSR1|FAM110D|CATSPER4|PDIK1L|CEP85|TRIM63|SH3BGRL3|UBXN11|SLC30A2|EXTL1|CD52|AIM1L|PAFAH2|ZNF683|LIN28A|DHDDS|STMN1|HMGN2|PAQR7|AUNIP|MTFR1L|RP1-317E23.6|AL020996.1|SEPN1|RPS6KA1|MAN1C1	EXTL1(55.1%)-1-ENSG00000158008-(Brain_Spinal_cord_cervical_c.1)||TRIM63(82.4%)-2-ENSG00000158022-(Brain_Cerebellar_Hemisphere|Brain_Hippocampus)||PDIK1L(57.8%)-1-ENSG00000175087-(Stomach)||CNKSR1(97.1%)-4-ENSG00000142675-(Esophagus_Mucosa|Liver|Lung|Skin_Not_Sun_Exposed_Suprapubic)||UBXN11(51.7%)-1-ENSG00000158062-(Brain_Hippocampus)||DHDDS(58.0%)-1-ENSG00000117682-(Ovary)||RPS6KA1(56.4%)-1-ENSG00000117676-(Skin_Not_Sun_Exposed_Suprapubic)	NA	1	CNKSR1|DHDDS|EXTL1|PDIK1L|RPS6KA1|TRIM63|UBXN11|ZNF593	0	yes
phecode_160	Nutritional anemias	Blood	rs2286587	17	74126902	75192329	74684401	T	C	0.387246	51506	-0.0368263	0.00594663	9.22836	5.91071e-10	11	101	rs2286586	Corneal resistance factor (MTAG)	GCST90102517	35446358	1	rs11077857||rs1558251||rs2005827||rs2240775||rs2286586||rs2286589||rs3744061||rs4789346||rs75118211||rs8067445||rs8073654||rs9900613	Blood protein levels||Central corneal thickness (MTAG)||Corneal resistance factor||Corneal resistance factor (MTAG)||Educational attainment||Highest math class taken (MTAG)||Matrix-remodeling-associated protein 7 levels||Matrix-remodeling-associated protein 7 levels (MXRA7.8005.1.3)||Neutrophil count||Pulse pressure||QT interval||Retinal arteriolar caliber||Retinal arteriolar tortuosity||Serum levels of protein MXRA7	GCST002071||GCST006568||GCST006585||GCST90018968||GCST90018970||GCST90089979||GCST90100568||GCST90102517||GCST90102518||GCST90105038||GCST90165291||GCST90241895||GCST90248545||GCST90270397	23776548||29875488||30038396||30072576||33311554||34594039||34648354||35078996||35361970||35446358||36271874||36757925	14	intron_variant	MODIFIER	MXRA7	ENSG00000182534	0.530	0.854055	rs2240772	74711723	3_prime_UTR_variant	MODIFIER	ENSG00000070495	JMJD6	1.169	MXRA7 (15768) - ENSG00000182534	MXRA7 (386) - ENSG00000182534	MXRA7|JMJD6|METTL23|ST6GALNAC1|RP11-318A15.7|SRSF2|MFSD11|ST6GALNAC2|SNHG16|PRCD|CYGB|MGAT5B|RHBDF2|AANAT|UBE2O|RP11-87G24.3|SPHK1|PRPSAP1|QRICH2|LINC00338|SEC14L1|UBALD2|RNF157	SPHK1(56.1%)-1-ENSG00000176170-(Skin_Sun_Exposed_Lower_leg)||JMJD6(51.3%)-1-ENSG00000070495-(Brain_Frontal_Cortex_BA9)||LINC00338(77.6%)-1-ENSG00000234912-(Small_Intestine_Terminal_Ileum)	NA	1	MXRA7	1	no
phecode_160	Nutritional anemias	Blood	rs72725044	15	39342414	40363423	39863423	G	A	0.0208034	51506	-0.124468	0.0202806	9.07611	8.39247e-10	12	77					0	rs12899753||rs1382445||rs1876853||rs35927165||rs8034885||rs8036633||rs9302102	aparc-a2009s lh area S-calcarine||Cortical surface area||Gamma glutamyl transferase levels||Gamma glutamyl transpeptidase||Height||Liver enzyme levels (alanine transaminase)||Lung function (forced vital capacity)	GCST010282||GCST011349||GCST90003340||GCST90013405||GCST90018954||GCST90244093||GCST90245848	32193296||33339817||33875891||33972514||34594039||36224396||36914875	7	intergenic_variant	MODIFIER	-	-	7.396	0.94598	rs72725043	39850191	intergenic_variant	MODIFIER	-	-	0.032	THBS1 (9857) - ENSG00000137801	THBS1 (9857) - ENSG00000137801	THBS1|FSIP1|RP11-37C7.1|GPR176|C15orf54|EIF2AK4|SRP14	GPR176(81.3%)-1-ENSG00000166073-(Colon_Transverse)	NA	1	GPR176|THBS1	0	no
phecode_160	Nutritional anemias	Blood	rs1035837	2	144851120	146101439	145379270	A	C	0.824091	51506	0.0461189	0.007605	8.87764	1.32544e-09	13	111	rs10496964||rs112572441||rs13020210||rs2162571||rs75490288	Basophil count||Basophil percentage of white cells||Childhood absence epilepsy||Eosinophil percentage of white cells||Externalizing behaviour (multivariate analysis)||Generalized epilepsy	GCST001662||GCST007345||GCST90002379||GCST90002380||GCST90002382||GCST90061435	22949513||30531953||32888494||34446935	6	rs10196335||rs10496964||rs111929228||rs112572441||rs12471698||rs13020210||rs1427499||rs1559964||rs16823866||rs16823886||rs2162571||rs3856364||rs4662380||rs4662382||rs74640750||rs75490288||rs76909456||rs980772	Age-related nuclear cataracts||Basophil count||Basophil forward scatter distribution width||Basophil percentage of granulocytes||Basophil percentage of white cells||Basophil side fluorescence distribution width||Childhood absence epilepsy||Educational attainment||Educational attainment (MTAG)||Eosinophil counts||Eosinophil percentage of white cells||Externalizing behaviour (multivariate analysis)||Generalized epilepsy||Highest math class taken (MTAG)||Mastocytosis (KIT D816V positive)||Monocyte count||Neutrophil count||Optic disc size||PR interval||Retinal nerve fibre layer (RNFL) thickness||Retinal nerve fibre layer thickness or ganglion cell inner plexiform layer thickness (MTAG)||Self-reported math ability (MTAG)||Smoking initiation||Smoking initiation (ever regular vs never regular)||Smoking initiation (ever regular vs never regular) (MTAG)||Smoking status (ever vs never smokers)||Smoking status (standard GWA)||White blood cell count||White blood cell count (basophil)	GCST001662||GCST004634||GCST005976||GCST006568||GCST006569||GCST006571||GCST007345||GCST007468||GCST008810||GCST009462||GCST010018||GCST010321||GCST011676||GCST012017||GCST90002298||GCST90002340||GCST90002379||GCST90002380||GCST90002382||GCST90002407||GCST90013423||GCST90014266||GCST90018968||GCST90061435||GCST90105038||GCST90243985||GCST90267302||GCST90281238||GCST90281239	22949513||27863252||29403010||30038396||30531953||30643251||30679032||31809533||32231276||32439900||32888493||32888494||33311586||33421400||33979322||34446935||34594039||35361970||36477530||37106081||37596262	29	intergenic_variant	MODIFIER	-	-	4.438	0.970294	rs78299333	145358595	intergenic_variant	MODIFIER	-	-	4.877	ZEB2 (97123) - ENSG00000169554	ZEB2 (97123) - ENSG00000169554	ZEB2|GTDC1	NA	NA	1	ZEB2	1	no
phecode_160	Nutritional anemias	Blood	rs12151021	19	509365	1550874	1050874	A	G	0.672231	51506	-0.0370207	0.00621961	8.57761	2.64478e-09	14	109	rs12151021	Alzheimer's disease||Alzheimer's disease or family history of Alzheimer's disease||Mean corpuscular hemoglobin concentration||Red cell distribution width	GCST005992||GCST90002404||GCST90012877||GCST90027158	29403010||32888494||33589840||35379992	4	rs12151021||rs12974537||rs2074442||rs35532684||rs36084354||rs3752246||rs3795065||rs4147929||rs8113708	Alzheimer's disease||Alzheimer's disease (late onset)||Alzheimer's disease or educational attainment (pleiotropy)||Alzheimer's disease or family history of Alzheimer's disease||Aspartate aminotransferase levels||Aspartate aminotransferase to alanine aminotransferase ratio||Dihexosylceramide (d16:1/24:1) levels||Dihexosylceramide (d18:1/16:0) levels||Dihexosylceramide (d18:1/22:0) levels||Dihexosylceramide (d18:1/24:0) levels||Dihexosylceramide (d18:1/24:1) levels||Dihexosylceramide (d18:2/24:1) levels||Eosinophil counts||Eosinophil percentage of granulocytes||Eosinophil percentage of white cells||Glycated hemoglobin levels||Height||Hemoglobin||Hemoglobin concentration||Lactosyl-N-nervonoyl-sphingosine (d18:1/24:1) levels||Lactosyl-N-palmitoyl-sphingosine (d18:1/16:0) levels||Lymphocyte count||Lymphocyte percentage of white cells||Mean corpuscular hemoglobin concentration||Mean corpuscular volume||Mean platelet volume||Mean reticulocyte volume||Mean spheric corpuscular volume||Metabolite levels||Neutrophil percentage of white cells||Non-albumin protein levels||Peripheral blood CD34+ cell levels||Plasma lactosyl-N-nervonoyl-sphingosine (d18:1/24:1)* levels in chronic kidney disease||Plasma lactosyl-N-palmitoyl-sphingosine (d18:1/16:0) levels in chronic kidney disease||Red blood cell count||Red cell distribution width||Red cell distribution width - standard deviation||Serum metabolite levels||Serum total protein level||Sum eosinophil basophil counts||Total Dihexosylceramide levels||Vesicular, overexpressed in cancer, prosurvival protein 1 levels||White blood cell count	GCST002245||GCST004599||GCST004617||GCST004624||GCST004632||GCST004633||GCST005992||GCST009698||GCST012020||GCST90002298||GCST90002311||GCST90002316||GCST90002382||GCST90002396||GCST90002397||GCST90002403||GCST90002404||GCST90002407||GCST90012877||GCST90018737||GCST90018966||GCST90019497||GCST90019498||GCST90019509||GCST90019515||GCST90019522||GCST90024105||GCST90024106||GCST90024109||GCST90024110||GCST90024111||GCST90024113||GCST90024582||GCST90027158||GCST90095190||GCST90102460||GCST90139990||GCST90140079||GCST90245848||GCST90250184||GCST90265431||GCST90265432||GCST90281211	24162737||27863252||29403010||31628463||32888493||32888494||33031748||33462484||33589840||34594039||34648354||34743297||35007327||35347128||35379992||35668104||36224396||37277652||37596262	43	intron_variant	MODIFIER	ABCA7	ENSG00000064687	3.477	1	rs12151021	1050874	intron_variant	MODIFIER	ENSG00000064687	ABCA7	3.477	ABCA7 (10772) - ENSG00000064687	ABCA7 (3203) - ENSG00000064687	ABCA7|CNN2|HMHA1|TMEM259|POLR2E|GRIN3B|AC004528.1|GPX4|WDR18|SBNO2|ARID3A|KISS1R|R3HDM4|STK11|MED16|C19orf26|CFD|ATP5D|ELANE|MIDN|PRTN3|CIRBP|AZU1|C19orf24|LPPR3|MUM1|EFNA2|PTBP1|MISP|PALM|NDUFS7|GAMT|PRSS57|DAZAP1|FSTL3|RPS15|RNF126|AC027307.3|APC2|CTB-25B13.12|FGF22|C19orf25|POLRMT|PCSK4|HCN2|REEP6|ADAMTSL5|BSG|PLK5	PRSS57(62.5%)-1-ENSG00000185198-(Thyroid)||CNN2(93.6%)-2-ENSG00000064666-(Kidney_Cortex|Pancreas)||MIDN(59.7%)-1-ENSG00000167470-(Colon_Sigmoid)||GAMT(56.1%)-1-ENSG00000130005-(Minor_Salivary_Gland)	NA	1	ABCA7	0	no
phecode_160	Nutritional anemias	Blood	6:163840336_AT_A	6	163248597	164352832	163840336	AT	A	0.42419	51506	-0.0341389	0.00588591	8.17865	6.6275e-09	15	149	rs9364687	Body mass index||Body mass index (MTAG)	GCST006368||GCST90179150	30108127||36376304	2	rs12194023||rs12527711||rs12664139||rs1737329||rs1764020||rs2759384||rs2784867||rs4709714||rs73015318||rs9364687||rs9458809	Body mass index||Body mass index (MTAG)||Cataracts||Educational attainment||Externalizing behaviour (multivariate analysis)||Height||Hematocrit||Hemoglobin concentration||Platelet distribution width||Red blood cell count||Self-reported math ability||Self-reported math ability (MTAG)||Smoking initiation||Smoking initiation (ever regular vs never regular)||Smoking initiation (ever regular vs never regular) (MTAG)	GCST006368||GCST006569||GCST006573||GCST007468||GCST007474||GCST90002304||GCST90002310||GCST90002363||GCST90002401||GCST90014268||GCST90061435||GCST90105038||GCST90179150||GCST90243985||GCST90245848	30038396||30108127||30643251||32888493||32888494||34127677||34446935||35361970||36224396||36376304||36477530	15	intron_variant	MODIFIER	QKI	ENSG00000112531	0.045	1	-	163840336	intron_variant	MODIFIER	ENSG00000112531	QKI	0.045	QKI (5304) - ENSG00000112531	QKI (2989) - ENSG00000112531	QKI|PACRG|AL078585.1	QKI(95.7%)-3-ENSG00000112531-(Adipose_Visceral_Omentum|Artery_Tibial|Skin_Sun_Exposed_Lower_leg)	NA	2	QKI	1	no
phecode_160	Nutritional anemias	Blood	rs2625950	3	128589745	129764272	129264272	A	T	0.166131	51506	0.0440423	0.00780377	7.77883	1.66406e-08	16	129					0	rs111163508||rs11920311||rs2255703||rs2285367||rs2625973||rs2713626||rs2811468||rs56299595||rs58915955||rs7610060||rs7612128	A body shape index||Estimated glomerular filtration rate (creatinine)||Height||High density lipoprotein cholesterol levels||Hip circumference adjusted for BMI||Hip index||Low density lipoprotein cholesterol levels||Lymphocyte count||Photoreceptor cell layer thickness phenotypes (MTAG)||Plexin-D1 levels||Total cholesterol levels||Type 2 diabetes||Vertex-wise cortical thickness||Waist circumference adjusted for body mass index||Waist-hip index||Waist-to-hip ratio adjusted for BMI||Waist-to-hip ratio adjusted for BMI (additive genetic model)	GCST007500||GCST010204||GCST010557||GCST012227||GCST90002316||GCST90020024||GCST90020025||GCST90020026||GCST90020027||GCST90020029||GCST90095131||GCST90100220||GCST90239652||GCST90239676||GCST90245848||GCST90249042||GCST90255614	30778226||32154731||32541925||32888493||34021172||34648354||34887591||34910505||35710981||36224396||36848389	17	intron_variant	MODIFIER	H1FOO	ENSG00000178804	4.348	0.930664	rs1872110	129263015	intron_variant	MODIFIER	ENSG00000178804	H1FOO	0.768	H1FOO (2215) - ENSG00000178804	H1FOO (2215) - ENSG00000178804	H1FOO|PLXND1|RHO|IFT122|TMCC1|MBD4|EFCAB12|H1FX|HMCES|COPG1|CNBP|ISY1|ISY1-RAB43|RAB43|TRH|GP9	EFCAB12(78.4%)-1-ENSG00000172771-(Thyroid)||MBD4(86.5%)-2-ENSG00000129071-(Pancreas|Whole_Blood)||IFT122(90.3%)-39-ENSG00000163913-(Adipose_Subcutaneous|Adipose_Visceral_Omentum|Adrenal_Gland|Artery_Aorta|Artery_Coronary|Artery_Tibial|Brain_Amygdala|Brain_Anterior_cingulate_cortex_BA24|Brain_Caudate_basal_ganglia|Brain_Cerebellar_Hemisphere|Brain_Cerebellum|Brain_Cortex|Brain_Frontal_Cortex_BA9|Brain_Hippocampus|Brain_Hypothalamus|Brain_Nucleus_accumbens_basal_ganglia|Brain_Putamen_basal_ganglia|Brain_Spinal_cord_cervical_c.1|Brain_Substantia_nigra|Cells_EBV.transformed_lymphocytes|Colon_Sigmoid|Colon_Transverse|Esophagus_Gastroesophageal_Junction|Esophagus_Mucosa|Esophagus_Muscularis|Heart_Atrial_Appendage|Heart_Left_Ventricle|Lung|Muscle_Skeletal|Nerve_Tibial|Ovary|Pancreas|Pituitary|Skin_Not_Sun_Exposed_Suprapubic|Skin_Sun_Exposed_Lower_leg|Stomach|Testis|Thyroid|Whole_Blood)||PLXND1(87.7%)-1-ENSG00000004399-(Adipose_Visceral_Omentum)	NA	1	EFCAB12|H1FOO|IFT122|MBD4|PLXND1|RHO	0	no
phecode_160	Nutritional anemias	Blood	rs687621	9	135632908	136645404	136137065	A	G	0.323263	51506	0.0340909	0.00621816	7.37733	4.1944e-08	17	175	rs13292932||rs2769071||rs34357864||rs36058710||rs491626||rs492488||rs494242||rs505922||rs514659||rs527210||rs529565||rs544873||rs545971||rs576125||rs582094||rs59602812||rs597974||rs612169||rs613534||rs643434||rs644234||rs657152||rs676457||rs676996||rs677355||rs687289||rs687621||rs782095625||rs8176719	ABO blood group (AB vs non-AB)||ABO blood group (AB vs O)||ABO blood group (B vs O)||ABO blood group (O vs non-O)||Activated partial thromboplastin time||Adolescent idiopathic scoliosis||Alanine aminotransferase levels||Aspartate aminotransferase levels||Blood protein levels||Body fat percentage||C-reactive protein levels||Carbohydrate sulfotransferase 11 levels||Carbohydrate sulfotransferase 11 levels (CHST11.7779.86.3)||CD209 antigen level in Chronic kidney disease with hypertension and no diabetes (22576_1)||CD209 antigen level in Chronic kidney disease with hypertension and no diabetes (3029_52)||CD209 antigen levels||CD209 antigen levels (CD209.3029.52.2)||Chloride intracellular channel protein 5 levels||Cholesteryl ester_17:0_[M+NH4]1+ levels||Chronic elevation of alanine aminotransferase (cALT) levels||Circulating fibroblast growth factor 23 levels||Citrate levels||Citrulline levels||Coagulation factor levels||Coagulation Factor VIII level in Chronic kidney disease with hypertension and no diabetes (13499_30)||Colon polyp||Coronary artery disease||COVID-19||COVID-19 (critical illness vs population)||COVID-19 (hospitalized covid vs population)||COVID-19 (hospitalized vs population)||COVID-19 severity||COVID-19 with respiratory failure||Creatine kinase levels||Delta-like protein 4 levels||Desmoglein-2 levels (DSG2.9484.75.3)||Diastolic blood pressure||Dihydrofolate reductase levels (DHFR.9823.2.3)||Diverticular disease||Duodenal ulcer||Early-onset ischemic stroke||End-stage coagulation||Estradiol levels||Factor VIII levels||Faecalicatena lactaris abundance in stool||FAS plasma levels||Fibroblast growth factor 23 levels||Gastric parietal cell autoantibody levels in type 1 diabetes||Glycine levels||Glycoprotein acetyls levels||Graves' disease||Haemorrhoidal disease||Heparin-induced thrombocytopenia in PF4/heparin antibody positivity||High density lipoprotein cholesterol levels||Histo-blood group ABO system transferase level in Chronic kidney disease with hypertension and no diabetes (9253_52)||Histo-blood group ABO system transferase levels||Histo-blood group ABO system transferase levels (ABO.9253.52.3)||ICD10 J35: Chronic diseases of tonsils and adenoids||Insulin disposition index||Interleukin-6 levels||Lactosylceramide 4-alpha-galactosyltransferase levels||Leucine-rich repeat-containing protein 32 levels||Lithostathine-1-alpha levels||Lithostathine-1-beta levels||Liver enzyme levels||Liver enzyme levels (alanine transaminase)||Lymphocyte count||Malaria||Mannose-binding protein C levels||Marzipan liking||Mean spheric corpuscular volume||Medial prefrontal thickness (unadjusted for global measures)||Medication use (antithrombotic agents)||Metabolic traits||Migraine or fasting pro-insulin levels||Monocyte count||Monocyte percentage of white cells||Myocardial infarction||Myocardial infarction in coronary artery disease||Obesity-related traits||Ornithine levels||Pancreatic cancer||Peak expiratory flow||Peptic ulcer disease||Peripheral artery disease||Phytosterol levels||Protein biomarker||Protein CASC4 levels||Protein S100-A16 levels||Pulmonary embolism||Regenerating islet-derived protein 3-gamma levels||Reticulocyte count||SARS-CoV-2 infection||Serum alkaline phosphatase levels||Serum levels of protein B3GNT2||Serum levels of protein CASC4||Serum levels of protein F8||Serum levels of protein LRRC32||Serum levels of protein MBL2||Serum levels of protein PNPLA2||Serum levels of protein SHANK3||Serum levels of protein VWF||Severe COVID-19 infection with respiratory failure (analysis I)||Sushi, von Willebrand factor type A, EGF and pentraxin domain-containing protein 1 levels||Thrombomodulin levels||Thrombosis||Thyroid hormone levels||Thyroid stimulating hormone levels||Total testosterone levels||Transferrin receptor protein 1 levels||Triglycerides||Type 2 diabetes||Urinary metabolites (H-NMR features)||Urine X-24834 levels in chronic kidney disease||Venous thromboembolism||Vertex-wise cortical thickness||von Willebrand factor levels||vWF levels||vWF levels in ischaemic stroke and hyperhomocysteinaemia	GCST000248||GCST000627||GCST000694||GCST000946||GCST001217||GCST001433||GCST001574||GCST001637||GCST001711||GCST001762||GCST001793||GCST001798||GCST001856||GCST001982||GCST002012||GCST002214||GCST002364||GCST002553||GCST003390||GCST004382||GCST004598||GCST005977||GCST006014||GCST006020||GCST006479||GCST006491||GCST006867||GCST006902||GCST007445||GCST007836||GCST008111||GCST008474||GCST010104||GCST010479||GCST010504||GCST010653||GCST011504||GCST012516||GCST012517||GCST012519||GCST012522||GCST90000255||GCST90002316||GCST90002394||GCST90002397||GCST90002405||GCST90010726||GCST90010735||GCST90012022||GCST90012048||GCST90012105||GCST90012114||GCST90013405||GCST90014033||GCST90018723||GCST90018827||GCST90018877||GCST90018982||GCST90020232||GCST90020233||GCST90020235||GCST90020237||GCST90029070||GCST90032382||GCST90060217||GCST90085733||GCST90087404||GCST90087484||GCST90088178||GCST90088207||GCST90089774||GCST90089962||GCST90090331||GCST90090832||GCST90092813||GCST90092821||GCST90094797||GCST90095131||GCST90101291||GCST90101706||GCST90103486||GCST90129579||GCST90129601||GCST90134596||GCST90134597||GCST90134598||GCST90161702||GCST90188371||GCST90233912||GCST90236129||GCST90237203||GCST90239271||GCST90239752||GCST90240575||GCST90240638||GCST90240897||GCST90240907||GCST90241428||GCST90244095||GCST90246838||GCST90246935||GCST90247022||GCST90247063||GCST90247886||GCST90248224||GCST90248306||GCST90248307||GCST90248319||GCST90249276||GCST90249405||GCST90249743||GCST90249979||GCST90266813||GCST90269775||GCST90270935||GCST90271804||GCST90274862||GCST90278093||GCST90281117	18940312||20231535||20529992||21239051||21829393||21886157||22387998||22703881||22895189||23056639||23251661||23263489||23267103||23381943||23408906||23612905||23650146||24094242||24586186||25086665||26908601||27532455||27618447||28240269||28495826||29403010||29875488||30054458||30177863||30217807||30395268||30586737||31070104||31285632||32042192||32469254||32473944||32558485||32769997||32888493||32888494||33067605||33414548||33608531||33888516||33972514||33980691||34202464||34503513||34594039||34648354||34910505||35078996||35115689||35213538||35222515||35264221||35368071||35377938||35459240||35585065||35654975||35848942||35870639||35922517||36168886||36240095||36653354||36808568||36893272||36914875||37076872||37198478||37277652	119	rs1053878||rs10793962||rs10901252||rs11244061||rs115478735||rs13291798||rs13292932||rs2519093||rs2769071||rs34357864||rs36058710||rs3758348||rs491626||rs492488||rs494242||rs495828||rs505922||rs507666||rs514659||rs527210||rs529565||rs532436||rs544873||rs545971||rs550057||rs576125||rs579459||rs582094||rs587611953||rs59602812||rs597974||rs600038||rs612169||rs613534||rs635634||rs643434||rs644234||rs649129||rs651007||rs657152||rs676457||rs676996||rs677355||rs687289||rs687621||rs75179845||rs75444660||rs782095625||rs782134971||rs7849280||rs79343853||rs8176644||rs8176645||rs8176662||rs8176671||rs8176672||rs8176693||rs8176704||rs8176719||rs8176741||rs8176743||rs8176746||rs8176747||rs8176749||rs8176759||rs9411377||rs9411378||rs9411463||rs9919007	ABO blood group (A vs O)||ABO blood group (AB vs non-AB)||ABO blood group (AB vs O)||ABO blood group (B vs O)||ABO blood group (O vs non-O)||Activated partial thromboplastin time||Adhesion G protein-coupled receptor F5 levels||Adhesion G protein-coupled receptor F5 levels (ADGRF5.6409.57.3)||Adolescent idiopathic scoliosis||ADpSGEGDFXAEGGGVR levels||ADpSGEGDFXAEGGGVR-to-X-14304--leucylalanine ratio||ADSGEGDFXAEGGGVR-to-ADpSGEGDFXAEGGGVR ratio||Alanine aminotransferase levels||Allergic disease (asthma, hay fever and/or eczema) (age of onset)||Allergic disease (asthma, hay fever and/or eczema) (multivariate analysis)||Allergic rhinitis||Allergy||Alpha-(1,3)-fucosyltransferase 10 levels||Alpha-amylase 2B levels||Angiopoietin-1 receptor levels||Angiopoietin-1 receptor, soluble levels||Angiopoietin-1 receptor, soluble levels (TEK.3773.15.4)||Angiotensin-converting enzyme activity||Angiotensin-converting enzyme levels||Apolipoprotein A1 levels||Apolipoprotein B levels||Apolipoprotein B levels (UKB data field 23439)||Apolipoprotein B to apolipoprotein A1 ratio (UKB data field 23441)||Appendicular lean mass||Aspartate aminotransferase levels||Aspartate aminotransferase to alanine aminotransferase ratio||Average diameter for HDL particles||Basal Cell Adhesion Molecule levels||Basal Cell Adhesion Molecule levels (BCAM.2816.50.2)||Beta-1,4-galactosyltransferase 2 levels||Beta-1,4-mannosyl-glycoprotein 4-beta-N-acetylglucosaminyltransferase level in Chronic kidney disease with hypertension and no diabetes (21771_47)||Blood glucose levels||Blood protein levels||Blood protein levels in cardiovascular risk||Blood urea nitrogen levels||Body fat percentage||C-C motif chemokine 25 levels||C-C motif chemokine 25 levels (CCL25.2705.5.2)||C-C motif chemokine 28 levels||C-reactive protein levels||C-reactive protein levels (MTAG)||C1GALT1-specific chaperone 1 levels (C1GALT1C1.5735.54.3)||Cadherin-1 levels||Cadherin-17 level in Chronic kidney disease with hypertension and no diabetes (16613_3)||Cadherin-17 levels||Cadherin-5 levels||Cadherin-5 levels (CDH5.2819.23.2)||Calcium levels||Carbohydrate sulfotransferase 11 levels||Carbohydrate sulfotransferase 11 levels (CHST11.7779.86.3)||Carbohydrate sulfotransferase 12 levels||Carbohydrate sulfotransferase 15 levels||Carbohydrate sulfotransferase 15 levels (CHST15.4469.78.2)||Carboxypeptidase B levels||Cardioembolic stroke||Cardioembolic stroke (MTAG)||Cathepsin E levels||CD109 antigen levels||CD209 antigen level in Chronic kidney disease with hypertension and no diabetes (22576_1)||CD209 antigen level in Chronic kidney disease with hypertension and no diabetes (3029_52)||CD209 antigen levels||CD209 antigen levels (CD209.3029.52.2)||Cereal consumption (bowls per week) (UKB data field 1458)||Cerebral venous thrombosis||Chloride intracellular channel protein 5 levels||Cholelithiasis||Cholesterol in IDL (UKB data field 23526)||Cholesterol in large LDL (UKB data field 23533)||Cholesterol in medium LDL (UKB data field 23540)||Cholesterol in medium VLDL (UKB data field 23505)||Cholesterol in small HDL (UKB data field 23575)||Cholesterol in small LDL (UKB data field 23547)||Cholesterol in small VLDL (UKB data field 23512)||Cholesterol in very small VLDL (UKB data field 23519)||Cholesterol levels in IDL||Cholesterol levels in large LDL||Cholesterol levels in medium LDL||Cholesterol levels in medium VLDL||Cholesterol levels in small HDL||Cholesterol levels in small LDL||Cholesterol levels in small VLDL||Cholesterol levels in very small VLDL||Cholesterol to total lipids in chylomicrons and extremely large VLDL percentage (UKB data field 23580)||Cholesterol to total lipids in IDL percentage (UKB data field 23610)||Cholesterol to total lipids in large VLDL percentage (UKB data field 23590)||Cholesterol to total lipids in medium LDL percentage (UKB data field 23620)||Cholesterol to total lipids in medium VLDL percentage (UKB data field 23595)||Cholesterol to total lipids in small LDL percentage (UKB data field 23625)||Cholesterol to total lipids in small VLDL percentage (UKB data field 23600)||Cholesterol to total lipids in very large HDL percentage (UKB data field 23630)||Cholesterol to total lipids in very large VLDL percentage (UKB data field 23585)||Cholesterol to total lipids in very small VLDL percentage (UKB data field 23605)||Cholesterol to total lipids ratio in chylomicrons and extremely large VLDL||Cholesterol to total lipids ratio in IDL||Cholesterol to total lipids ratio in large VLDL||Cholesterol to total lipids ratio in medium LDL||Cholesterol to total lipids ratio in medium VLDL||Cholesterol to total lipids ratio in small LDL||Cholesterol to total lipids ratio in small VLDL||Cholesterol to total lipids ratio in very large HDL||Cholesterol to total lipids ratio in very large VLDL||Cholesterol to total lipids ratio in very small VLDL||Cholesterol, total||Cholesteryl ester (18:0) levels||Cholesteryl ester levels in IDL||Cholesteryl ester levels in large LDL||Cholesteryl ester levels in large VLDL||Cholesteryl ester levels in LDL||Cholesteryl ester levels in medium LDL||Cholesteryl ester levels in medium VLDL||Cholesteryl ester levels in small HDL||Cholesteryl ester levels in small LDL||Cholesteryl ester levels in small VLDL||Cholesteryl ester levels in very large VLDL||Cholesteryl ester levels in very small VLDL||Cholesteryl ester levels in VLDL||Cholesteryl ester_17:0_[M+NH4]1+ levels||Cholesteryl esters in IDL (UKB data field 23527)||Cholesteryl esters in large LDL (UKB data field 23534)||Cholesteryl esters in LDL (UKB data field 23417)||Cholesteryl esters in medium LDL (UKB data field 23541)||Cholesteryl esters in medium VLDL (UKB data field 23506)||Cholesteryl esters in small HDL (UKB data field 23576)||Cholesteryl esters in small LDL (UKB data field 23548)||Cholesteryl esters in small VLDL (UKB data field 23513)||Cholesteryl esters in very small VLDL (UKB data field 23520)||Cholesteryl esters in VLDL (UKB data field 23416)||Cholesteryl esters to total lipids in chylomicrons and extremely large VLDL percentage (UKB data field 23581)||Cholesteryl esters to total lipids in large VLDL percentage (UKB data field 23591)||Cholesteryl esters to total lipids in medium VLDL percentage (UKB data field 23596)||Cholesteryl esters to total lipids in small LDL percentage (UKB data field 23626)||Cholesteryl esters to total lipids in small VLDL percentage (UKB data field 23601)||Cholesteryl esters to total lipids in very large VLDL percentage (UKB data field 23586)||Cholesteryl esters to total lipids in very small VLDL percentage (UKB data field 23606)||Cholesteryl esters to total lipids ratio in chylomicrons and extremely large VLDL||Cholesteryl esters to total lipids ratio in large VLDL||Cholesteryl esters to total lipids ratio in medium VLDL||Cholesteryl esters to total lipids ratio in small LDL||Cholesteryl esters to total lipids ratio in small VLDL||Cholesteryl esters to total lipids ratio in very large HDL||Cholesteryl esters to total lipids ratio in very large VLDL||Cholesteryl esters to total lipids ratio in very small VLDL||Chronic elevation of alanine aminotransferase (cALT) levels||Chronic heart failure||Chymotrypsin C levels||Circulating fibroblast growth factor 23 levels||Circulating plasma alpha-Klotho levels||Citrate levels||Citrulline levels||Clinical LDL cholesterol levels||Clinical LDL cholesterol levels (UKB data field 23404)||Coagulation factor levels||Coagulation Factor VIII level in Chronic kidney disease with hypertension and no diabetes (13499_30)||Coagulation Factor VIII levels||Coagulation Factor VIII levels (F8.13499.30.3)||Colon polyp||Concentration of HDL particles||Concentration of IDL particles||Concentration of IDL particles (UKB data field 23523)||Concentration of large LDL particles||Concentration of large LDL particles (UKB data field 23530)||Concentration of LDL particles||Concentration of LDL particles (UKB data field 23429)||Concentration of medium LDL particles||Concentration of medium LDL particles (UKB data field 23537)||Concentration of medium VLDL particles||Concentration of medium VLDL particles (UKB data field 23502)||Concentration of small HDL particles||Concentration of small HDL particles (UKB data field 23572)||Concentration of small LDL particles||Concentration of small LDL particles (UKB data field 23544)||Concentration of small VLDL particles||Concentration of very small VLDL particles||Concentration of very small VLDL particles (UKB data field 23516)||Concentration of VLDL particles||Concentration of VLDL particles (UKB data field 23428)||Coronary artery disease||Coronary artery disease (myocardial infarction, percutaneous transluminal coronary angioplasty, coronary artery bypass grafting, angina or chromic ischemic heart disease)||Coronary heart disease||COVID-19||COVID-19 (covid vs negative or unknown)||COVID-19 (covid vs negative)||COVID-19 (critical illness vs population)||COVID-19 (hospitalized covid vs population)||COVID-19 (hospitalized vs population)||COVID-19 (not hospitalized vs negative or unknown)||COVID-19 infection or age-related macular degeneration (MTAG)||COVID-19 or coronary artery disease (pleiotropy)||COVID-19 or hypertension (pleiotropy)||COVID-19 severity||COVID-19 with respiratory failure||COVID-19 with respiratory failure requiring mechanical ventilation||Creatine kinase levels||Creatinine levels||CX3CL1 levels||Cytochrome b561 domain-containing protein 1 levels||D-glucuronyl C5-epimerase levels (GLCE.7808.5.3)||Defensin-5 levels||Delta-like protein 4 levels||Desmoglein-2 levels||Desmoglein-2 levels (DSG2.9484.75.3)||Diastolic blood pressure||Dihydrofolate reductase levels||Dihydrofolate reductase levels (DHFR.9823.2.3)||Direct bilirubin levels||Disintegrin and metalloproteinase domain-containing protein 23 levels||Diverticular disease||DSGEGDFXAEGGGVR-to-ADpSGEGDFXAEGGGVR ratio||Duodenal ulcer||Dyslipidemia||E Cad plasma levels||E Selectin plasma levels||E-selectin levels||E-selectin levels (SELE.3470.1.2)||Early-onset ischemic stroke||End-stage coagulation||Endoglin levels||Endoglin levels (ENG.4908.6.1)||Endometriosis||Endothelial growth factor levels||Ephrin type-A receptor 4 levels||Ephrin type-B receptor 4 levels||Estimated glomerular filtration rate||Estimated glomerular filtration rate (creatinine)||Estradiol levels||Factor VIII levels||Faecalicatena lactaris abundance in stool||FAS plasma levels||Fasting blood glucose||Fasting glucose||Fasting insulin||Fasting plasma glucose||Fibroblast growth factor 23 levels||Fibroblast growth factor receptor 1 levels||Fibrosis-4 index in high alcohol intake||Free cholesterol in IDL (UKB data field 23528)||Free cholesterol in large LDL (UKB data field 23535)||Free cholesterol in LDL (UKB data field 23421)||Free cholesterol in medium LDL (UKB data field 23542)||Free cholesterol in medium VLDL (UKB data field 23507)||Free cholesterol in small HDL (UKB data field 23577)||Free cholesterol in small LDL (UKB data field 23549)||Free cholesterol in small VLDL (UKB data field 23514)||Free cholesterol in very small VLDL (UKB data field 23521)||Free cholesterol levels in IDL||Free cholesterol levels in large LDL||Free cholesterol levels in LDL||Free cholesterol levels in medium LDL||Free cholesterol levels in medium VLDL||Free cholesterol levels in small HDL||Free cholesterol levels in small LDL||Free cholesterol levels in small VLDL||Free cholesterol levels in very small VLDL||Free cholesterol levels in VLDL||Free cholesterol to total lipids in chylomicrons and extremely large VLDL percentage (UKB data field 23582)||Free cholesterol to total lipids in IDL percentage (UKB data field 23612)||Free cholesterol to total lipids in large VLDL percentage (UKB data field 23592)||Free cholesterol to total lipids in medium VLDL percentage (UKB data field 23597)||Free cholesterol to total lipids in small VLDL percentage (UKB data field 23602)||Free cholesterol to total lipids in very large VLDL percentage (UKB data field 23587)||Free cholesterol to total lipids in very small VLDL percentage (UKB data field 23607)||Free cholesterol to total lipids ratio in chylomicrons and extremely large VLDL||Free cholesterol to total lipids ratio in IDL||Free cholesterol to total lipids ratio in large LDL||Free cholesterol to total lipids ratio in large VLDL||Free cholesterol to total lipids ratio in medium VLDL||Free cholesterol to total lipids ratio in small LDL||Free cholesterol to total lipids ratio in small VLDL||Free cholesterol to total lipids ratio in very large VLDL||Free cholesterol to total lipids ratio in very small VLDL||Galectin-4 levels||Galectin-8 levels||Gallstone disease||Gamma glutamyl transferase levels||Gastric cancer||Gastric intrinsic factor levels||Gastric parietal cell autoantibody levels in type 1 diabetes||Gastrointestinal infection||GDNF family receptor alpha-like levels||GDNF family receptor alpha-like levels (GFRAL.6920.1.3)||GIP levels in response to oral glucose tolerance test (120 minutes)||Glaucoma (primary open-angle)||Glucose levels||Glycated hemoglobin levels||Glycine levels||Glycoprotein acetyls levels||Glycoprotein acetyls levels (UKB data field 23480)||Golgi membrane protein 1 levels||Golgi membrane protein 1 levels (GOLM1.8983.7.3)||Granulocyte count||Granulocyte percentage of myeloid white cells||Graves' disease||Gut bacterial pathway abundance (LACTOSECAT.PWY..lactose.and.galactose.degradation.I)||Gut microbiota abundance (k_Bacteria.p_Actinobacteria.c_Actinobacteria.o_Bifidobacteriales.f_Bifidobacteriaceae.g_Bifidobacterium.s_Bifidobacterium_bifidum)||Gut microbiota abundance (k_Bacteria.p_Actinobacteria.c_Actinobacteria.o_Coriobacteriales.f_Coriobacteriaceae.g_Collinsella.s_Collinsella_aerofaciens)||Gut microbiota abundance (k_Bacteria.p_Actinobacteria.c_Actinobacteria.o_Coriobacteriales.f_Coriobacteriaceae.g_Collinsella)||Gut microbiota abundance (k_Bacteria.p_Actinobacteria.c_Actinobacteria.o_Coriobacteriales.f_Coriobacteriaceae)||Gut microbiota abundance (k_Bacteria.p_Actinobacteria.c_Actinobacteria.o_Coriobacteriales)||Haemorrhoidal disease||Hay fever and/or eczema||HDL cholesterol||HDL cholesterol levels||Heart failure||Heart failure (multivariate analysis)||Heel bone mineral density||Height||Hematocrit||Hematological and biochemical traits||Hemoglobin||Hemoglobin A1c levels||Hemoglobin concentration||Hemoglobin levels||Heparin-induced thrombocytopenia in PF4/heparin antibody positivity||Hepatocyte growth factor receptor levels||Hepatocyte growth factor receptor levels (MET.2837.3.2)||High density lipoprotein cholesterol levels||High serum lipase activity||High-density lipoprotein levels (MTAG)||Histidine levels||Histo-blood group ABO system transferase level in Chronic kidney disease with hypertension and no diabetes (9253_52)||Histo-blood group ABO system transferase levels||Histo-blood group ABO system transferase levels (ABO.9253.52.3)||ICD10 J35: Chronic diseases of tonsils and adenoids||Ideal cardiovascular health score (clinical and behavioral)||Immature fraction of reticulocytes||Immature granulocyte count||Immunoglobulin superfamily containing leucine-rich repeat protein 2 levels||Immunoglobulin superfamily containing leucine-rich repeat protein 2 levels (ISLR2.13124.20.3)||Insulin disposition index||Insulin receptor levels||Insulin receptor levels (INSR.3448.13.2)||Insulin-like growth factor 1 receptor levels||Insulin-like growth factor 1 receptor levels (IGF1R.4232.19.2)||Intercellular adhesion molecule 1 levels||Intercellular adhesion molecule 1 levels (ICAM1.4342.10.3)||Intercellular adhesion molecule 2 levels||Intercellular adhesion molecule 4 levels||Intercellular adhesion molecule 5 levels||Intercellular adhesion molecule 5 levels (ICAM5.8245.27.3)||Interleukin-1 receptor-like 1 levels||Interleukin-27 receptor subunit alpha levels||Interleukin-27 receptor subunit alpha levels (IL27RA.5132.71.3)||Interleukin-3 receptor subunit alpha levels||Interleukin-3 receptor subunit alpha levels (IL3RA.13744.37.3)||Interleukin-6 levels||Interleukin-6 receptor subunit beta levels||Interleukin-6 receptor subunit beta levels (IL6ST.2620.4.2)||Intestinal-type alkaline phosphatase level in Chronic kidney disease with hypertension and no diabetes (17441_4)||Intestinal-type alkaline phosphatase levels||Intestinal-type alkaline phosphatase levels (ALPI.10463.23.3)||Intraocular pressure||Iron status biomarkers (ferritin levels)||Ischemic stroke||Kin of IRRE-like protein 2 levels||Klotho levels||Lactase-phlorizin hydrolase levels||Lactosylceramide 4-alpha-galactosyltransferase levels||Large artery stroke (MTAG)||LDL cholesterol||LDL cholesterol levels||LDL cholesterol levels (UKB data field 23405)||LDL cholesterol levels in current drinkers||LDL cholesterol levels x long total sleep time interaction (2df test)||LDL cholesterol levels x short total sleep time interaction (2df test)||Leucine-rich repeat-containing protein 32 levels||Leukemia inhibitory factor receptor levels||Leukemia inhibitory factor receptor levels (LIFR.5837.49.3)||Linoleic acid levels||Linoleic acid levels (UKB data field 23449)||Lipid traits||Lithostathine-1-alpha levels||Lithostathine-1-beta levels||Liver enzyme levels||Liver enzyme levels (alanine transaminase)||Liver enzyme levels (alkaline phosphatase)||Liver enzyme levels (gamma-glutamyl transferase)||Low density lipoprotein cholesterol levels||Low vWF levels||Low-density lipoprotein levels (MTAG)||Low-density lipoprotein receptor-related protein 8 levels||Lymphocyte count||Malaria||Mannose-binding protein C levels||Marzipan liking||Mean corpuscular hemoglobin||Mean corpuscular hemoglobin concentration||Mean corpuscular volume||Mean platelet volume||Mean reticulocyte volume||Mean spheric corpuscular volume||Medial prefrontal thickness (unadjusted for global measures)||Medication use (antithrombotic agents)||Medication use (HMG CoA reductase inhibitors)||Medication use (salicylic acid and derivatives)||Medication use for hyperlipidemia (number of purchases)||Metabolic traits||Metabolite levels||Microcytic percentage of red cells||Migraine or fasting pro-insulin levels||Mitochondrial DNA copy number||Mitochondrial DNA copy number (adjusted)||Monocyte count||Monocyte percentage of white cells||Multiple inositol polyphosphate phosphatase 1 levels||Myeloid white cell count||Myocardial infarction||Myocardial infarction in coronary artery disease||N-acetyl neuraminic acid levels||N-acetyllactosaminide beta-1,3-N-acetylglucosaminyltransferase 2 levels||N-acetyllactosaminide beta-1,3-N-acetylglucosaminyltransferase 2 levels (B3GNT2.7980.72.3)||Neurogenic locus notch homolog protein 1 levels||Neurogenic locus notch homolog protein 1 levels (NOTCH1.5107.7.2)||Neurological blood protein biomarker levels||Neuronal cell adhesion molecule levels||Neutrophil count||Neutrophil percentage of white cells||Noelin levels||Non-albumin protein levels||Non-HDL cholesterol levels||O-sulfo-l-tyrosine levels||Obesity-related traits||Omega-6 fatty acid levels||Omega-6 fatty acids levels (UKB data field 23445)||Ornithine levels||OX-2 membrane glycoprotein levels||P-selectin levels||P-selectin levels (SELP.4154.57.2)||Pancreatic alpha-amylase levels||Pancreatic cancer||Pancreatic lipase-related protein 2 levels||Pancreatic triacylglycerol lipase levels||Peak expiratory flow||PECAM 1 plasma levels||PECAM-1 levels||Peptic ulcer disease||Peripheral artery disease||Phosphatidylcholine levels||Phosphoglycerides levels||Phospholipid levels in IDL||Phospholipid levels in large LDL||Phospholipid levels in LDL||Phospholipid levels in medium LDL||Phospholipid levels in medium VLDL||Phospholipid levels in small HDL||Phospholipid levels in small LDL||Phospholipid levels in small VLDL||Phospholipid levels in very large HDL||Phospholipid levels in very small VLDL||Phospholipids in IDL (UKB data field 23525)||Phospholipids in large LDL (UKB data field 23532)||Phospholipids in LDL (UKB data field 23413)||Phospholipids in medium LDL (UKB data field 23539)||Phospholipids in medium VLDL (UKB data field 23504)||Phospholipids in small HDL (UKB data field 23574)||Phospholipids in small LDL (UKB data field 23546)||Phospholipids in small VLDL (UKB data field 23511)||Phospholipids in very small VLDL (UKB data field 23518)||Phospholipids to total lipids in medium VLDL percentage (UKB data field 23594)||Phospholipids to total lipids in small LDL percentage (UKB data field 23624)||Phospholipids to total lipids in small VLDL percentage (UKB data field 23599)||Phospholipids to total lipids in very large HDL percentage (UKB data field 23629)||Phospholipids to total lipids in very large VLDL percentage (UKB data field 23584)||Phospholipids to total lipids ratio in chylomicrons and extremely large VLDL||Phospholipids to total lipids ratio in large VLDL||Phospholipids to total lipids ratio in medium VLDL||Phospholipids to total lipids ratio in small HDL||Phospholipids to total lipids ratio in small LDL||Phospholipids to total lipids ratio in small VLDL||Phospholipids to total lipids ratio in very large HDL||Phospholipids to total lipids ratio in very large VLDL||Phospholipids to total lipids ratio in very small VLDL||Phytosterol levels||Plasma X-26054 levels in chronic kidney disease||Platelet count||Platelet endothelial aggregation receptor 1 levels||Platelet endothelial aggregation receptor 1 levels (PEAR1.8275.31.3)||Platelet endothelial cell adhesion molecule levels||Platelet glycoprotein 4 levels||Platelet glycoprotein 4 levels (CD36.2973.15.2)||Plateletcrit||Plexin-B2 levels||Plexin-D1 levels||Polyunsaturated fatty acid levels||Polyunsaturated fatty acids levels (UKB data field 23446)||Protein biomarker||Protein CASC4 level in Chronic kidney disease with hypertension and no diabetes (10613_33)||Protein CASC4 levels||Protein FAM177A1 levels||Protein FAM177A1 levels (FAM177A1.8039.41.3)||Protein FAM3B levels||Protein FAM3B levels (FAM3B.9177.6.3)||Protein FAM3D level in Chronic kidney disease with hypertension and no diabetes (13102_1)||Protein FAM3D levels||Protein FAM3D levels (FAM3D.13102.1.3)||Protein jagged-1 levels||Protein jagged-1 levels (JAG1.5092.51.3)||Protein levels in obesity||Protein S100-A16 levels||Protein-tyrosine sulfotransferase 2 levels||Protein-tyrosine sulfotransferase 2 levels (TPST2.8024.64.3)||Pulmonary embolism||Pyruvate levels||Ratio of apolipoprotein B to apolipoprotein A1 levels||Ratio of linoleic acid to total fatty acids||Red blood cell count||Red blood cell traits||Red cell distribution width||Red cell distribution width - standard deviation||Regenerating islet-derived protein 3-gamma levels||Relative protein intake||Remnant cholesterol (non-HDL, non-LDL -cholesterol)||Remnant cholesterol (non-HDL, non-LDL -cholesterol) levels (UKB data field 23402)||Reticulocyte count||Retinal arteriolar tortuosity||SARS-CoV-2 infection||Scavenger receptor class F member 2 levels||Secreted and transmembrane protein 1 levels||Semaphorin-3G levels||Semaphorin-4C levels||Semaphorin-6A levels||Semaphorin-6A levels (SEMA6A.7945.10.3)||Semaphorin-6B levels||Serum 25-Hydroxyvitamin D levels||Serum albumin levels||Serum alkaline phosphatase levels||Serum carcinoembryonic antigen levels||Serum creatinine levels||Serum levels of protein ABO||Serum levels of protein ACE||Serum levels of protein ADGRF5||Serum levels of protein AMY2B||Serum levels of protein B3GNT2||Serum levels of protein BCAM||Serum levels of protein C1GALT1C1||Serum levels of protein CASC4||Serum levels of protein CCL25||Serum levels of protein CCL28||Serum levels of protein CD109||Serum levels of protein CD200||Serum levels of protein CD209||Serum levels of protein CD36||Serum levels of protein CDH5||Serum levels of protein CHST12||Serum levels of protein CHST15||Serum levels of protein DPEP2||Serum levels of protein DSG2||Serum levels of protein ENG||Serum levels of protein EPHA4||Serum levels of protein F8||Serum levels of protein FAM177A1||Serum levels of protein FAM3B||Serum levels of protein FAM3D||Serum levels of protein FLT4||Serum levels of protein GFRAL||Serum levels of protein GLCE||Serum levels of protein GNS||Serum levels of protein GOLM1||Serum levels of protein ICAM1||Serum levels of protein ICAM2||Serum levels of protein ICAM4||Serum levels of protein ICAM5||Serum levels of protein IGF1R||Serum levels of protein IL27RA||Serum levels of protein IL3RA||Serum levels of protein IL6ST||Serum levels of protein INSR||Serum levels of protein ISLR2||Serum levels of protein JAG1||Serum levels of protein KDR||Serum levels of protein KIN||Serum levels of protein L1CAM||Serum levels of protein LIFR||Serum levels of protein LRRC32||Serum levels of protein MBL2||Serum levels of protein MET||Serum levels of protein MINPP1||Serum levels of protein PEAR1||Serum levels of protein PNPLA2||Serum levels of protein QSOX2||Serum levels of protein ROBO4||Serum levels of protein SELP||Serum levels of protein SEMA6A||Serum levels of protein SEMA6B||Serum levels of protein SHANK3||Serum levels of protein TEK||Serum levels of protein TIE1||Serum levels of protein TLL1||Serum levels of protein TPST2||Serum levels of protein VWF||Serum lipase activity||Serum metabolite levels||Serum total protein level||Serum uromodulin levels (aptamer-based assay)||Severe COVID-19 infection with respiratory failure (analysis I)||Sex hormone-binding globulin levels||Sex hormone-binding globulin levels adjusted for BMI||Sleep apnea (MTAG)||Soluble E-selectin levels||Soluble ICAM-1||Soluble levels of adhesion molecules||Sphingomyelin levels||Sphingomyeline C16:0 levels||Sphingomyeline C18:0 levels||Sphingomyelins levels (UKB data field 23438)||ST2 protein levels||Stanniocalcin-1 levels||Stem cell factor levels||Sulfhydryl oxidase 2 level in Chronic kidney disease with hypertension and no diabetes (8397_147)||Sulfhydryl oxidase 2 levels||Sulfhydryl oxidase 2 levels (QSOX2.8397.147.3)||Sum basophil neutrophil counts||Sum neutrophil eosinophil counts||Sushi, von Willebrand factor type A, EGF and pentraxin domain-containing protein 1 levels||T-cell surface glycoprotein CD5 levels||Thrombomodulin levels||Thrombosis||Thrombospondin type-1 domain-containing protein 1 levels||Thrombospondin type-1 domain-containing protein 1 levels (THSD1.5621.64.3)||Thyroid hormone levels||Thyroid stimulating hormone levels||TIE2 levels||Tissue factor levels||Toll-like receptor 4:Lymphocyte antigen 96 complex levels||Tolloid-like protein 1 levels||Tolloid-like protein 1 levels (TLL1.6383.90.3)||Tonsillectomy||Total bilirubin levels||Total campesterol||Total cholesterol levels||Total cholesterol levels (MTAG)||Total cholesterol levels (UKB data field 23400)||Total cholesterol minus HDL-C levels||Total cholesterol minus HDL-C levels (UKB data field 23401)||Total cholines levels||Total cholines levels (UKB data field 23436)||Total concentration of lipoprotein particles||Total concentration of lipoprotein particles (UKB data field 23427)||Total esterified cholesterol levels||Total esterified cholesterol levels (UKB data field 23415)||Total free cholesterol levels||Total free cholesterol levels (UKB data field 23419)||Total lipid levels in IDL||Total lipid levels in large LDL||Total lipid levels in LDL||Total lipid levels in lipoprotein particles||Total lipid levels in medium LDL||Total lipid levels in medium VLDL||Total lipid levels in small HDL||Total lipid levels in small LDL||Total lipid levels in small VLDL||Total lipid levels in very large HDL||Total lipid levels in very small VLDL||Total lipids in IDL (UKB data field 23524)||Total lipids in large LDL (UKB data field 23531)||Total lipids in LDL (UKB data field 23425)||Total lipids in lipoprotein particles (UKB data field 23423)||Total lipids in medium LDL (UKB data field 23538)||Total lipids in small HDL (UKB data field 23573)||Total lipids in small LDL (UKB data field 23545)||Total lipids in small VLDL (UKB data field 23510)||Total lipids in very small VLDL (UKB data field 23517)||Total omega-6 fatty acid levels||Total phospholipid levels in lipoprotein particles||Total phospholipids in lipoprotein particles (UKB data field 23411)||Total testosterone levels||Transferrin receptor protein 1 levels||Triglyceride levels||Triglycerides||Triglycerides to total lipids in chylomicrons and extremely large VLDL percentage (UKB data field 23583)||Triglycerides to total lipids in IDL percentage (UKB data field 23613)||Triglycerides to total lipids in large LDL percentage (UKB data field 23618)||Triglycerides to total lipids in large VLDL percentage (UKB data field 23593)||Triglycerides to total lipids in medium LDL percentage (UKB data field 23623)||Triglycerides to total lipids in medium VLDL percentage (UKB data field 23598)||Triglycerides to total lipids in small LDL percentage (UKB data field 23628)||Triglycerides to total lipids in small VLDL percentage (UKB data field 23603)||Triglycerides to total lipids in very large VLDL percentage (UKB data field 23588)||Triglycerides to total lipids in very small VLDL percentage (UKB data field 23608)||Triglycerides to total lipids ratio in chylomicrons and extremely large VLDL||Triglycerides to total lipids ratio in IDL||Triglycerides to total lipids ratio in large LDL||Triglycerides to total lipids ratio in large VLDL||Triglycerides to total lipids ratio in medium LDL||Triglycerides to total lipids ratio in medium VLDL||Triglycerides to total lipids ratio in small LDL||Triglycerides to total lipids ratio in small VLDL||Triglycerides to total lipids ratio in very large VLDL||Triglycerides to total lipids ratio in very small VLDL||Trypsin-1 levels||Tumor biomarkers||Tumor necrosis factor ligand superfamily member 12 levels||Tumor necrosis factor ligand superfamily member 8 levels||Two-hour glucose||Type 2 diabetes||Tyrosine-protein kinase receptor Tie-1, soluble levels||Tyrosine-protein kinase receptor Tie-1, soluble levels (TIE1.2844.53.2)||Tyrosine-protein kinase receptor TYRO3 levels||UPF0606 protein KIAA1549L levels||Urea levels||Urinary metabolites (H-NMR features)||Urine X-24834 levels in chronic kidney disease||Uromodulin levels||Varicose veins||Vascular endothelial growth factor receptor 2 levels||Vascular endothelial growth factor receptor 2 levels (KDR.3651.50.5)||Vascular endothelial growth factor receptor 3 levels||Vascular endothelial growth factor receptor 3 levels (FLT4.2358.19.2)||Venous thromboembolism||Vertex-wise cortical thickness||Vertical cup-disc ratio||Vertical cup-disc ratio (multi-trait analysis)||Vitamin D-binding protein levels (adjusted for GC haplotype)||VLDL cholesterol levels||VLDL cholesterol levels (UKB data field 23403)||von Willebrand factor levels||vWF levels||vWF levels in ischaemic stroke and hyperhomocysteinaemia||White blood cell count||X-26054 levels	GCST000248||GCST000565||GCST000583||GCST000599||GCST000627||GCST000694||GCST000946||GCST000998||GCST001217||GCST001233||GCST001276||GCST001433||GCST001574||GCST001637||GCST001711||GCST001762||GCST001765||GCST001793||GCST001798||GCST001808||GCST001856||GCST001982||GCST002012||GCST002214||GCST002321||GCST002364||GCST002530||GCST002532||GCST002553||GCST002580||GCST002677||GCST002731||GCST002896||GCST002898||GCST003210||GCST003390||GCST003990||GCST003995||GCST004023||GCST004382||GCST004598||GCST004603||GCST004607||GCST004608||GCST004613||GCST004614||GCST004620||GCST004621||GCST004626||GCST004787||GCST005166||GCST005977||GCST005995||GCST006014||GCST006020||GCST006249||GCST006409||GCST006479||GCST006491||GCST006707||GCST006867||GCST006902||GCST006979||GCST007141||GCST007143||GCST007445||GCST007836||GCST007876||GCST007899||GCST007931||GCST007937||GCST008086||GCST008111||GCST008202||GCST008210||GCST008474||GCST008478||GCST009365||GCST009366||GCST009541||GCST009650||GCST009717||GCST009724||GCST009731||GCST010008||GCST010104||GCST010144||GCST010196||GCST010242||GCST010244||GCST010479||GCST010504||GCST010653||GCST010984||GCST010985||GCST011504||GCST012516||GCST012517||GCST012518||GCST012519||GCST012522||GCST90000025||GCST90000255||GCST90002227||GCST90002232||GCST90002238||GCST90002304||GCST90002310||GCST90002316||GCST90002363||GCST90002387||GCST90002390||GCST90002391||GCST90002392||GCST90002394||GCST90002395||GCST90002396||GCST90002397||GCST90002399||GCST90002405||GCST90010726||GCST90010730||GCST90010735||GCST90010851||GCST90010853||GCST90011736||GCST90011770||GCST90012013||GCST90012014||GCST90012022||GCST90012023||GCST90012040||GCST90012048||GCST90012074||GCST90012081||GCST90012105||GCST90012110||GCST90012114||GCST90013405||GCST90013407||GCST90013565||GCST90014033||GCST90018723||GCST90018725||GCST90018806||GCST90018819||GCST90018827||GCST90018877||GCST90018939||GCST90018951||GCST90018956||GCST90018968||GCST90018978||GCST90018979||GCST90018982||GCST90019495||GCST90019496||GCST90019498||GCST90019502||GCST90019505||GCST90019508||GCST90019509||GCST90019515||GCST90019521||GCST90019522||GCST90019525||GCST90020232||GCST90020233||GCST90020235||GCST90020237||GCST90024002||GCST90026371||GCST90027488||GCST90027663||GCST90027690||GCST90027737||GCST90027755||GCST90027759||GCST90029070||GCST90032382||GCST90032650||GCST90038454||GCST90060217||GCST90085726||GCST90085727||GCST90085733||GCST90085765||GCST90086077||GCST90086269||GCST90086419||GCST90087374||GCST90087390||GCST90087404||GCST90087484||GCST90087655||GCST90087896||GCST90087934||GCST90087986||GCST90088027||GCST90088083||GCST90088084||GCST90088096||GCST90088101||GCST90088125||GCST90088158||GCST90088178||GCST90088190||GCST90088207||GCST90088292||GCST90088393||GCST90088460||GCST90088480||GCST90088510||GCST90088610||GCST90088633||GCST90088639||GCST90088669||GCST90088702||GCST90088804||GCST90088915||GCST90088934||GCST90088940||GCST90088942||GCST90088948||GCST90089058||GCST90089076||GCST90089180||GCST90089219||GCST90089384||GCST90089406||GCST90089491||GCST90089536||GCST90089569||GCST90089720||GCST90089774||GCST90089847||GCST90089940||GCST90089962||GCST90089994||GCST90090005||GCST90090099||GCST90090131||GCST90090182||GCST90090331||GCST90090427||GCST90090536||GCST90090569||GCST90090584||GCST90090712||GCST90090832||GCST90091246||GCST90092810||GCST90092812||GCST90092813||GCST90092814||GCST90092819||GCST90092821||GCST90092826||GCST90092828||GCST90092831||GCST90092832||GCST90092833||GCST90092835||GCST90092836||GCST90092837||GCST90092838||GCST90092839||GCST90092842||GCST90092856||GCST90092858||GCST90092860||GCST90092861||GCST90092862||GCST90092863||GCST90092864||GCST90092867||GCST90092869||GCST90092870||GCST90092871||GCST90092873||GCST90092877||GCST90092879||GCST90092880||GCST90092881||GCST90092884||GCST90092885||GCST90092886||GCST90092887||GCST90092888||GCST90092904||GCST90092905||GCST90092906||GCST90092908||GCST90092910||GCST90092911||GCST90092912||GCST90092915||GCST90092916||GCST90092917||GCST90092918||GCST90092919||GCST90092920||GCST90092921||GCST90092922||GCST90092923||GCST90092924||GCST90092925||GCST90092927||GCST90092930||GCST90092933||GCST90092937||GCST90092938||GCST90092939||GCST90092942||GCST90092943||GCST90092944||GCST90092946||GCST90092948||GCST90092950||GCST90092951||GCST90092952||GCST90092953||GCST90092956||GCST90092957||GCST90092958||GCST90092959||GCST90092960||GCST90092961||GCST90092962||GCST90092963||GCST90092964||GCST90092965||GCST90092967||GCST90092968||GCST90092969||GCST90092970||GCST90092971||GCST90092972||GCST90092973||GCST90092974||GCST90092975||GCST90092976||GCST90092977||GCST90092979||GCST90092982||GCST90092986||GCST90092988||GCST90092989||GCST90092990||GCST90092991||GCST90092996||GCST90092997||GCST90092998||GCST90093000||GCST90093005||GCST90093007||GCST90093010||GCST90093012||GCST90093013||GCST90093017||GCST90093018||GCST90093019||GCST90093021||GCST90093025||GCST90093027||GCST90093028||GCST90093029||GCST90093030||GCST90093031||GCST90093032||GCST90093033||GCST90093034||GCST90093035||GCST90093036||GCST90093037||GCST90093039||GCST90093041||GCST90093043||GCST90093045||GCST90093049||GCST90093051||GCST90094797||GCST90095131||GCST90096800||GCST90100220||GCST90100955||GCST90101291||GCST90101467||GCST90101706||GCST90101778||GCST90103118||GCST90103428||GCST90103429||GCST90103486||GCST90103632||GCST90104541||GCST90128518||GCST90129579||GCST90129601||GCST90129627||GCST90129632||GCST90132228||GCST90132287||GCST90132982||GCST90133364||GCST90134520||GCST90134596||GCST90134597||GCST90134598||GCST90137530||GCST90137571||GCST90137612||GCST90137618||GCST90137633||GCST90137634||GCST90137648||GCST90137657||GCST90137747||GCST90137894||GCST90137917||GCST90140653||GCST90161702||GCST90162300||GCST90162544||GCST90162564||GCST90179146||GCST90179147||GCST90179148||GCST90179273||GCST90179304||GCST90179414||GCST90179461||GCST90188371||GCST90225531||GCST90225533||GCST90232933||GCST90233814||GCST90233912||GCST90234546||GCST90234705||GCST90235872||GCST90236129||GCST90237203||GCST90238933||GCST90239271||GCST90239622||GCST90239671||GCST90239752||GCST90239776||GCST90239822||GCST90240196||GCST90240281||GCST90240378||GCST90240493||GCST90240528||GCST90240537||GCST90240575||GCST90240577||GCST90240638||GCST90240725||GCST90240871||GCST90240897||GCST90240907||GCST90240989||GCST90241041||GCST90241249||GCST90241311||GCST90241398||GCST90241428||GCST90241474||GCST90241509||GCST90241513||GCST90241537||GCST90241541||GCST90241627||GCST90241629||GCST90241649||GCST90241656||GCST90241787||GCST90242009||GCST90242077||GCST90242187||GCST90242279||GCST90242283||GCST90242458||GCST90242467||GCST90242469||GCST90242474||GCST90242535||GCST90242750||GCST90242914||GCST90243009||GCST90243033||GCST90243207||GCST90243323||GCST90243324||GCST90243719||GCST90243893||GCST90243894||GCST90243905||GCST90244003||GCST90244004||GCST90244011||GCST90244095||GCST90245848||GCST90246402||GCST90246413||GCST90246503||GCST90246640||GCST90246658||GCST90246787||GCST90246801||GCST90246804||GCST90246806||GCST90246838||GCST90246845||GCST90246875||GCST90246914||GCST90246916||GCST90246928||GCST90246935||GCST90247022||GCST90247023||GCST90247025||GCST90247063||GCST90247100||GCST90247261||GCST90247269||GCST90247308||GCST90247381||GCST90247475||GCST90247481||GCST90247530||GCST90247536||GCST90247537||GCST90247597||GCST90247646||GCST90247675||GCST90247722||GCST90247731||GCST90247780||GCST90247786||GCST90247886||GCST90248051||GCST90248074||GCST90248106||GCST90248107||GCST90248126||GCST90248129||GCST90248136||GCST90248208||GCST90248224||GCST90248266||GCST90248306||GCST90248307||GCST90248315||GCST90248319||GCST90248477||GCST90248603||GCST90248702||GCST90248730||GCST90248805||GCST90248835||GCST90248850||GCST90248851||GCST90248936||GCST90248971||GCST90249039||GCST90249042||GCST90249186||GCST90249276||GCST90249405||GCST90249445||GCST90249478||GCST90249487||GCST90249489||GCST90249493||GCST90249591||GCST90249729||GCST90249743||GCST90249781||GCST90249826||GCST90249866||GCST90249890||GCST90249979||GCST90249982||GCST90250042||GCST90250103||GCST90250141||GCST90250164||GCST90250837||GCST90250902||GCST90258638||GCST90266813||GCST90266858||GCST90267362||GCST90268497||GCST90269497||GCST90269498||GCST90269499||GCST90269500||GCST90269501||GCST90269502||GCST90269508||GCST90269510||GCST90269512||GCST90269513||GCST90269514||GCST90269516||GCST90269518||GCST90269520||GCST90269522||GCST90269524||GCST90269525||GCST90269526||GCST90269533||GCST90269535||GCST90269536||GCST90269538||GCST90269542||GCST90269543||GCST90269546||GCST90269577||GCST90269599||GCST90269601||GCST90269602||GCST90269603||GCST90269604||GCST90269607||GCST90269608||GCST90269609||GCST90269610||GCST90269611||GCST90269613||GCST90269614||GCST90269615||GCST90269616||GCST90269617||GCST90269618||GCST90269620||GCST90269621||GCST90269622||GCST90269623||GCST90269624||GCST90269625||GCST90269627||GCST90269628||GCST90269629||GCST90269630||GCST90269631||GCST90269632||GCST90269634||GCST90269635||GCST90269636||GCST90269637||GCST90269638||GCST90269639||GCST90269641||GCST90269642||GCST90269643||GCST90269644||GCST90269645||GCST90269646||GCST90269669||GCST90269670||GCST90269671||GCST90269672||GCST90269673||GCST90269674||GCST90269677||GCST90269678||GCST90269679||GCST90269680||GCST90269681||GCST90269682||GCST90269683||GCST90269684||GCST90269685||GCST90269687||GCST90269688||GCST90269689||GCST90269690||GCST90269691||GCST90269692||GCST90269693||GCST90269694||GCST90269695||GCST90269696||GCST90269697||GCST90269698||GCST90269699||GCST90269700||GCST90269702||GCST90269703||GCST90269704||GCST90269705||GCST90269707||GCST90269709||GCST90269710||GCST90269715||GCST90269717||GCST90269720||GCST90269721||GCST90269722||GCST90269723||GCST90269725||GCST90269726||GCST90269727||GCST90269775||GCST90270397||GCST90270935||GCST90271804||GCST90274820||GCST90274846||GCST90274862||GCST90274909||GCST90274913||GCST90278093||GCST90278686||GCST90281117||GCST90281209||GCST90281211||GCST90281228||GCST90292529	18940312||20066004||20139978||20167578||20231535||20529992||21239051||21378990||21829393||21886157||21909109||22001757||22387998||22703881||22895189||23056639||23093944||23222517||23251661||23263489||23267103||23300138||23381943||23408906||23612905||23650146||24094242||24386095||24586186||24816252||25028398||25086665||25173106||25352340||25552591||25631608||25961943||26486471||26908601||27182965||27532455||27618447||27863252||27997041||28240269||28369058||28495826||28714975||28915241||29093273||29234017||29403010||29507422||29875488||30013184||30054458||30177863||30217807||30281874||30395268||30586737||30598549||30698716||31015401||31015462||31070104||31217265||31285632||31320639||31361310||31666285||31719535||31919418||31959993||32042192||32059762||32152699||32193382||32203549||32469254||32473944||32558485||32561361||32603359||32769997||32888493||32888494||33067605||33097823||33283231||33414548||33462484||33608531||33627673||33888516||33893285||33972514||33980691||34059833||34077760||34202464||34272381||34426670||34459509||34503513||34542150||34594039||34648354||34651315||34814699||34887591||34910505||35013273||35023831||35050183||35078996||35115689||35115690||35213538||35222515||35241825||35264221||35347128||35368071||35377938||35446786||35459240||35585065||35613103||35654975||35668104||35692035||35710981||35848942||35870639||35872910||35884923||35922517||36168886||36180795||36187959||36224396||36240095||36329257||36333282||36349687||36376295||36376304||36525587||36614910||36653354||36653479||36653534||36757925||36764567||36792583||36808568||36893272||36914875||36914876||37076872||37198478||37277652||37563310||37587338||37596262||37669986	724	intron_variant&non_coding_transcript_variant	MODIFIER	ABO	ENSG00000175164	3.694	0.884804	rs8176719	136132908	non_coding_transcript_exon_variant	MODIFIER	ENSG00000175164	ABO	14.55	ABO (11277) - ENSG00000175164	ABO (13540) - ENSG00000175164	ABO|OBP2B|SURF6|MED22|RPL7A|SURF1|SURF2|SURF4|GBGT1|RALGDS|C9orf96|REXO4|ADAMTS13|CACFD1|CEL|SLC2A6|GTF3C5|TMEM8C|ADAMTSL2|GFI1B|FAM163B|TSC1|DBH|C9orf9|AK8|SARDH|VAV2	ABO(97.2%)-18-ENSG00000175164-(Adipose_Subcutaneous|Adipose_Visceral_Omentum|Adrenal_Gland|Artery_Coronary|Artery_Tibial|Breast_Mammary_Tissue|Esophagus_Mucosa|Esophagus_Muscularis|Heart_Atrial_Appendage|Heart_Left_Ventricle|Kidney_Cortex|Liver|Lung|Muscle_Skeletal|Pituitary|Spleen|Testis|Whole_Blood)||AK8(54.0%)-1-ENSG00000165695-(Breast_Mammary_Tissue)||SLC2A6(62.4%)-1-ENSG00000160326-(Brain_Hypothalamus)	ABO(83.9%)-1-ENSG00000175164-BGAT	3	ABO	1	no
phecode_160.1	Iron deficiency anemia	Blood	rs7605824	2	0	859900	280819	G	A	0.349474	51549	0.146094	0.0060641	127.514	0	1	110	rs114976176||rs11553746||rs17713396||rs17713729||rs17713879||rs2290911||rs3791221||rs58461606||rs60843830||rs62114548||rs7566279||rs7595075||rs7601944||rs7605824||rs79154857||rs79716074	Adventurousness||Aging (eyeAgeAcceleration)||Blood protein levels||Blood urea nitrogen levels||Estimated glomerular filtration rate||Estimated glomerular filtration rate (creatinine)||Estimated glomerular filtration rate (cystatin c)||HDL cholesterol||HDL cholesterol levels||Height||High density lipoprotein cholesterol levels||Low molecular weight phosphotyrosine protein phosphatase level in Chronic kidney disease with hypertension and no diabetes (3858_5)||Low molecular weight phosphotyrosine protein phosphatase levels||Low molecular weight phosphotyrosine protein phosphatase levels (ACP1.3858.5.1)||Plateletcrit||Pulse pressure||Retinal vascular fractal density||Serum creatinine levels||Smoking initiation||Smoking initiation (ever regular vs never regular)||Triglyceride levels||Waist circumference adjusted for body mass index	GCST006585||GCST007324||GCST007474||GCST008058||GCST009151||GCST010242||GCST012226||GCST90002400||GCST90018948||GCST90018956||GCST90018970||GCST90018979||GCST90095201||GCST90100220||GCST90103635||GCST90237522||GCST90239664||GCST90241816||GCST90243985||GCST90245848||GCST90248312||GCST90274864	29083408||29875488||30072576||30643251||30643258||31152163||32203549||32888494||34021172||34272381||34594039||34648354||34743558||34887591||35710981||35870639||36224396||36477530||36975205	22	rs114976176||rs11553746||rs17713396||rs17713729||rs17713879||rs2290911||rs3791221||rs386642118||rs4452185||rs58461606||rs60843830||rs62114506||rs62114548||rs6548221||rs6708541||rs6753137||rs7566279||rs7595075||rs7601944||rs7605824||rs79154857||rs79716074	A body shape index||Adventurousness||Aging (eyeAgeAcceleration)||Apolipoprotein A1 levels||Blood protein levels||Blood urea nitrogen levels||Body mass index||Body mass index (MTAG)||Cystatin C levels||Estimated glomerular filtration rate||Estimated glomerular filtration rate (creatinine)||Estimated glomerular filtration rate (cystatin c)||Gamma glutamyl transpeptidase||HDL cholesterol||HDL cholesterol levels||Height||High density lipoprotein cholesterol levels||High-density lipoprotein levels (MTAG)||Low molecular weight phosphotyrosine protein phosphatase level in Chronic kidney disease with hypertension and no diabetes (3858_5)||Low molecular weight phosphotyrosine protein phosphatase levels||Low molecular weight phosphotyrosine protein phosphatase levels (ACP1.3858.5.1)||Plateletcrit||Pulse pressure||Retinal vascular fractal density||Serum creatinine levels||Smoking initiation||Smoking initiation (ever regular vs never regular)||Spherical equivalent or myopia (age of diagnosis)||Triglyceride levels||Urea levels||Waist circumference adjusted for body mass index	GCST006291||GCST006585||GCST007324||GCST007474||GCST008058||GCST009151||GCST010241||GCST010242||GCST012226||GCST012231||GCST90002400||GCST90018948||GCST90018954||GCST90018956||GCST90018970||GCST90018979||GCST90019504||GCST90019525||GCST90095201||GCST90100220||GCST90103635||GCST90179147||GCST90179150||GCST90237522||GCST90239664||GCST90241816||GCST90243985||GCST90245848||GCST90248312||GCST90255621||GCST90274864	29083408||29808027||29875488||30072576||30643251||30643258||31152163||32203549||32888494||33462484||34021172||34272381||34594039||34648354||34743558||34887591||35710981||35870639||36224396||36376304||36477530||36581621||36975205	31	intron_variant	MODIFIER	FAM150B	ENSG00000189292	0.134	0.991214	rs79716074	277003	missense_variant	MODERATE	ENSG00000143727	ACP1	18.33	FAM150B (1261) - ENSG00000189292	AC079779.4 (5600) - ENSG00000228643	FAM150B|ACP1|AC079779.4|SH3YL1|FAM110C|TMEM18	FAM110C(57.3%)-2-ENSG00000184731-(Brain_Frontal_Cortex_BA9|Brain_Spinal_cord_cervical_c.1)||SH3YL1(96.8%)-15-ENSG00000035115-(Adrenal_Gland|Colon_Transverse|Kidney_Cortex|Lung|Minor_Salivary_Gland|Pancreas|Pituitary|Prostate|Skin_Not_Sun_Exposed_Suprapubic|Skin_Sun_Exposed_Lower_leg|Small_Intestine_Terminal_Ileum|Stomach|Thyroid|Vagina|Whole_Blood)||ACP1(92.0%)-15-ENSG00000143727-(Adipose_Subcutaneous|Artery_Aorta|Artery_Tibial|Brain_Cerebellum|Brain_Cortex|Brain_Frontal_Cortex_BA9|Brain_Spinal_cord_cervical_c.1|Colon_Sigmoid|Esophagus_Gastroesophageal_Junction|Esophagus_Muscularis|Heart_Atrial_Appendage|Heart_Left_Ventricle|Nerve_Tibial|Pituitary|Whole_Blood)||FAM150B(91.0%)-1-ENSG00000189292-(Brain_Spinal_cord_cervical_c.1)	ACP1(98.4%)-1-ENSG00000143727-PPAC	2	ACP1	1	yes
phecode_160.1	Iron deficiency anemia	Blood	rs12898729	15	27409917	28910491	28392261	G	A	0.757581	51549	-0.0824706	0.00698168	31.4727	0	2	73	rs1129038||rs12898729||rs12913832||rs12916300	Actinic keratosis||Age-related macular degeneration||Basal cell carcinoma||Black vs. blond hair color||Black vs. red hair color||Blond vs. brown/black hair color||Brown vs. black hair color||Cataracts||Central corneal thickness (MTAG)||Corneal astigmatism||Corneal resistance factor (MTAG)||Cutaneous malignant melanoma||Diisocyanate-induced asthma||Ease of skin tanning||Ease of sunburn||Eye color||Hair color||Hair morphology traits||Height||Iris color (L* coordinate)||Iris heterochromicity||Keratinocyte cancer (MTAG)||Low tan response||Monobrow||Perceived skin darkness||Red vs. brown/black hair color||Refractive astigmatism||Retinal arteriolar tortuosity||Retinal vascular fractal dimension||Rosacea symptom severity||Skin color||Skin color (Fitzpatrick scale)||Skin phototype score||Skin pigmentation||Skin pigmentation traits||Squamous cell carcinoma||Tanning||Uveal melanoma||Vitiligo	GCST000190||GCST000191||GCST001509||GCST001929||GCST001932||GCST001939||GCST002875||GCST002907||GCST003327||GCST003996||GCST005790||GCST005897||GCST006986||GCST006988||GCST006989||GCST007157||GCST007160||GCST007486||GCST007488||GCST007742||GCST007743||GCST008519||GCST008870||GCST008871||GCST010304||GCST011317||GCST90018814||GCST90094626||GCST90095184||GCST90095200||GCST90102517||GCST90102518||GCST90245848||GCST90255686||GCST90255687||GCST90255688||GCST90255689||GCST90255690||GCST90270397	18483556||22561518||23548203||25918132||25963972||26829030||27182965||29739929||29771307||30166351||30306274||30531825||30895295||31174203||31315583||32341527||32741009||34424336||34594039||34743558||35446358||35449187||36224396||36672889||36757925	39	rs1129038||rs12898729||rs12913832||rs12916300||rs1667394||rs1800407||rs4778138||rs7183877||rs7402990||rs76704029||rs79097182	Actinic keratosis||Age-related macular degeneration||Aging (eyeAgeAcceleration)||Basal cell carcinoma||Black vs. blond hair color||Black vs. red hair color||Blond vs non-blond hair color||Blond vs. brown hair color||Blond vs. brown/black hair color||Blue vs. brown eyes||Blue vs. green eyes||Brown vs. black hair color||Brown vs. non-brown hair color||Cataracts||Cataracts (operation)||Central corneal thickness (MTAG)||Central retinal arteriolar equivalent||Central retinal vein equivalent||Corneal astigmatism||Corneal resistance factor (MTAG)||Cutaneous malignant melanoma||Cutaneous squamous cell carcinoma||Diisocyanate-induced asthma||Ease of skin tanning||Ease of sunburn||Educational attainment||Eye color||Eye color traits||Ganglion cell inner plexiform layer (GCIPL) thickness||Hair color||Hair morphology traits||Height||Iris color (L* coordinate)||Iris heterochromicity||Keratinocyte cancer (MTAG)||Light vs. dark hair color||Low tan response||Macular thickness||Male puberty timing (age at voice breaking MTAG)||Male puberty timing (early vs. average onset facial hair)||Male puberty timing (early vs. average onset voice breaking)||Male puberty timing (late vs. average onset facial hair)||Melanoma||Monobrow||Perceived skin darkness||Photoreceptor cell layer thickness phenotypes (MTAG)||Red vs. brown/black hair color||Refractive astigmatism||Retinal arteriolar tortuosity||Retinal nerve fibre layer (RNFL) thickness||Retinal nerve fibre layer thickness or ganglion cell inner plexiform layer thickness (MTAG)||Retinal vascular fractal dimension||Rosacea symptom severity||Skin color||Skin color (Fitzpatrick scale)||Skin phototype score||Skin pigmentation||Skin pigmentation traits||Squamous cell carcinoma||Tanning||Type 2 diabetes||Uveal melanoma||Vitiligo	GCST000117||GCST000118||GCST000120||GCST000190||GCST000191||GCST001509||GCST001929||GCST001932||GCST001939||GCST002875||GCST002907||GCST003021||GCST003022||GCST003023||GCST003327||GCST003996||GCST004142||GCST005790||GCST005897||GCST006976||GCST006986||GCST006988||GCST006989||GCST007157||GCST007160||GCST007486||GCST007488||GCST007489||GCST007742||GCST007743||GCST008519||GCST008870||GCST008871||GCST009474||GCST009475||GCST009963||GCST010118||GCST010148||GCST010304||GCST011317||GCST011676||GCST90012084||GCST90012085||GCST90012086||GCST90012088||GCST90014266||GCST90014267||GCST90018814||GCST90094626||GCST90095184||GCST90095200||GCST90102517||GCST90102518||GCST90105038||GCST90245848||GCST90255614||GCST90255686||GCST90255687||GCST90255688||GCST90255689||GCST90255690||GCST90270397||GCST90274864	17952075||18483556||22561518||23548203||25918132||25963972||26184321||26567291||26829030||27182965||28212542||29739929||29771307||30166351||30306274||30531825||30535121||30895295||31174203||31315583||31816047||32041948||32210231||32341527||32499647||32741009||33979322||34424336||34594039||34743558||35361970||35446358||35449187||36224396||36672889||36757925||36848389||36975205	63	intron_variant	MODIFIER	HERC2	ENSG00000128731	0.732	0.84635	rs1129038	28356859	3_prime_UTR_variant	MODIFIER	ENSG00000128731	HERC2	3.189	HERC2 (36075) - ENSG00000128731	HERC2 (4663) - ENSG00000128731	HERC2|OCA2|GOLGA8F|GOLGA8G	OCA2(87.8%)-1-ENSG00000104044-(Skin_Sun_Exposed_Lower_leg)	NA	1	HERC2|OCA2	1	yes
phecode_160.1	Iron deficiency anemia	Blood	rs56389890	16	80724802	81764734	81259266	G	T	0.320929	51549	-0.0591368	0.00622074	20.7047	0	3	91	rs11643509||rs11645428||rs56389890||rs72831366	Carotene diol (1) levels||Carotene diol (2) levels||Plasma carotene diol (1) levels in chronic kidney disease||Plasma carotene diol (2) levels in chronic kidney disease||Total bilirubin levels||X-23749 levels	GCST90018973||GCST90103318||GCST90139657||GCST90139658||GCST90264902||GCST90264903	34594039||35050183||35347128||37277652	6	rs11643509||rs11645428||rs12926540||rs4889286||rs56389890||rs6564851||rs72831366	Carotene diol (1) levels||Carotene diol (2) levels||Carotene diol (3) levels||Carotenoid and tocopherol levels||Metabolite peak levels (QI843)||Plasma carotene diol (1) levels in chronic kidney disease||Plasma carotene diol (2) levels in chronic kidney disease||Plasma carotene diol (3) levels in chronic kidney disease||Serum metabolite levels||Total bilirubin levels||X-23749 levels	GCST000324||GCST012020||GCST90018973||GCST90103318||GCST90139657||GCST90139658||GCST90139659||GCST90178385||GCST90264902||GCST90264903||GCST90264904	19185284||33031748||34594039||35050183||35347128||35995766||37277652	11	intergenic_variant	MODIFIER	-	-	1.204	0.955833	rs7185774	81249927	missense_variant	MODERATE	ENSG00000166473	PKD1L2	23.6	BCMO1 (12787) - ENSG00000135697	BCMO1 (12787) - ENSG00000135697	BCMO1|GAN|GCSH|RP11-303E16.8|C16orf46|ATMIN|CENPN|CMC2|CMIP|CDYL2	NA	NA	1	BCMO1|PKD1L2	0	yes
phecode_160.1	Iron deficiency anemia	Blood	rs3825991	15	89188115	90261664	89761664	C	A	0.475632	51549	0.0533032	0.00581282	19.3248	0	4	85	rs2070780||rs3825991	Age-related macular degeneration or COVID-19 critical illness (MTAG)||Age-related macular degeneration or COVID-19 hospitalization (MTAG)||Age-related macular degeneration or COVID-19 infection (MTAG)||Photoreceptor cell layer thickness phenotypes (MTAG)	GCST90250832||GCST90250833||GCST90250834||GCST90255614	36614910||36848389	4	rs1006660||rs2070780||rs2238300||rs2238304||rs2307449||rs35289216||rs3825991||rs4932480||rs7163841||rs9788714	Age-related macular degeneration or COVID-19 critical illness (MTAG)||Age-related macular degeneration or COVID-19 hospitalization (MTAG)||Age-related macular degeneration or COVID-19 infection (MTAG)||Height||Insomnia||Insulin-like growth factor 1 levels||Menopause (age at onset)||Photoreceptor cell layer thickness phenotypes (MTAG)||Red cell distribution width||Retinal venular width||Schizophrenia||Years ovulating	GCST001381||GCST002647||GCST90002369||GCST90019511||GCST90128471||GCST90131901||GCST90244704||GCST90250832||GCST90250833||GCST90250834||GCST90255614||GCST90270400	22267201||25282103||32888493||33462484||35396580||35835914||36320039||36614910||36757925||36848389	12	intron_variant	MODIFIER	RLBP1	ENSG00000140522	10.34	0.8357	rs12438812	89729135	intron_variant	MODIFIER	ENSG00000140526	ABHD2	1.817	RLBP1 (3318) - ENSG00000140522	RLBP1 (3172) - ENSG00000140522	RLBP1|ABHD2|FANCI|POLG|RHCG|MFGE8|HAPLN3|ACAN|TICRR|KIF7|PLIN1|PEX11A|WDR93	NA	NA	1	FANCI|POLG|RLBP1	1	yes
phecode_160.1	Iron deficiency anemia	Blood	rs7405790	17	78926021	80122370	79621634	A	G	0.605288	51549	-0.0498461	0.00590722	16.4916	0	5	103	rs35763415||rs62075722||rs62075723||rs6420484||rs7405453||rs9747347	Blond vs. brown/black hair color||Brown vs. black hair color||Central corneal thickness (MTAG)||Cognitive performance (MTAG)||Corneal astigmatism||Corneal resistance factor (MTAG)||Edge-level brain connectivity (multivariate analysis)||Eye color||Hair morphology traits||Intraocular pressure||Macular thickness||Myopia||Myopia (age of diagnosis)||Photoreceptor cell layer thickness phenotypes (MTAG)||Red vs. brown/black hair color||Spherical equivalent or myopia (age of diagnosis)||Vertex-wise cortical thickness||Vertex-wise sulcal depth	GCST005580||GCST006290||GCST006291||GCST006570||GCST006976||GCST006986||GCST006988||GCST006989||GCST007157||GCST007486||GCST012219||GCST90095129||GCST90095131||GCST90102517||GCST90102518||GCST90134549||GCST90165318||GCST90255614	29617998||29808027||30038396||30166351||30306274||30531825||30535121||33692100||34910505||35446358||35841873||36800424||36848389	18	rs10153315||rs112364254||rs11650127||rs11657366||rs11657440||rs11867435||rs11868178||rs11871678||rs12449763||rs12949956||rs34635363||rs35763415||rs36013981||rs59125977||rs62075722||rs62075723||rs62076019||rs62080209||rs6420484||rs6565597||rs71373084||rs7342974||rs7405453||rs7503139||rs7503894||rs75078292||rs8070929||rs8075598||rs8077038||rs9747347||rs9894429||rs9895741||rs9905786||rs9911460	Advanced age-related macular degeneration||Age-related macular degeneration or COVID-19 critical illness (MTAG)||Age-related macular degeneration or COVID-19 hospitalization (MTAG)||Age-related macular degeneration or COVID-19 infection (MTAG)||Alanine aminotransferase levels||Alanine levels||Alanine levels (UKB data field 23460)||Blond vs. brown/black hair color||Body mass index||Brown vs. black hair color||Cataracts||Cataracts (operation)||Central corneal thickness||Central corneal thickness (MTAG)||Cognitive performance (MTAG)||Corneal astigmatism||Corneal resistance factor (MTAG)||Drinks per week||Edge-level brain connectivity (multivariate analysis)||Educational attainment (MTAG)||Estimated glomerular filtration rate (creatinine)||Eye color||Eye color traits||Gamma glutamyl transferase levels||Gamma glutamyl transpeptidase||Ganglion cell inner plexiform layer (GCIPL) thickness||Hair morphology traits||High myopia||Highest math class taken||Highest math class taken (MTAG)||Intraocular pressure||Liver enzyme levels (alanine transaminase)||Liver enzyme levels (gamma-glutamyl transferase)||Macular thickness||Mitochondrial DNA copy number (adjusted)||Mitochondrial DNA copy number (raw)||Myopia||Myopia (age of diagnosis)||Non-albumin protein levels||Optic disc size||Photoreceptor cell layer thickness phenotypes (MTAG)||Protein quantitative trait loci (liver)||Red vs. brown/black hair color||Refractive astigmatism||Refractive error (autorefraction measured)||Retinal nerve fibre layer (RNFL) thickness||Retinal nerve fibre layer thickness or ganglion cell inner plexiform layer thickness (MTAG)||Retinal vascular fractal density||Self-reported math ability||Self-reported math ability (MTAG)||Sex hormone-binding globulin levels||Sex hormone-binding globulin levels adjusted for BMI||Sex hormone-binding globulin levels in postmenopausal women||Spherical equivalent||Spherical equivalent or myopia (age of diagnosis)||Strabismus||Total testosterone levels||Valine levels||Vertex-wise cortical surface area||Vertex-wise cortical thickness||Vertex-wise sulcal depth||Vertical cup-disc ratio	GCST000685||GCST003219||GCST005580||GCST005990||GCST006290||GCST006291||GCST006568||GCST006569||GCST006570||GCST006571||GCST006573||GCST006574||GCST006976||GCST006986||GCST006988||GCST006989||GCST007157||GCST007160||GCST007486||GCST009247||GCST009462||GCST009963||GCST010378||GCST011427||GCST011676||GCST012219||GCST012403||GCST90000654||GCST90012108||GCST90012109||GCST90012113||GCST90013405||GCST90013407||GCST90014266||GCST90014267||GCST90014268||GCST90018943||GCST90018954||GCST90019507||GCST90092806||GCST90092995||GCST90095129||GCST90095130||GCST90095131||GCST90095201||GCST90102517||GCST90102518||GCST90103633||GCST90104277||GCST90129627||GCST90134549||GCST90165318||GCST90243984||GCST90244789||GCST90250832||GCST90250833||GCST90250834||GCST90255614||GCST90255621||GCST90268497||GCST90268498||GCST90269557	20463881||26691988||29403010||29617998||29808027||30038396||30166351||30306274||30531825||30535121||31073882||31809533||31816047||32042192||32352494||32528159||32778093||33462484||33692100||33830181||33972514||33979322||34077760||34127677||34272381||34594039||34743558||34910505||35192695||35213538||35446358||35841873||36395078||36477530||36581621||36614910||36764567||36800424||36848389||37587338	62	intron_variant	MODIFIER	PDE6G	ENSG00000185527	0.433	0.805845	rs6420484	79612397	missense_variant	MODERATE	ENSG00000182612	TSPAN10	16.14	PDE6G (4145) - ENSG00000185527	PDE6G (910) - ENSG00000185527	PDE6G|NPLOC4|OXLD1|CCDC137|ARL16|HGS|MRPL12|SLC25A10|C17orf70|FSCN2|ACTG1|GCGR|FAM195B|AC174470.1|PPP1R27|P4HB|RP11-1055B8.7|ARHGDIA|ALYREF|ANAPC11|NPB|PCYT2|RP11-1055B8.6|SIRT7|MAFG|PYCR1|MYADML2|NOTUM|ASPSCR1|TMEM105|SLC38A10|STRA13|LRRC45|RAC3|DCXR|RFNG|GPS1|DUS1L|C17orf89|ENTHD2|FASN|AZI1|CCDC57|AATK	PDE6G(58.7%)-1-ENSG00000185527-(Cells_Cultured_fibroblasts)	NA	2	PDE6G	1	yes
phecode_160.1	Iron deficiency anemia	Blood	rs204781	8	81773000	83325722	82588492	T	C	0.0219209	51549	-0.158802	0.0196842	15.144	0	6	171					0					0	missense_variant	MODERATE	IMPA1	ENSG00000133731	20.4	1	rs204781	82588492	missense_variant	MODERATE	ENSG00000133731	IMPA1	20.4	IMPA1 (10436) - ENSG00000133731	IMPA1 (1836) - ENSG00000133731	IMPA1|SLC10A5|ZFAND1|CHMP4C|SNX16|FABP12|FABP4|FABP9|PMP2|FABP5	NA	NA	3	IMPA1	0	yes
phecode_160.1	Iron deficiency anemia	Blood	rs429358	19	44886467	45911941	45411941	T	C	0.154794	51549	-0.0619402	0.00796319	14.1337	0	7	107	19:45413234_GGT_G||rs429358	1-stearoyl-2-linoleoyl-GPE (18:0/18:2) levels||3-Hydroxybutyrate levels||3-hydroxybutyrate levels (UKB data field 23474)||Abdominal aortic aneurysm||Acceptance of an invitation to participate in a mental health questionnaire||Adhesion G-protein coupled receptor F1 levels (ADGRF1.11243.90.3)||ADP-ribosylation factor-like protein 1 levels||ADP-ribosylation factor-like protein 1 levels (ARL1.12392.30.3)||ADP-ribosylation factor-like protein 2 level in Chronic kidney disease with hypertension and no diabetes (12587_65)||Adult body size||Advanced age-related macular degeneration||Age-related macular degeneration or COVID-19 critical illness (MTAG)||Age-related macular degeneration or COVID-19 hospitalization (MTAG)||Age-related macular degeneration or COVID-19 infection (MTAG)||Alanine aminotransferase levels||Alpha-N-acetylneuraminide alpha-2,8-sialyltransferase level in Chronic kidney disease with hypertension and no diabetes (21508_7)||Alzheimer's disease||Alzheimer's disease (age of onset)||Alzheimer's disease (onset at age over 80)||Alzheimer's disease (onset between ages 58 and 79)||Alzheimer's disease in hypertension||Alzheimer's disease in hypertension-negative individuals||Alzheimer's disease or family history of Alzheimer's disease||Alzheimer’s disease (clinical subgroup AD+)||Alzheimer’s disease (clinical subgroup AD++)||Alzheimer’s disease (clinical subgroup AD+++)||Alzheimer’s disease and/or vascular dementia (clinical subgroup VaD+)||Amyloid pathology||Amyloid status (abnormal vs normal)||Angina pectoris||Apo E plasma levels||Apolipoprotein A1 levels||Apolipoprotein B levels||Apolipoprotein E (isoform E2) levels||Apolipoprotein E (isoform E3) levels||Apolipoprotein E (isoform E4) levels||Apolipoprotein E levels||Arginyl-tRNA--protein transferase 1 level in Chronic kidney disease with hypertension and no diabetes (25108_6)||BBQ/grilled meat liking||Beef/steak liking||Beta-soluble NSF attachment protein levels (NAPB.12655.30.3)||Blood urea nitrogen levels||Body composition (MOSTest)||Body fat percentage (aged 64-69 years)||Body mass index (aged 64-69 years)||Body mass index (MTAG)||Brain rsFMRI measurement (amplitude of low frequency fluctations) (Net100_Node39)||Brain rsFMRI measurement (amplitude of low frequency fluctations) (Net100_Node42)||Brain rsFMRI measurement (amplitude of low frequency fluctations) (Net25_Node5)||C-reactive protein||C-reactive protein levels||Carboxypeptidase E levels||Cardiotrophin-1 levels (CTF1.13732.79.3)||Central cerebrospinal fluid amyloid beta 42 levels||Central cerebrospinal fluid amyloid beta 42 to 40 ratio||Central cerebrospinal fluid amyloid beta 42 to 40 ratio (abnormal vs normal)||Ceramide (d18:2/20:0) levels||Cerebral amyloid angiopathy in APOEe4 carrier Alzheimer’s disease||Cerebral amyloid deposition (PET imaging)||Cerebral amyloid deposition positivity (PET imaging)||Cerebrospinal AB1-42 levels in Alzheimer's disease dementia||Cerebrospinal AB1-42 levels in mild cognitive impairment||Cerebrospinal AB1-42 levels in normal cognition||Cerebrospinal fluid AB1-42 levels||Cerebrospinal fluid amyloid beta 42 levels||Cerebrospinal fluid amyloid beta 42 levels in APOE e4 carriers||Cerebrospinal fluid amyloid beta 42 levels in normal amyloid levels||Cerebrospinal fluid p-tau levels||Cerebrospinal fluid p-tau levels in mild cognitive impairment||Cerebrospinal fluid p-tau levels in normal amyloid levels||Cerebrospinal fluid t-tau levels||Cerebrospinal fluid t-tau levels in mild cognitive impairment||Chicken liking||Cholesterol in medium HDL (UKB data field 23568)||Cholesterol levels in medium HDL||Cholesteryl ester levels in medium HDL||Cholesteryl esters in medium HDL (UKB data field 23569)||Chronic elevation of alanine aminotransferase (cALT) levels||Cigarettes smoked per day (MTAG)||Cognitive decline (age-related)||Cognitive performance (global cognitive function) (longitudinal)||Cognitive performance (memory) (longitudinal)||Coronary artery disease||CUB and zona pellucida-like domain-containing protein 1 levels||Cysteine-rich protein 1 levels||Cytidine deaminase level in Chronic kidney disease with hypertension and no diabetes (18336_31)||DCN1-like protein 5 levels||Dementia||Dementia with Lewy bodies||Deoxycytidine kinase levels (DCK.9836.20.3)||Dyslipidemia||Entorhinal cortical thickness||Epididymal-specific lipocalin-10 levels (LCN10.13007.66.3)||Epididymis-specific alpha-mannosidase levels (MAN2B2.9251.28.3)||Estimated glomerular filtration rate (creatinine)||Estimated glomerular filtration rate (cystatin c)||Estrogen sulfotransferase levels (SULT1E1.9878.3.3)||F-carbohydrate liking (derived food-liking factor)||F-dairy liking (derived food-liking factor)||F-deep fried food liking (derived food-liking factor)||F-fatty food liking (derived food-liking factor)||F-meat liking (derived food-liking factor)||F-savour/caloric food liking (derived food-liking factor)||F-seafood liking (derived food-liking factor)||Familial combined hyperlipidemia defined by Consensus criteria||Fasting apolipoprotein B||Fasting cholesterol esters in IDL||Fasting cholesterol esters in large LDL||Fasting cholesterol esters in medium LDL||Fasting cholesterol esters in medium VLDL||Fasting cholesterol esters in small LDL||Fasting cholesterol esters in small VLDL||Fasting cholesterol esters in very small VLDL||Fasting esterified cholesterol||Fasting free cholesterol||Fasting free cholesterol in IDL||Fasting free cholesterol in large LDL||Fasting free cholesterol in medium LDL||Fasting free cholesterol in medium VLDL||Fasting free cholesterol in small LDL||Fasting free cholesterol in small VLDL||Fasting free cholesterol in very small VLDL||Fasting IDL particle concentration||Fasting large LDL particle concentration||Fasting linoleic acid (18:2)||Fasting medium LDL particle concentration||Fasting medium VLDL particle concentration||Fasting monounsaturated fatty acids (16:1, 18:1)||Fasting omega-6 fatty acids||Fasting phospholipid levels in IDL||Fasting phospholipid levels in large LDL||Fasting phospholipid levels in medium LDL||Fasting phospholipid levels in medium VLDL||Fasting phospholipid levels in small HDL||Fasting phospholipid levels in small LDL||Fasting phospholipid levels in small VLDL||Fasting phospholipid levels in very small VLDL||Fasting polyunsaturated fatty acids||Fasting remnant cholesterol||Fasting saturated fatty acids||Fasting serum total cholesterol||Fasting small LDL particle concentration||Fasting small VLDL particle concentration||Fasting total cholesterol in IDL||Fasting total cholesterol in large LDL||Fasting total cholesterol in LDL||Fasting total cholesterol in medium LDL||Fasting total cholesterol in medium VLDL||Fasting total cholesterol in small LDL||Fasting total cholesterol in small VLDL||Fasting total cholesterol in very small VLDL||Fasting total cholesterol in VLDL||Fasting total fatty acids||Fasting total lipids in IDL||Fasting total lipids in large LDL||Fasting total lipids in medium LDL||Fasting total lipids in medium VLDL||Fasting total lipids in small LDL||Fasting total lipids in small VLDL||Fasting total lipids in very small VLDL||Fasting triglycerides in LDL||Fasting triglycerides levels in IDL||Fasting triglycerides levels in large LDL||Fasting triglycerides levels in medium LDL||Fasting triglycerides levels in small LDL||Fasting triglycerides levels in very large HDL||Fasting very small VLDL particle concentration||Forkhead box protein O1A level in Chronic kidney disease with hypertension and no diabetes (22055_31)||Free cholesterol to total lipids in large VLDL percentage (UKB data field 23592)||Free cholesterol to total lipids ratio in large VLDL||HDL cholesterol||HDL cholesterol levels||HDL cholesterol levels x short total sleep time interaction (2df test)||Hemoglobin subunit theta-1 level in Chronic kidney disease with hypertension and no diabetes (7965_25)||Heparan sulfate glucosamine 3-O-sulfotransferase 5 levels||High density lipoprotein cholesterol levels||High-density lipoprotein levels (MTAG)||High-sensitivity C-reactive protein levels in HIV infection||Hip circumference (aged 64-69 years)||Hip fracture||Hippocampal volume||Inactive gamma-glutamyltranspeptidase 2 levels||Insomnia||Integral membrane protein 2B levels||Killer cell immunoglobulin-like receptor 2DL5A levels (KIR2DL5A.8000.17.3)||Kinetochore protein Spc25 level in Chronic kidney disease with hypertension and no diabetes (22782_80)||Lamb consumption||Lamb liking||Left hippocampal volume||Leucine-rich repeat neuronal protein 1 level in Chronic kidney disease with hypertension and no diabetes (11293_14)||Leucine-rich repeat neuronal protein 1 levels||Leucine-rich repeat neuronal protein 1 levels (LRRN1.11293.14.3)||Lewy body disease||Liver enzyme levels (alanine transaminase)||Liver enzyme levels (alkaline phosphatase)||Liver fat content (MRI proton density fat fraction measure)||Liver liking||Liver proton density fat fraction||Logical memory (delayed recall)||Logical memory (immediate recall)||Longevity (100 years and older)||Longevity (age >90th survival percentile)||Longevity (age >99th survival percentile)||Low density lipoprotein cholesterol levels||Lysophosphatidylcholine (20:1) [sn1] levels||Mean reticulocyte volume||Mean spheric corpuscular volume||Meat-related diet||Medication use for hyperlipidemia (number of purchases)||Mental health study participation (completed survey)||Moderate to vigorous physical activity levels||Mortality||Myocardial infarction||Neuritic plaque||Neurofibrillary tangles||Neurofilament light polypeptide levels||Neutrophil collagenase levels||Node-level brain connectivity (multivariate analysis)||Nonalcoholic fatty liver disease||Nonalcoholic fatty liver disease in overweight individuals (25<=BMI<=30)||Nuclear receptor-binding protein levels (NRBP1.12616.45.3)||Nucleosome-remodeling factor subunit BPTF levels||Obstructive sleep apnea||Parental lifespan||Parental longevity (both parents in top 10%)||Parental longevity (combined parental age at death)||Parental longevity (combined parental attained age, Martingale residuals)||Parental longevity (father's age at death)||Parental longevity (mother's age at death)||Parkinson's disease progression (cognitive)||Parkinson's disease progression (composite)||Parkinson’s disease progression to dementia||PDZK1-interacting protein 1 levels (PDZK1IP1.8260.13.3)||Percent liver fat||PH and SEC7 domain-containing protein 1 levels||PH and SEC7 domain-containing protein 1 levels (PSD.13055.53.3)||Phospholipids to total lipids in large LDL percentage (UKB data field 23614)||Phospholipids to total lipids in very large VLDL percentage (UKB data field 23584)||Phospholipids to total lipids ratio in large LDL||Phospholipids to total lipids ratio in small LDL||Phospholipids to total lipids ratio in very large VLDL||Plasma amyloid beta peptide concentration (ABx-40/ABx-42 ratio)||Plasma amyloid beta peptide concentrations (ABx-42)||Plasma p-tau181 levels||Platelet count||Platelet-activating factor acetylhydrolase levels||Plateletcrit||Postprandial apolipoprotein B||Postprandial cholesterol esters in chylomicrons and extremely large VLDL||Postprandial cholesterol esters in IDL||Postprandial cholesterol esters in large LDL||Postprandial cholesterol esters in medium HDL||Postprandial cholesterol esters in medium LDL||Postprandial cholesterol esters in medium VLDL||Postprandial cholesterol esters in small LDL||Postprandial cholesterol esters in small VLDL||Postprandial cholesterol esters in very small VLDL||Postprandial esterified cholesterol||Postprandial free cholesterol||Postprandial free cholesterol in IDL||Postprandial free cholesterol in large LDL||Postprandial free cholesterol in medium HDL||Postprandial free cholesterol in medium LDL||Postprandial free cholesterol in small LDL||Postprandial free cholesterol in small VLDL||Postprandial free cholesterol in very small VLDL||Postprandial IDL particle concentration||Postprandial large LDL particle concentration||Postprandial linoleic acid (18:2)||Postprandial medium HDL particle concentration||Postprandial medium LDL particle concentration||Postprandial monounsaturated fatty acids (16:1, 18:1)||Postprandial omega-6 fatty acids||Postprandial phospholipid levels in IDL||Postprandial phospholipid levels in large LDL||Postprandial phospholipid levels in medium LDL||Postprandial phospholipid levels in medium VLDL||Postprandial phospholipid levels in small HDL||Postprandial phospholipid levels in small LDL||Postprandial phospholipid levels in small VLDL||Postprandial phospholipid levels in very small VLDL||Postprandial polyunsaturated fatty acids||Postprandial remnant cholesterol||Postprandial saturated fatty acids||Postprandial serum total cholesterol||Postprandial small LDL particle concentration||Postprandial small VLDL particle concentration||Postprandial total cholesterol in IDL||Postprandial total cholesterol in large LDL||Postprandial total cholesterol in LDL||Postprandial total cholesterol in medium HDL||Postprandial total cholesterol in medium LDL||Postprandial total cholesterol in medium VLDL||Postprandial total cholesterol in small LDL||Postprandial total cholesterol in small VLDL||Postprandial total cholesterol in very small VLDL||Postprandial total cholesterol in VLDL||Postprandial total fatty acids||Postprandial total lipids in IDL||Postprandial total lipids in large LDL||Postprandial total lipids in medium HDL||Postprandial total lipids in medium LDL||Postprandial total lipids in small LDL||Postprandial total lipids in small VLDL||Postprandial total lipids in very small VLDL||Postprandial triglycerides in LDL||Postprandial triglycerides levels in IDL||Postprandial triglycerides levels in large LDL||Postprandial triglycerides levels in medium LDL||Postprandial triglycerides levels in small LDL||Postprandial triglycerides levels in very large HDL||Postprandial very small VLDL particle concentration||Potatoes liking||Pre-miRNA 5'-monophosphate methyltransferase level in Chronic kidney disease with hypertension and no diabetes (21115_48)||Pregnancy-specific beta-1-glycoprotein 5 levels||Proteasome subunit beta type-10 level in Chronic kidney disease with hypertension and no diabetes (21861_8)||Protein CEI levels (C5orf38.6378.2.3)||Red cell distribution width||Red meat liking||Regulator of G-protein signaling 7 levels||Relative carbohydrate intake||Relative sugar intake||Right hippocampal volume||Roast chicken liking||Selenoprotein S levels (VIMP.11286.78.3)||Serum 25-Hydroxyvitamin D levels||Serum C-reactive protein concentration||Serum creatinine levels||Serum levels of protein AIMP1||Serum levels of protein APOB||Serum levels of protein BIRC2||Serum levels of protein C5orf38||Serum levels of protein CKAP2||Serum levels of protein CPE||Serum levels of protein CRP||Serum levels of protein CTF1||Serum levels of protein IRF6||Serum levels of protein MSN||Serum levels of protein NDE1||Serum levels of protein PLA2G7||Serum levels of protein PSD||Serum levels of protein PSME1||Serum levels of protein RALA||Serum levels of protein SNRPF||Serum levels of protein YWHAE||Serum Tau-C levels||Serum type 1 collagen metabolite levels||Serum uric acid levels||Small nuclear ribonucleoprotein F levels||Spherical equivalent||Sterol ester (27:1/14:0) levels||Sterol ester (27:1/18:0) levels||Stromal interaction molecule 1 levels (STIM1.9271.101.3)||Stromelysin-1 levels||Superior frontal cortical thickness||Surfeit locus protein 1 levels||Total cholesterol levels||Transmembrane and coiled-coil domains protein 3 level in Chronic kidney disease with hypertension and no diabetes (8922_4)||Transmembrane and coiled-coil domains protein 3 levels||Triglyceride levels in large LDL||Triglyceride levels in LDL||Triglyceride levels in medium LDL||Triglycerides||Triglycerides in large LDL (UKB data field 23536)||Triglycerides in LDL (UKB data field 23409)||Triglycerides in medium LDL (UKB data field 23543)||Triglycerides to total lipids in large VLDL percentage (UKB data field 23593)||Triglycerides to total lipids ratio in large VLDL||tRNA (guanine-N(7)-)-methyltransferase levels||Tubulin-specific chaperone A level in Chronic kidney disease with hypertension and no diabetes (12501_10)||Tubulin-specific chaperone A levels||Tubulin-specific chaperone A levels (TBCA.12501.10.3)||Tumor protein p53-inducible protein 11 level in Chronic kidney disease with hypertension and no diabetes (13022_20)||Tumor protein p53-inducible protein 11 levels||Type 2 diabetes||Vacuolar protein sorting-associated protein 29 levels||Vertex-wise cortical thickness||Waist circumference (aged 64-69 years)||Waist-hip index||Waist-hip ratio||Waist-hip ratio (aged 64-69 years)||Waist-to-hip ratio adjusted for BMI||White matter hyperintensities	GCST002531||GCST002591||GCST002899||GCST003073||GCST003077||GCST003219||GCST003901||GCST004603||GCST004621||GCST004983||GCST005078||GCST005276||GCST006004||GCST006005||GCST006034||GCST006097||GCST006697||GCST006698||GCST006699||GCST006700||GCST006702||GCST006996||GCST006997||GCST006998||GCST007001||GCST007007||GCST007008||GCST007009||GCST007010||GCST007011||GCST007012||GCST007142||GCST007988||GCST008437||GCST008438||GCST008550||GCST008598||GCST008601||GCST008829||GCST008998||GCST009019||GCST009022||GCST009023||GCST009024||GCST009025||GCST009367||GCST009379||GCST009496||GCST009497||GCST009777||GCST010101||GCST010133||GCST010143||GCST010241||GCST010242||GCST010378||GCST010417||GCST010496||GCST010988||GCST011037||GCST011039||GCST011365||GCST011496||GCST011583||GCST011622||GCST011941||GCST011943||GCST012140||GCST012419||GCST012482||GCST90000618||GCST90002396||GCST90002397||GCST90002400||GCST90012792||GCST90012826||GCST90012877||GCST90013405||GCST90013406||GCST90013667||GCST90013668||GCST90013670||GCST90013671||GCST90013674||GCST90016673||GCST90018793||GCST90018943||GCST90018950||GCST90018977||GCST90018979||GCST90020025||GCST90020027||GCST90025292||GCST90025404||GCST90027237||GCST90032648||GCST90085710||GCST90086204||GCST90087352||GCST90087645||GCST90087869||GCST90088031||GCST90088077||GCST90088668||GCST90088867||GCST90088872||GCST90089007||GCST90089008||GCST90089065||GCST90089238||GCST90089380||GCST90090174||GCST90090811||GCST90090956||GCST90091033||GCST90091508||GCST90091512||GCST90091515||GCST90091516||GCST90091526||GCST90091527||GCST90091528||GCST90091529||GCST90091530||GCST90091531||GCST90091532||GCST90091534||GCST90091536||GCST90091538||GCST90091547||GCST90091548||GCST90091549||GCST90091550||GCST90091551||GCST90091552||GCST90091553||GCST90091568||GCST90091569||GCST90091570||GCST90091571||GCST90091572||GCST90091573||GCST90091574||GCST90091575||GCST90091576||GCST90091577||GCST90091578||GCST90091579||GCST90091580||GCST90091581||GCST90091585||GCST90091586||GCST90091587||GCST90091589||GCST90091595||GCST90091597||GCST90091598||GCST90091599||GCST90091600||GCST90091601||GCST90091602||GCST90091603||GCST90091605||GCST90091606||GCST90091607||GCST90091608||GCST90091609||GCST90091610||GCST90091613||GCST90091618||GCST90091627||GCST90091635||GCST90091636||GCST90091637||GCST90091638||GCST90091639||GCST90091640||GCST90091650||GCST90091655||GCST90091658||GCST90091659||GCST90091667||GCST90091668||GCST90091669||GCST90091670||GCST90091671||GCST90091672||GCST90091673||GCST90091675||GCST90091676||GCST90091678||GCST90091687||GCST90091688||GCST90091689||GCST90091690||GCST90091691||GCST90091692||GCST90091693||GCST90091701||GCST90091702||GCST90091703||GCST90091704||GCST90091705||GCST90091708||GCST90091709||GCST90091710||GCST90091711||GCST90091712||GCST90091713||GCST90091714||GCST90091715||GCST90091716||GCST90091717||GCST90091721||GCST90091725||GCST90091726||GCST90091727||GCST90091729||GCST90091735||GCST90091737||GCST90091738||GCST90091739||GCST90091740||GCST90091741||GCST90091742||GCST90091743||GCST90091745||GCST90091746||GCST90091747||GCST90091748||GCST90091749||GCST90091750||GCST90091753||GCST90091758||GCST90091767||GCST90091775||GCST90091776||GCST90091777||GCST90091778||GCST90091779||GCST90091780||GCST90091783||GCST90092811||GCST90092865||GCST90092866||GCST90092873||GCST90092879||GCST90092890||GCST90092892||GCST90092894||GCST90092914||GCST90093025||GCST90093287||GCST90094698||GCST90094700||GCST90094725||GCST90094732||GCST90094751||GCST90094753||GCST90094761||GCST90094790||GCST90094794||GCST90094799||GCST90094816||GCST90094819||GCST90094821||GCST90094835||GCST90094836||GCST90095131||GCST90095659||GCST90095660||GCST90100220||GCST90102753||GCST90103632||GCST90103635||GCST90104006||GCST90129599||GCST90129602||GCST90131354||GCST90131409||GCST90131412||GCST90132314||GCST90134628||GCST90134629||GCST90134633||GCST90137537||GCST90137939||GCST90161240||GCST90161353||GCST90161481||GCST90161542||GCST90161543||GCST90165317||GCST90179147||GCST90179150||GCST90179151||GCST90179211||GCST90233177||GCST90233503||GCST90233559||GCST90233784||GCST90234964||GCST90235567||GCST90235743||GCST90235902||GCST90235979||GCST90236150||GCST90236845||GCST90238739||GCST90239096||GCST90240197||GCST90240210||GCST90240441||GCST90240603||GCST90240886||GCST90241094||GCST90241096||GCST90241113||GCST90241699||GCST90241762||GCST90242148||GCST90242208||GCST90242240||GCST90242425||GCST90242741||GCST90242903||GCST90243133||GCST90244029||GCST90244370||GCST90244376||GCST90244565||GCST90244566||GCST90244567||GCST90244568||GCST90244569||GCST90244793||GCST90246545||GCST90246572||GCST90246878||GCST90247157||GCST90247196||GCST90247243||GCST90247951||GCST90248017||GCST90248138||GCST90248334||GCST90248673||GCST90248753||GCST90248843||GCST90249141||GCST90249151||GCST90249308||GCST90249595||GCST90249737||GCST90249769||GCST90249920||GCST90249978||GCST90250009||GCST90250187||GCST90250832||GCST90250833||GCST90250834||GCST90250902||GCST90267352||GCST90267367||GCST90267908||GCST90267930||GCST90269506||GCST90269571||GCST90269633||GCST90269640||GCST90269665||GCST90269666||GCST90269681||GCST90269689||GCST90269690||GCST90269711||GCST90270129||GCST90270902||GCST90270905||GCST90271817||GCST90274865||GCST90275047	25027320||25188341||25961943||26252872||26691988||27029810||27863252||28078323||28322283||29030599||29227965||29263008||29274321||29403010||29507422||29875488||29899525||30239722||30297969||30804565||30979435||31055733||31263887||31413261||31473137||31497858||31719535||31900758||32066663||32150548||32203549||32242144||32247823||32352494||32358547||32376654||32393786||32888494||32928877||32981348||33095540||33111402||33134509||33223526||33532862||33563987||33589840||33637690||33948810||33972514||34002480||34020725||34021172||34119372||34128465||34272381||34426670||34594039||34610981||34648354||34785643||34814699||34841290||34906840||34910505||35050183||35078996||35213538||35264221||35393594||35585065||35654975||35668104||35694926||35710981||35870639||36066633||36168886||36193934||36260985||36276968||36348503||36376304||36402844||36419087||36474045||36614910||36653479||36764567||36800424||36989840||37089073||37235137||37337106||37357295	383	19:45413234_GGT_G||rs10119||rs1038026||rs10414043||rs1081105||rs111789331||rs112019714||rs115881343||rs12691088||rs12721046||rs12721051||rs140480140||rs146275714||rs147711004||rs157580||rs157581||rs157582||rs157592||rs157594||rs157595||rs2075650||rs2238681||rs34954997||rs3826688||rs41289512||rs429358||rs438811||rs439401||rs4420638||rs483082||rs484195||rs5117||rs56131196||rs584007||rs59325138||rs66626994||rs6857||rs7256200||rs7259620||rs75627662||rs769449||rs814573	1-stearoyl-2-arachidonoyl-GPI (18:0/20:4) levels||1-stearoyl-2-linoleoyl-GPE (18:0/18:2) levels||3-Hydroxybutyrate levels||3-hydroxybutyrate levels (UKB data field 23474)||Abdominal aortic aneurysm||Acceptance of an invitation to participate in a mental health questionnaire||Adhesion G-protein coupled receptor F1 levels (ADGRF1.11243.90.3)||ADP-ribosylation factor GTPase-activating protein 1 levels||ADP-ribosylation factor-like protein 1 levels||ADP-ribosylation factor-like protein 1 levels (ARL1.12392.30.3)||ADP-ribosylation factor-like protein 2 level in Chronic kidney disease with hypertension and no diabetes (12587_65)||ADP-ribosylation factor-like protein 2 levels||Adult body size||Advanced age-related macular degeneration||Age-related macular degeneration||Age-related macular degeneration or COVID-19 critical illness (MTAG)||Age-related macular degeneration or COVID-19 hospitalization (MTAG)||Age-related macular degeneration or COVID-19 infection (MTAG)||Alanine aminotransferase levels||Alpha-N-acetylneuraminide alpha-2,8-sialyltransferase level in Chronic kidney disease with hypertension and no diabetes (21508_7)||Alzheimer disease and age of onset||Alzheimer's disease||Alzheimer's disease (age of onset)||Alzheimer's disease (late onset)||Alzheimer's disease (onset at age over 80)||Alzheimer's disease (onset between ages 58 and 79)||Alzheimer's disease assessment scale (12 month visit)||Alzheimer's disease assessment scale (24 month visit)||Alzheimer's disease assessment scale (6 month visit)||Alzheimer's disease assessment scale (baseline)||Alzheimer's disease biomarkers||Alzheimer's disease in hypertension||Alzheimer's disease in hypertension-negative individuals||Alzheimer's disease or family history of Alzheimer's disease||Alzheimer’s disease (clinical subgroup AD+)||Alzheimer’s disease (clinical subgroup AD++)||Alzheimer’s disease (clinical subgroup AD+++)||Alzheimer’s disease and/or vascular dementia (clinical subgroup VaD+)||Amyloid (PET imaging) (24 month visit)||Amyloid (PET imaging) (baseline)||Amyloid pathology||Amyloid status (abnormal vs normal)||Angina pectoris||Apo C_I plasma levels||Apo E plasma levels||Apolipoprotein A1 levels||Apolipoprotein B levels||Apolipoprotein B levels (UKB data field 23439)||Apolipoprotein B to apolipoprotein A1 ratio (UKB data field 23441)||Apolipoprotein C-I levels||Apolipoprotein E (isoform E2) levels||Apolipoprotein E (isoform E2) levels (APOE.5312.49.3)||Apolipoprotein E (isoform E3) levels||Apolipoprotein E (isoform E4) levels||Apolipoprotein E levels||Arginyl-tRNA--protein transferase 1 level in Chronic kidney disease with hypertension and no diabetes (25108_6)||Aspartate aminotransferase levels||Aspartate aminotransferase to alanine aminotransferase ratio||Average diameter for HDL particles||Average diameter for HDL particles (UKB data field 23433)||Average diameter for LDL particles||Average diameter for VLDL particles||Average diameter for VLDL particles (UKB data field 23431)||BBQ/grilled meat liking||Beef/steak liking||Beta-1,3-N-acetylglucosaminyltransferase radical fringe levels||Beta-1,3-N-acetylglucosaminyltransferase radical fringe levels (RFNG.7203.125.3)||Beta-soluble NSF attachment protein levels (NAPB.12655.30.3)||Bioavailable testosterone levels||Blood protein levels||Blood urea nitrogen levels||BMI (standard GWA)||Body composition (MOSTest)||Body fat percentage||Body fat percentage (aged 64-69 years)||Body mass index||Body mass index (age>50)||Body mass index (aged 64-69 years)||Body mass index (MTAG)||Brain amyloid deposition (PET imaging)||Brain rsFMRI measurement (amplitude of low frequency fluctations) (Net100_Node39)||Brain rsFMRI measurement (amplitude of low frequency fluctations) (Net100_Node42)||Brain rsFMRI measurement (amplitude of low frequency fluctations) (Net25_Node5)||Burger liking||C-reactive protein||C-reactive protein levels||C-reactive protein levels (CRP.4337.49.2)||C-reactive protein levels (MTAG)||Calcium-activated chloride channel regulator 2 levels||Carboxypeptidase E levels||Cardiotrophin-1 levels (CTF1.13732.79.3)||Cardiovascular disease risk factors||Central cerebrospinal fluid amyloid beta 42 levels||Central cerebrospinal fluid amyloid beta 42 to 40 ratio||Central cerebrospinal fluid amyloid beta 42 to 40 ratio (abnormal vs normal)||Ceramide (d18:2/20:0) levels||Cerebral amyloid angiopathy||Cerebral amyloid angiopathy in Alzheimer’s disease||Cerebral amyloid angiopathy in APOEe4 carrier Alzheimer’s disease||Cerebral amyloid deposition (PET imaging)||Cerebral amyloid deposition positivity (PET imaging)||Cerebral microbleeds||Cerebrospinal AB1-42 levels in Alzheimer's disease dementia||Cerebrospinal AB1-42 levels in mild cognitive impairment||Cerebrospinal AB1-42 levels in normal cognition||Cerebrospinal fluid AB1-42 levels||Cerebrospinal fluid amyloid beta 42 levels||Cerebrospinal fluid amyloid beta 42 levels (12 month visit)||Cerebrospinal fluid amyloid beta 42 levels (24 month visit)||Cerebrospinal fluid amyloid beta 42 levels (baseline)||Cerebrospinal fluid amyloid beta 42 levels in abnormal amyloid levels||Cerebrospinal fluid amyloid beta 42 levels in APOE e4 carriers||Cerebrospinal fluid amyloid beta 42 levels in normal amyloid levels||Cerebrospinal fluid p-tau levels||Cerebrospinal fluid p-tau levels (24 month visit)||Cerebrospinal fluid p-tau levels (baseline)||Cerebrospinal fluid p-tau levels in mild cognitive impairment||Cerebrospinal fluid p-tau levels in normal amyloid levels||Cerebrospinal fluid p-Tau181p:AB1-42 ratio||Cerebrospinal fluid t-tau levels||Cerebrospinal fluid t-tau levels (24 month visit)||Cerebrospinal fluid t-tau levels (baseline)||Cerebrospinal fluid t-tau levels in mild cognitive impairment||Cerebrospinal fluid t-tau:AB1-42 ratio||Cerebrospinal P-tau181p levels||Cerebrospinal T-tau levels||Chicken liking||Cholesterol in IDL (UKB data field 23526)||Cholesterol in large HDL (UKB data field 23561)||Cholesterol in large LDL (UKB data field 23533)||Cholesterol in large VLDL (UKB data field 23498)||Cholesterol in medium HDL (UKB data field 23568)||Cholesterol in medium LDL (UKB data field 23540)||Cholesterol in medium VLDL (UKB data field 23505)||Cholesterol in small LDL (UKB data field 23547)||Cholesterol in small VLDL (UKB data field 23512)||Cholesterol in very large VLDL (UKB data field 23491)||Cholesterol levels||Cholesterol levels in chylomicrons and extremely large VLDL||Cholesterol levels in IDL||Cholesterol levels in large LDL||Cholesterol levels in large VLDL||Cholesterol levels in medium HDL||Cholesterol levels in medium LDL||Cholesterol levels in medium VLDL||Cholesterol levels in small LDL||Cholesterol levels in small VLDL||Cholesterol levels in very large VLDL||Cholesterol levels in very small VLDL||Cholesterol to total lipids in large LDL percentage (UKB data field 23615)||Cholesterol to total lipids in medium VLDL percentage (UKB data field 23595)||Cholesterol to total lipids in small HDL percentage (UKB data field 23645)||Cholesterol to total lipids in small VLDL percentage (UKB data field 23600)||Cholesterol to total lipids in very large VLDL percentage (UKB data field 23585)||Cholesterol to total lipids ratio in IDL||Cholesterol to total lipids ratio in large LDL||Cholesterol to total lipids ratio in medium HDL||Cholesterol to total lipids ratio in medium VLDL||Cholesterol to total lipids ratio in small VLDL||Cholesterol to total lipids ratio in very small VLDL||Cholesterol, total||Cholesteryl ester levels in chylomicrons and extremely large VLDL||Cholesteryl ester levels in HDL||Cholesteryl ester levels in IDL||Cholesteryl ester levels in large LDL||Cholesteryl ester levels in large VLDL||Cholesteryl ester levels in LDL||Cholesteryl ester levels in medium HDL||Cholesteryl ester levels in medium LDL||Cholesteryl ester levels in medium VLDL||Cholesteryl ester levels in small LDL||Cholesteryl ester levels in small VLDL||Cholesteryl ester levels in very large VLDL||Cholesteryl ester levels in very small VLDL||Cholesteryl ester levels in VLDL||Cholesteryl ester_18:2_[M+NH4]1+ levels||Cholesteryl esters in chylomicrons and extremely large VLDL (UKB data field 23485)||Cholesteryl esters in HDL (UKB data field 23418)||Cholesteryl esters in IDL (UKB data field 23527)||Cholesteryl esters in large HDL (UKB data field 23562)||Cholesteryl esters in large LDL (UKB data field 23534)||Cholesteryl esters in large VLDL (UKB data field 23499)||Cholesteryl esters in LDL (UKB data field 23417)||Cholesteryl esters in medium HDL (UKB data field 23569)||Cholesteryl esters in medium LDL (UKB data field 23541)||Cholesteryl esters in medium VLDL (UKB data field 23506)||Cholesteryl esters in small LDL (UKB data field 23548)||Cholesteryl esters in small VLDL (UKB data field 23513)||Cholesteryl esters in very large VLDL (UKB data field 23492)||Cholesteryl esters in VLDL (UKB data field 23416)||Cholesteryl esters to total lipids in medium LDL percentage (UKB data field 23621)||Cholesteryl esters to total lipids in medium VLDL percentage (UKB data field 23596)||Cholesteryl esters to total lipids in small HDL percentage (UKB data field 23646)||Cholesteryl esters to total lipids in very large VLDL percentage (UKB data field 23586)||Cholesteryl esters to total lipids ratio in IDL||Cholesteryl esters to total lipids ratio in large LDL||Cholesteryl esters to total lipids ratio in medium HDL||Cholesteryl esters to total lipids ratio in small LDL||Cholesteryl esters to total lipids ratio in very small VLDL||Chronic elevation of alanine aminotransferase (cALT) levels||Cigarettes smoked per day (MTAG)||Clinical LDL cholesterol levels||Clinical LDL cholesterol levels (UKB data field 23404)||Coactosin-like protein levels||Cognitive decline||Cognitive decline (age-related)||Cognitive function||Cognitive impairment||Cognitive impairment test score||Cognitive performance (global cognitive function) (longitudinal)||Cognitive performance (memory) (longitudinal)||Concentration of chylomicrons and extremely large VLDL particles||Concentration of HDL particles||Concentration of IDL particles||Concentration of IDL particles (UKB data field 23523)||Concentration of large HDL particles||Concentration of large LDL particles||Concentration of large LDL particles (UKB data field 23530)||Concentration of large VLDL particles||Concentration of large VLDL particles (UKB data field 23495)||Concentration of LDL particles||Concentration of LDL particles (UKB data field 23429)||Concentration of medium LDL particles||Concentration of medium LDL particles (UKB data field 23537)||Concentration of medium VLDL particles||Concentration of medium VLDL particles (UKB data field 23502)||Concentration of small LDL particles||Concentration of small LDL particles (UKB data field 23544)||Concentration of small VLDL particles||Concentration of small VLDL particles (UKB data field 23509)||Concentration of very large VLDL particles||Concentration of very large VLDL particles (UKB data field 23488)||Concentration of very small VLDL particles||Concentration of very small VLDL particles (UKB data field 23516)||Concentration of VLDL particles||Concentration of VLDL particles (UKB data field 23428)||Coronary artery disease||Cream liking||Creatinine levels||Crisps liking||CUB and zona pellucida-like domain-containing protein 1 levels||CUB and zona pellucida-like domain-containing protein 1 levels (CUZD1.7943.16.3)||Cystatin C levels||Cysteine-rich protein 1 levels||Cytidine deaminase level in Chronic kidney disease with hypertension and no diabetes (18336_31)||D-3-phosphoglycerate dehydrogenase levels||DCN1-like protein 5 levels||Dementia||Dementia and core Alzheimer's disease neuropathologic changes||Dementia with Lewy bodies||Deoxycytidine kinase levels (DCK.9836.20.3)||Dermokine levels||Diacylglycerol_36:3_[M+H-H2O]1+ levels||Diacylglycerol_36:4_[M+H-H2O]1+ levels||Diacylglycerol_38:5_[M+H-H2O]1+ levels||Diacylglycerol_38:6_[M+H-H2O]1+ levels||Diastolic blood pressure||Direct bilirubin levels||Disintegrin and metalloproteinase domain-containing protein 11 levels||Dual specificity protein phosphatase 26 levels||Dyslipidemia||Endothelial monocyte-activating polypeptide 2 levels||Entorhinal cortical thickness||Entorhinal cortical volume (12 month visit)||Entorhinal cortical volume (24 month visit)||Entorhinal cortical volume (6 month visit)||Entorhinal cortical volume (baseline)||Ephrin-B1 levels||Epididymal-specific lipocalin-10 levels (LCN10.13007.66.3)||Epididymis-specific alpha-mannosidase levels (MAN2B2.9251.28.3)||Erythrocyte band 7 integral membrane protein levels||Estimated glomerular filtration rate||Estimated glomerular filtration rate (creatinine)||Estimated glomerular filtration rate (cystatin c)||Estradiol 17-beta-dehydrogenase 8 levels||Estrogen sulfotransferase levels (SULT1E1.9878.3.3)||F-acquired taste liking (derived food-liking factor)||F-carbohydrate liking (derived food-liking factor)||F-cheese liking (derived food-liking factor)||F-dairy liking (derived food-liking factor)||F-deep fried food liking (derived food-liking factor)||F-dessert liking (derived food-liking factor)||F-fatty food liking (derived food-liking factor)||F-fatty/dairy food liking (derived food-liking factor)||F-fatty/salty food liking (derived food-liking factor)||F-glutamate liking (derived food-liking factor)||F-highly palatable foods liking (derived food-liking factor)||F-meat liking (derived food-liking factor)||F-salty food liking (derived food-liking factor)||F-sauces liking (derived food-liking factor)||F-savour/caloric food liking (derived food-liking factor)||F-savoury food liking (derived food-liking factor)||F-seafood liking (derived food-liking factor)||Familial combined hyperlipidemia defined by Consensus criteria||Familial combined hyperlipidemia defined by Goldstein criteria||Family history of Alzheimer's disease||Fasting 3-hydroxybutyrate||Fasting apolipoprotein B||Fasting cholesterol esters in IDL||Fasting cholesterol esters in large LDL||Fasting cholesterol esters in large VLDL||Fasting cholesterol esters in medium HDL||Fasting cholesterol esters in medium LDL||Fasting cholesterol esters in medium VLDL||Fasting cholesterol esters in small LDL||Fasting cholesterol esters in small VLDL||Fasting cholesterol esters in very large VLDL||Fasting cholesterol esters in very small VLDL||Fasting esterified cholesterol||Fasting free cholesterol||Fasting free cholesterol in IDL||Fasting free cholesterol in large LDL||Fasting free cholesterol in large VLDL||Fasting free cholesterol in medium LDL||Fasting free cholesterol in medium VLDL||Fasting free cholesterol in small LDL||Fasting free cholesterol in small VLDL||Fasting free cholesterol in very small VLDL||Fasting IDL particle concentration||Fasting large LDL particle concentration||Fasting large VLDL particle concentration||Fasting linoleic acid (18:2)||Fasting medium LDL particle concentration||Fasting medium VLDL particle concentration||Fasting monounsaturated fatty acids (16:1, 18:1)||Fasting omega-3 fatty acids||Fasting omega-6 fatty acids||Fasting phospholipid levels in IDL||Fasting phospholipid levels in large LDL||Fasting phospholipid levels in large VLDL||Fasting phospholipid levels in medium LDL||Fasting phospholipid levels in medium VLDL||Fasting phospholipid levels in small HDL||Fasting phospholipid levels in small LDL||Fasting phospholipid levels in small VLDL||Fasting phospholipid levels in very large VLDL||Fasting phospholipid levels in very small VLDL||Fasting polyunsaturated fatty acids||Fasting remnant cholesterol||Fasting saturated fatty acids||Fasting serum total cholesterol||Fasting serum total triglycerides||Fasting small LDL particle concentration||Fasting small VLDL particle concentration||Fasting total cholesterol in IDL||Fasting total cholesterol in large LDL||Fasting total cholesterol in large VLDL||Fasting total cholesterol in LDL||Fasting total cholesterol in medium LDL||Fasting total cholesterol in medium VLDL||Fasting total cholesterol in small LDL||Fasting total cholesterol in small VLDL||Fasting total cholesterol in very small VLDL||Fasting total cholesterol in VLDL||Fasting total fatty acids||Fasting total lipids in IDL||Fasting total lipids in large LDL||Fasting total lipids in large VLDL||Fasting total lipids in medium LDL||Fasting total lipids in medium VLDL||Fasting total lipids in small LDL||Fasting total lipids in small VLDL||Fasting total lipids in very large VLDL||Fasting total lipids in very small VLDL||Fasting triglyceride levels||Fasting triglycerides in LDL||Fasting triglycerides in VLDL||Fasting triglycerides levels in IDL||Fasting triglycerides levels in large LDL||Fasting triglycerides levels in large VLDL||Fasting triglycerides levels in medium LDL||Fasting triglycerides levels in medium VLDL||Fasting triglycerides levels in small HDL||Fasting triglycerides levels in small LDL||Fasting triglycerides levels in small VLDL||Fasting triglycerides levels in very large HDL||Fasting triglycerides levels in very large VLDL||Fasting triglycerides levels in very small VLDL||Fasting very large VLDL particle concentration||Fasting very small VLDL particle concentration||Fish- and plant-related diet||Fluorodeoxyglucose (PET imaging) (24 month visit)||Fluorodeoxyglucose (PET imaging) (baseline)||Forkhead box protein O1A level in Chronic kidney disease with hypertension and no diabetes (22055_31)||Free cholesterol in IDL (UKB data field 23528)||Free cholesterol in large LDL (UKB data field 23535)||Free cholesterol in large VLDL (UKB data field 23500)||Free cholesterol in LDL (UKB data field 23421)||Free cholesterol in medium HDL (UKB data field 23570)||Free cholesterol in medium LDL (UKB data field 23542)||Free cholesterol in medium VLDL (UKB data field 23507)||Free cholesterol in small LDL (UKB data field 23549)||Free cholesterol in small VLDL (UKB data field 23514)||Free cholesterol in very large HDL (UKB data field 23556)||Free cholesterol in very large VLDL (UKB data field 23493)||Free cholesterol in very small VLDL (UKB data field 23521)||Free cholesterol in VLDL (UKB data field 23420)||Free cholesterol levels in chylomicrons and extremely large VLDL||Free cholesterol levels in IDL||Free cholesterol levels in large LDL||Free cholesterol levels in large VLDL||Free cholesterol levels in LDL||Free cholesterol levels in medium HDL||Free cholesterol levels in medium LDL||Free cholesterol levels in medium VLDL||Free cholesterol levels in small LDL||Free cholesterol levels in small VLDL||Free cholesterol levels in very large VLDL||Free cholesterol levels in very small VLDL||Free cholesterol levels in VLDL||Free cholesterol to total lipids in large HDL percentage (UKB data field 23637)||Free cholesterol to total lipids in large LDL percentage (UKB data field 23617)||Free cholesterol to total lipids in large VLDL percentage (UKB data field 23592)||Free cholesterol to total lipids in medium LDL percentage (UKB data field 23622)||Free cholesterol to total lipids in medium VLDL percentage (UKB data field 23597)||Free cholesterol to total lipids in small HDL percentage (UKB data field 23647)||Free cholesterol to total lipids in small VLDL percentage (UKB data field 23602)||Free cholesterol to total lipids in very large VLDL percentage (UKB data field 23587)||Free cholesterol to total lipids ratio in IDL||Free cholesterol to total lipids ratio in large HDL||Free cholesterol to total lipids ratio in large VLDL||Free cholesterol to total lipids ratio in small HDL||Free cholesterol to total lipids ratio in small VLDL||Fruit consumption||Functional activities questionnaire (12 month visit)||Functional activities questionnaire (24 month visit)||Functional activities questionnaire (6 month visit)||Functional activities questionnaire (baseline)||Fusiform volume (12 month visit)||Fusiform volume (24 month visit)||Fusiform volume (6 month visit)||Gamma glutamyl transferase levels||Gamma glutamyl transpeptidase||Global cognition (Clinical Dementia Rating Scale Sum of Boxes) (12 month visit)||Global cognition (Clinical Dementia Rating Scale Sum of Boxes) (24 month visit)||Global cognition (Clinical Dementia Rating Scale Sum of Boxes) (6 month visit)||Global cognition (Clinical Dementia Rating Scale Sum of Boxes) (baseline)||Glutathione S-transferase Mu 1 levels (GSTM1.7239.9.3)||Glycated hemoglobin levels||Glycoprotein acetyls levels||Hard cheese liking||HDL cholesterol||HDL Cholesterol - Triglycerides (HDLC-TG)||HDL cholesterol levels||HDL cholesterol levels (UKB data field 23406)||HDL cholesterol levels x long total sleep time interaction (2df test)||HDL cholesterol levels x short total sleep time interaction (2df test)||Height||Hemoglobin subunit theta-1 level in Chronic kidney disease with hypertension and no diabetes (7965_25)||Heparan sulfate glucosamine 3-O-sulfotransferase 5 levels||High density lipoprotein cholesterol levels||High-density lipoprotein levels (MTAG)||High-sensitivity C-reactive protein levels in HIV infection||Hip circumference (aged 64-69 years)||Hip fracture||Hip index||Hippocampal atrophy rate||Hippocampal volume||Hippocampal volume (12 month visit)||Hippocampal volume (24 month visit)||Hippocampal volume (6 month visit)||Hippocampal volume (baseline)||HLA class II histocompatibility antigen, DR beta 3 chain levels||Hyperlipidemia||Inactive gamma-glutamyltranspeptidase 2 levels||Inferior parietal cortical thickness||Insomnia||Integral membrane protein 2B levels||Interferon-induced protein with tetratricopeptide repeats 2 levels||Keratin, type I cytoskeletal 19 levels||Killer cell immunoglobulin-like receptor 2DL5A levels (KIR2DL5A.8000.17.3)||Kinetochore protein Spc25 level in Chronic kidney disease with hypertension and no diabetes (22782_80)||Lamb consumption||Lamb liking||Late-onset Alzheimer's disease||LDL cholesterol||LDL cholesterol levels||LDL cholesterol levels (UKB data field 23405)||LDL cholesterol levels x long total sleep time interaction (2df test)||LDL cholesterol levels x short total sleep time interaction (2df test)||LDL cholesterol to HDL cholesterol ratio||Left hippocampal volume||Leisure screen time||Leucine-rich repeat neuronal protein 1 level in Chronic kidney disease with hypertension and no diabetes (11293_14)||Leucine-rich repeat neuronal protein 1 levels||Leucine-rich repeat neuronal protein 1 levels (LRRN1.11293.14.3)||Lewy body disease||Linoleic acid levels||Linoleic acid levels (UKB data field 23449)||Linoleoyl-arachidonoyl-glycerol (18:2/20:4) [1] levels||Linoleoyl-arachidonoyl-glycerol (18:2/20:4) [2] levels||Linoleoyl-linoleoyl-glycerol (18:2/18:2) [1] levels||Lipid traits||Lipoprotein (a) levels||Lipoprotein-associated phospholipase A2 activity and mass||Liver enzyme levels (alanine transaminase)||Liver enzyme levels (alkaline phosphatase)||Liver fat content (MRI proton density fat fraction measure)||Liver liking||Liver proton density fat fraction||Lobar intracerebral hemorrhage||Logical memory (delayed recall)||Logical memory (immediate recall)||Longevity||Longevity (100 years and older)||Longevity (85 years and older)||Longevity (90 years and older)||Longevity (age >90th survival percentile)||Longevity (age >99th survival percentile)||Low density lipoprotein cholesterol levels||Low-density lipoprotein levels (MTAG)||Lysophosphatidylcholine (20:1) [sn1] levels||Mean corpuscular hemoglobin concentration||Mean reticulocyte volume||Mean spheric corpuscular volume||Meat-related diet||Medication use (HMG CoA reductase inhibitors)||Medication use for hyperlipidemia (number of purchases)||Mental health study participation (completed survey)||Metabolic syndrome||Middle temporal cortical thickness||Middle temporal gyrus volume (12 month visit)||Middle temporal gyrus volume (24 month visit)||Middle temporal gyrus volume (6 month visit)||Middle temporal gyrus volume (baseline)||Mini-mental state examination / Folstein test (12 month visit)||Mini-mental state examination / Folstein test (24 month visit)||Mini-mental state examination / Folstein test (6 month visit)||Mini-mental state examination / Folstein test (baseline)||MOB-like protein phocein level in Chronic kidney disease with hypertension and no diabetes (19332_1)||MOB-like protein phocein levels||Moderate to vigorous physical activity levels||Monocyte count||Monohexosylceramide (d18:1/24:0) levels||Monounsaturated fatty acid levels||Monounsaturated fatty acids levels (UKB data field 23447)||Mortality||Myocardial infarction||N-acetylated-alpha-linked acidic dipeptidase-like protein levels||Neuralized-like protein 4 levels||Neuritic plaque||Neurofibrillary tangles||Neurofilament light polypeptide levels||Neuronal pentraxin-2 levels||Neutrophil collagenase levels||Node-level brain connectivity (multivariate analysis)||Nonalcoholic fatty liver disease||Nonalcoholic fatty liver disease in overweight individuals (25<=BMI<=30)||Nuclear receptor-binding protein levels (NRBP1.12616.45.3)||Nucleosome-remodeling factor subunit BPTF levels||Obstructive sleep apnea||Oleoyl-arachidonoyl-glycerol (18:1/20:4) [2] levels||Oleoyl-linoleoyl-glycerol (18:1/18:2) [1] levels||Oleoyl-linoleoyl-glycerol (18:1/18:2) [2] levels||Oleoyl-oleoyl-glycerol (18:1/18:1) [2] levels||Omega-6 fatty acid levels||Omega-6 fatty acids levels (UKB data field 23445)||Parental lifespan||Parental longevity (both parents in top 10%)||Parental longevity (combined parental age at death)||Parental longevity (combined parental attained age, Martingale residuals)||Parental longevity (father's age at death)||Parental longevity (mother's age at death)||Parkinson's disease progression (cognitive)||Parkinson's disease progression (composite)||Parkinson’s disease progression to dementia||PDZK1-interacting protein 1 levels (PDZK1IP1.8260.13.3)||Percent liver fat||PH and SEC7 domain-containing protein 1 levels||PH and SEC7 domain-containing protein 1 levels (PSD.13055.53.3)||Phosphatidylcholine (36:0) levels||Phosphatidylcholine-O(39:1)_[M+H]1+/Phosphatidylethanolamine-P(39:0)_[M+H]1+ levels||Phosphatidylglycerol-O_42:0_[M-H]1- levels||Phospholipid levels in chylomicrons and extremely large VLDL||Phospholipid levels in IDL||Phospholipid levels in large HDL||Phospholipid levels in large LDL||Phospholipid levels in large VLDL||Phospholipid levels in LDL||Phospholipid levels in medium LDL||Phospholipid levels in medium VLDL||Phospholipid levels in small LDL||Phospholipid levels in small VLDL||Phospholipid levels in very large VLDL||Phospholipid levels in very small VLDL||Phospholipid levels in VLDL||Phospholipids in IDL (UKB data field 23525)||Phospholipids in large HDL (UKB data field 23560)||Phospholipids in large LDL (UKB data field 23532)||Phospholipids in large VLDL (UKB data field 23497)||Phospholipids in LDL (UKB data field 23413)||Phospholipids in medium LDL (UKB data field 23539)||Phospholipids in medium VLDL (UKB data field 23504)||Phospholipids in small LDL (UKB data field 23546)||Phospholipids in small VLDL (UKB data field 23511)||Phospholipids in very large VLDL (UKB data field 23490)||Phospholipids in very small VLDL (UKB data field 23518)||Phospholipids in VLDL (UKB data field 23412)||Phospholipids to total lipids in large HDL percentage (UKB data field 23634)||Phospholipids to total lipids in large LDL percentage (UKB data field 23614)||Phospholipids to total lipids in medium HDL percentage (UKB data field 23639)||Phospholipids to total lipids in medium LDL percentage (UKB data field 23619)||Phospholipids to total lipids in medium VLDL percentage (UKB data field 23594)||Phospholipids to total lipids in small HDL percentage (UKB data field 23644)||Phospholipids to total lipids in small VLDL percentage (UKB data field 23599)||Phospholipids to total lipids in very large VLDL percentage (UKB data field 23584)||Phospholipids to total lipids ratio in large HDL||Phospholipids to total lipids ratio in large LDL||Phospholipids to total lipids ratio in large VLDL||Phospholipids to total lipids ratio in medium HDL||Phospholipids to total lipids ratio in medium VLDL||Phospholipids to total lipids ratio in small HDL||Phospholipids to total lipids ratio in small LDL||Phospholipids to total lipids ratio in small VLDL||Phospholipids to total lipids ratio in very large VLDL||Phospholipids to total lipids ratio in very small VLDL||Plasma amyloid beta peptide concentration (ABx-40/ABx-42 ratio)||Plasma amyloid beta peptide concentrations (ABx-42)||Plasma linoleoyl-arachidonoyl-glycerol (18:2/20:4) [1]* levels in chronic kidney disease||Plasma linoleoyl-arachidonoyl-glycerol (18:2/20:4) [2]* levels in chronic kidney disease||Plasma oleoyl-arachidonoyl-glycerol (18:1/20:4) [1]* levels in chronic kidney disease||Plasma oleoyl-arachidonoyl-glycerol (18:1/20:4) [2]* levels in chronic kidney disease||Plasma p-tau181 levels||Platelet count||Platelet distribution width||Platelet-activating factor acetylhydrolase levels||Plateletcrit||Polyunsaturated fatty acid levels||Polyunsaturated fatty acids levels (UKB data field 23446)||Posterior cortical atrophy and Alzheimer's disease||Postprandial 3-hydroxybutyrate||Postprandial apolipoprotein B||Postprandial cholesterol esters in chylomicrons and extremely large VLDL||Postprandial cholesterol esters in IDL||Postprandial cholesterol esters in large LDL||Postprandial cholesterol esters in large VLDL||Postprandial cholesterol esters in medium HDL||Postprandial cholesterol esters in medium LDL||Postprandial cholesterol esters in medium VLDL||Postprandial cholesterol esters in small LDL||Postprandial cholesterol esters in small VLDL||Postprandial cholesterol esters in very large VLDL||Postprandial cholesterol esters in very small VLDL||Postprandial esterified cholesterol||Postprandial free cholesterol||Postprandial free cholesterol in IDL||Postprandial free cholesterol in large LDL||Postprandial free cholesterol in large VLDL||Postprandial free cholesterol in medium HDL||Postprandial free cholesterol in medium LDL||Postprandial free cholesterol in medium VLDL||Postprandial free cholesterol in small HDL||Postprandial free cholesterol in small LDL||Postprandial free cholesterol in small VLDL||Postprandial free cholesterol in very small VLDL||Postprandial IDL particle concentration||Postprandial large LDL particle concentration||Postprandial large VLDL particle concentration||Postprandial linoleic acid (18:2)||Postprandial medium HDL particle concentration||Postprandial medium LDL particle concentration||Postprandial medium VLDL particle concentration||Postprandial monounsaturated fatty acids (16:1, 18:1)||Postprandial omega-6 fatty acids||Postprandial phospholipid levels in IDL||Postprandial phospholipid levels in large LDL||Postprandial phospholipid levels in large VLDL||Postprandial phospholipid levels in medium HDL||Postprandial phospholipid levels in medium LDL||Postprandial phospholipid levels in medium VLDL||Postprandial phospholipid levels in small HDL||Postprandial phospholipid levels in small LDL||Postprandial phospholipid levels in small VLDL||Postprandial phospholipid levels in very small VLDL||Postprandial polyunsaturated fatty acids||Postprandial remnant cholesterol||Postprandial saturated fatty acids||Postprandial serum total cholesterol||Postprandial serum total triglycerides||Postprandial small HDL particle concentration||Postprandial small LDL particle concentration||Postprandial small VLDL particle concentration||Postprandial total cholesterol in IDL||Postprandial total cholesterol in large LDL||Postprandial total cholesterol in large VLDL||Postprandial total cholesterol in LDL||Postprandial total cholesterol in medium HDL||Postprandial total cholesterol in medium LDL||Postprandial total cholesterol in medium VLDL||Postprandial total cholesterol in small LDL||Postprandial total cholesterol in small VLDL||Postprandial total cholesterol in very large VLDL||Postprandial total cholesterol in very small VLDL||Postprandial total cholesterol in VLDL||Postprandial total fatty acids||Postprandial total lipids in IDL||Postprandial total lipids in large LDL||Postprandial total lipids in large VLDL||Postprandial total lipids in medium HDL||Postprandial total lipids in medium LDL||Postprandial total lipids in medium VLDL||Postprandial total lipids in small HDL||Postprandial total lipids in small LDL||Postprandial total lipids in small VLDL||Postprandial total lipids in very small VLDL||Postprandial triglyceride levels||Postprandial triglycerides in LDL||Postprandial triglycerides in VLDL||Postprandial triglycerides levels in IDL||Postprandial triglycerides levels in large LDL||Postprandial triglycerides levels in large VLDL||Postprandial triglycerides levels in medium LDL||Postprandial triglycerides levels in medium VLDL||Postprandial triglycerides levels in small HDL||Postprandial triglycerides levels in small LDL||Postprandial trigl	GCST000018||GCST000287||GCST000671||GCST001005||GCST001247||GCST001285||GCST001761||GCST001884||GCST001951||GCST002173||GCST002221||GCST002403||GCST002404||GCST002531||GCST002588||GCST002591||GCST002593||GCST002774||GCST002899||GCST003073||GCST003077||GCST003219||GCST003427||GCST003435||GCST003452||GCST003818||GCST003901||GCST004036||GCST004065||GCST004070||GCST004071||GCST004603||GCST004621||GCST004983||GCST005078||GCST005276||GCST005921||GCST005952||GCST006004||GCST006005||GCST006034||GCST006097||GCST006671||GCST006673||GCST006674||GCST006697||GCST006698||GCST006699||GCST006700||GCST006702||GCST006996||GCST006997||GCST006998||GCST007001||GCST007007||GCST007008||GCST007009||GCST007010||GCST007011||GCST007012||GCST007142||GCST007931||GCST007988||GCST008235||GCST008437||GCST008438||GCST008550||GCST008598||GCST008601||GCST008744||GCST008829||GCST008874||GCST008998||GCST009019||GCST009022||GCST009023||GCST009024||GCST009025||GCST009240||GCST009242||GCST009363||GCST009364||GCST009365||GCST009366||GCST009367||GCST009368||GCST009379||GCST009448||GCST009496||GCST009497||GCST009602||GCST009608||GCST009777||GCST010101||GCST010104||GCST010133||GCST010136||GCST010142||GCST010143||GCST010241||GCST010242||GCST010378||GCST010417||GCST010496||GCST010650||GCST010988||GCST011037||GCST011039||GCST011051||GCST011052||GCST011365||GCST011496||GCST011583||GCST011622||GCST011707||GCST011941||GCST011943||GCST012140||GCST012419||GCST012481||GCST012482||GCST90000059||GCST90000618||GCST90002393||GCST90002396||GCST90002397||GCST90002400||GCST90002401||GCST90003841||GCST90011899||GCST90012102||GCST90012110||GCST90012792||GCST90012826||GCST90012877||GCST90013405||GCST90013406||GCST90013667||GCST90013668||GCST90013670||GCST90013671||GCST90013674||GCST90016673||GCST90018793||GCST90018943||GCST90018945||GCST90018950||GCST90018954||GCST90018965||GCST90018977||GCST90018979||GCST90019494||GCST90019498||GCST90019502||GCST90019504||GCST90019505||GCST90019506||GCST90019507||GCST90019509||GCST90019513||GCST90019518||GCST90019523||GCST90019524||GCST90019525||GCST90020025||GCST90020026||GCST90020027||GCST90024128||GCST90024288||GCST90024503||GCST90025292||GCST90025404||GCST90026599||GCST90027237||GCST90032648||GCST90032649||GCST90060188||GCST90060189||GCST90060199||GCST90060200||GCST90060220||GCST90060266||GCST90060269||GCST90060306||GCST90060352||GCST90060356||GCST90060362||GCST90060403||GCST90060470||GCST90060507||GCST90060551||GCST90060553||GCST90060554||GCST90060657||GCST90060842||GCST90060935||GCST90085709||GCST90085710||GCST90086204||GCST90086223||GCST90086380||GCST90086427||GCST90086687||GCST90086794||GCST90087314||GCST90087339||GCST90087352||GCST90087584||GCST90087645||GCST90087855||GCST90087869||GCST90087905||GCST90088031||GCST90088077||GCST90088110||GCST90088668||GCST90088867||GCST90088872||GCST90089007||GCST90089008||GCST90089065||GCST90089189||GCST90089238||GCST90089353||GCST90089380||GCST90089474||GCST90089514||GCST90089593||GCST90089754||GCST90089776||GCST90089938||GCST90089955||GCST90090174||GCST90090383||GCST90090553||GCST90090624||GCST90090811||GCST90090864||GCST90090956||GCST90090994||GCST90091033||GCST90091508||GCST90091509||GCST90091512||GCST90091514||GCST90091515||GCST90091516||GCST90091526||GCST90091527||GCST90091528||GCST90091529||GCST90091530||GCST90091531||GCST90091532||GCST90091534||GCST90091536||GCST90091538||GCST90091547||GCST90091548||GCST90091549||GCST90091550||GCST90091551||GCST90091552||GCST90091553||GCST90091554||GCST90091555||GCST90091556||GCST90091557||GCST90091558||GCST90091559||GCST90091560||GCST90091562||GCST90091568||GCST90091569||GCST90091570||GCST90091571||GCST90091572||GCST90091573||GCST90091574||GCST90091575||GCST90091576||GCST90091577||GCST90091578||GCST90091579||GCST90091580||GCST90091581||GCST90091582||GCST90091585||GCST90091586||GCST90091587||GCST90091588||GCST90091589||GCST90091595||GCST90091596||GCST90091597||GCST90091598||GCST90091599||GCST90091600||GCST90091601||GCST90091602||GCST90091603||GCST90091605||GCST90091606||GCST90091607||GCST90091608||GCST90091609||GCST90091610||GCST90091611||GCST90091613||GCST90091618||GCST90091620||GCST90091627||GCST90091629||GCST90091631||GCST90091632||GCST90091633||GCST90091634||GCST90091635||GCST90091636||GCST90091637||GCST90091638||GCST90091639||GCST90091640||GCST90091641||GCST90091650||GCST90091651||GCST90091655||GCST90091658||GCST90091659||GCST90091667||GCST90091668||GCST90091669||GCST90091670||GCST90091671||GCST90091672||GCST90091673||GCST90091675||GCST90091676||GCST90091678||GCST90091687||GCST90091688||GCST90091689||GCST90091690||GCST90091691||GCST90091692||GCST90091693||GCST90091694||GCST90091695||GCST90091696||GCST90091697||GCST90091698||GCST90091699||GCST90091700||GCST90091701||GCST90091702||GCST90091703||GCST90091704||GCST90091705||GCST90091706||GCST90091708||GCST90091709||GCST90091710||GCST90091711||GCST90091712||GCST90091713||GCST90091714||GCST90091715||GCST90091716||GCST90091717||GCST90091718||GCST90091719||GCST90091720||GCST90091721||GCST90091722||GCST90091725||GCST90091726||GCST90091727||GCST90091728||GCST90091729||GCST90091732||GCST90091733||GCST90091734||GCST90091735||GCST90091736||GCST90091737||GCST90091738||GCST90091739||GCST90091740||GCST90091741||GCST90091742||GCST90091743||GCST90091745||GCST90091746||GCST90091747||GCST90091748||GCST90091749||GCST90091750||GCST90091751||GCST90091753||GCST90091758||GCST90091760||GCST90091767||GCST90091768||GCST90091769||GCST90091775||GCST90091776||GCST90091777||GCST90091778||GCST90091779||GCST90091780||GCST90091781||GCST90091783||GCST90092810||GCST90092811||GCST90092814||GCST90092817||GCST90092821||GCST90092823||GCST90092825||GCST90092826||GCST90092828||GCST90092829||GCST90092831||GCST90092832||GCST90092833||GCST90092834||GCST90092835||GCST90092836||GCST90092837||GCST90092838||GCST90092839||GCST90092841||GCST90092842||GCST90092849||GCST90092850||GCST90092851||GCST90092852||GCST90092853||GCST90092856||GCST90092857||GCST90092858||GCST90092859||GCST90092860||GCST90092862||GCST90092863||GCST90092864||GCST90092865||GCST90092866||GCST90092867||GCST90092868||GCST90092870||GCST90092872||GCST90092873||GCST90092874||GCST90092875||GCST90092876||GCST90092877||GCST90092878||GCST90092879||GCST90092884||GCST90092885||GCST90092886||GCST90092887||GCST90092888||GCST90092889||GCST90092890||GCST90092892||GCST90092893||GCST90092894||GCST90092895||GCST90092896||GCST90092901||GCST90092903||GCST90092904||GCST90092906||GCST90092908||GCST90092910||GCST90092911||GCST90092912||GCST90092914||GCST90092915||GCST90092916||GCST90092917||GCST90092918||GCST90092920||GCST90092922||GCST90092923||GCST90092924||GCST90092925||GCST90092926||GCST90092927||GCST90092928||GCST90092929||GCST90092930||GCST90092933||GCST90092935||GCST90092939||GCST90092940||GCST90092941||GCST90092943||GCST90092949||GCST90092953||GCST90092954||GCST90092955||GCST90092956||GCST90092958||GCST90092959||GCST90092960||GCST90092962||GCST90092963||GCST90092964||GCST90092966||GCST90092967||GCST90092968||GCST90092969||GCST90092970||GCST90092972||GCST90092973||GCST90092974||GCST90092975||GCST90092976||GCST90092977||GCST90092978||GCST90092979||GCST90092980||GCST90092982||GCST90092983||GCST90092986||GCST90092987||GCST90092988||GCST90092989||GCST90092991||GCST90092992||GCST90092993||GCST90092996||GCST90092997||GCST90092998||GCST90092999||GCST90093000||GCST90093001||GCST90093002||GCST90093003||GCST90093014||GCST90093015||GCST90093016||GCST90093018||GCST90093020||GCST90093022||GCST90093023||GCST90093024||GCST90093025||GCST90093026||GCST90093028||GCST90093029||GCST90093030||GCST90093031||GCST90093032||GCST90093034||GCST90093035||GCST90093036||GCST90093037||GCST90093038||GCST90093039||GCST90093040||GCST90093042||GCST90093044||GCST90093046||GCST90093047||GCST90093048||GCST90093050||GCST90093287||GCST90094698||GCST90094700||GCST90094715||GCST90094725||GCST90094729||GCST90094732||GCST90094746||GCST90094747||GCST90094751||GCST90094753||GCST90094754||GCST90094759||GCST90094760||GCST90094761||GCST90094772||GCST90094778||GCST90094785||GCST90094790||GCST90094791||GCST90094794||GCST90094799||GCST90094816||GCST90094819||GCST90094821||GCST90094827||GCST90094831||GCST90094833||GCST90094834||GCST90094835||GCST90094836||GCST90094843||GCST90094865||GCST90095131||GCST90095659||GCST90095660||GCST90095661||GCST90095662||GCST90100220||GCST90102745||GCST90102753||GCST90102906||GCST90103038||GCST90103041||GCST90103107||GCST90103110||GCST90103111||GCST90103113||GCST90103504||GCST90103505||GCST90103506||GCST90103507||GCST90103508||GCST90103509||GCST90103510||GCST90103511||GCST90103512||GCST90103513||GCST90103515||GCST90103517||GCST90103519||GCST90103520||GCST90103521||GCST90103522||GCST90103523||GCST90103524||GCST90103531||GCST90103533||GCST90103534||GCST90103535||GCST90103536||GCST90103537||GCST90103538||GCST90103539||GCST90103540||GCST90103543||GCST90103547||GCST90103549||GCST90103550||GCST90103551||GCST90103552||GCST90103553||GCST90103554||GCST90103555||GCST90103556||GCST90103557||GCST90103558||GCST90103559||GCST90103560||GCST90103561||GCST90103563||GCST90103565||GCST90103566||GCST90103567||GCST90103632||GCST90103635||GCST90104004||GCST90104006||GCST90104339||GCST90129599||GCST90129602||GCST90131354||GCST90131409||GCST90131412||GCST90132314||GCST90133363||GCST90133364||GCST90134626||GCST90134628||GCST90134629||GCST90134633||GCST90137537||GCST90137640||GCST90137939||GCST90140062||GCST90140947||GCST90140949||GCST90161240||GCST90161353||GCST90161481||GCST90161542||GCST90161543||GCST90162631||GCST90162632||GCST90162633||GCST90162636||GCST90165317||GCST90179146||GCST90179147||GCST90179148||GCST90179149||GCST90179150||GCST90179151||GCST90179211||GCST90233177||GCST90233503||GCST90233559||GCST90233784||GCST90234964||GCST90235225||GCST90235567||GCST90235743||GCST90235902||GCST90235931||GCST90235979||GCST90236150||GCST90236845||GCST90238739||GCST90239096||GCST90240197||GCST90240210||GCST90240313||GCST90240399||GCST90240441||GCST90240503||GCST90240603||GCST90240806||GCST90240886||GCST90241094||GCST90241096||GCST90241113||GCST90241285||GCST90241699||GCST90241762||GCST90242148||GCST90242208||GCST90242240||GCST90242425||GCST90242488||GCST90242506||GCST90242589||GCST90242741||GCST90242903||GCST90243034||GCST90243133||GCST90243985||GCST90244029||GCST90244370||GCST90244376||GCST90244565||GCST90244566||GCST90244567||GCST90244568||GCST90244569||GCST90244793||GCST90245848||GCST90245930||GCST90245942||GCST90245963||GCST90246545||GCST90246546||GCST90246564||GCST90246572||GCST90246574||GCST90246878||GCST90246980||GCST90247046||GCST90247094||GCST90247157||GCST90247196||GCST90247228||GCST90247243||GCST90247266||GCST90247304||GCST90247370||GCST90247402||GCST90247498||GCST90247510||GCST90247540||GCST90247899||GCST90247951||GCST90247986||GCST90248017||GCST90248138||GCST90248185||GCST90248334||GCST90248448||GCST90248499||GCST90248596||GCST90248658||GCST90248673||GCST90248721||GCST90248753||GCST90248843||GCST90248882||GCST90248900||GCST90249141||GCST90249151||GCST90249201||GCST90249208||GCST90249260||GCST90249269||GCST90249288||GCST90249293||GCST90249308||GCST90249403||GCST90249481||GCST90249527||GCST90249595||GCST90249725||GCST90249737||GCST90249751||GCST90249769||GCST90249920||GCST90249936||GCST90249978||GCST90250009||GCST90250060||GCST90250094||GCST90250116||GCST90250187||GCST90250832||GCST90250833||GCST90250834||GCST90250902||GCST90255621||GCST90265453||GCST90265454||GCST90265747||GCST90265748||GCST90267268||GCST90267352||GCST90267367||GCST90267908||GCST90267930||GCST90269497||GCST90269498||GCST90269499||GCST90269500||GCST90269501||GCST90269502||GCST90269503||GCST90269504||GCST90269505||GCST90269506||GCST90269509||GCST90269510||GCST90269512||GCST90269513||GCST90269514||GCST90269515||GCST90269516||GCST90269517||GCST90269518||GCST90269520||GCST90269521||GCST90269522||GCST90269523||GCST90269525||GCST90269526||GCST90269528||GCST90269530||GCST90269532||GCST90269535||GCST90269536||GCST90269538||GCST90269539||GCST90269542||GCST90269543||GCST90269544||GCST90269545||GCST90269546||GCST90269566||GCST90269571||GCST90269582||GCST90269585||GCST90269586||GCST90269587||GCST90269588||GCST90269589||GCST90269590||GCST90269591||GCST90269592||GCST90269593||GCST90269594||GCST90269595||GCST90269596||GCST90269597||GCST90269598||GCST90269599||GCST90269600||GCST90269601||GCST90269602||GCST90269603||GCST90269604||GCST90269605||GCST90269606||GCST90269607||GCST90269608||GCST90269609||GCST90269610||GCST90269611||GCST90269612||GCST90269613||GCST90269614||GCST90269615||GCST90269618||GCST90269619||GCST90269620||GCST90269621||GCST90269622||GCST90269623||GCST90269624||GCST90269625||GCST90269626||GCST90269627||GCST90269628||GCST90269629||GCST90269630||GCST90269631||GCST90269632||GCST90269633||GCST90269634||GCST90269635||GCST90269636||GCST90269637||GCST90269638||GCST90269639||GCST90269640||GCST90269641||GCST90269642||GCST90269643||GCST90269644||GCST90269645||GCST90269646||GCST90269647||GCST90269653||GCST90269654||GCST90269656||GCST90269657||GCST90269658||GCST90269659||GCST90269665||GCST90269666||GCST90269667||GCST90269681||GCST90269682||GCST90269683||GCST90269684||GCST90269685||GCST90269689||GCST90269690||GCST90269691||GCST90269692||GCST90269693||GCST90269694||GCST90269695||GCST90269696||GCST90269697||GCST90269699||GCST90269700||GCST90269705||GCST90269710||GCST90269711||GCST90269712||GCST90269714||GCST90269715||GCST90269716||GCST90269718||GCST90269719||GCST90269720||GCST90269725||GCST90269731||GCST90269734||GCST90269736||GCST90269741||GCST90269742||GCST90269743||GCST90269744||GCST90270129||GCST90270902||GCST90270905||GCST90271816||GCST90271817||GCST90274865||GCST90275047||GCST90277236||GCST90281203	17474819||19060906||20442857||21386085||21943158||22005930||23207651||23455636||23562540||24023261||24097068||24688116||25027320||25188341||25644384||25673412||25961943||26252872||26426971||26691988||26830138||26833246||26993346||27029810||27532455||27798624||27863252||28046027||28078323||28247064||28322283||29030599||29227965||29263008||29274321||29403010||29507422||29777097||29875488||29899525||30239722||30297969||30319691||30804565||30979435||31015401||31055733||31201950||31263887||31413261||31430377||31473137||31484785||31497858||31501611||31589552||31636271||31719535||31760383||31900758||32042192||32066663||32150548||32203549||32242144||32247823||32352494||32358547||32376654||32393786||32568366||32603185||32888494||32913026||32928877||32981348||33095540||33111402||33134509||33223526||33230300||33462484||33532862||33547301||33563987||33589840||33637690||33875891||33948810||33972514||34002480||34020725||34021172||34119372||34128465||34151794||34272381||34426670||34503513||34594039||34610981||34648354||34785643||34814699||34841290||34906840||34910505||35046404||35050183||35078996||35086473||35213538||35264221||35347128||35393594||35585065||35654975||35668104||35692035||35694926||35710981||35870639||35945198||35974141||36066633||36071172||36168886||36193934||36224396||36260985||36276968||36348503||36376304||36402844||36419087||36462729||36474045||36477530||36581621||36614910||36653479||36764567||36800424||36974753||36989840||37089073||37106081||37235137||37277652||37337106||37357295||37596262	988	missense_variant	MODERATE	APOE	ENSG00000130203	12.04	1	rs429358	45411941	missense_variant	MODERATE	ENSG00000130203	APOE	12.04	APOE (709) - ENSG00000130203	APOE (2324) - ENSG00000130203	APOE|TOMM40|APOC1|PVRL2|APOC4|APOC4-APOC2|APOC2|CTB-129P6.11|CLPTM1|BCAM|RELB|CBLC|CLASRP|BCL3|ZNF296|GEMIN7|MARK4|PPP1R37|CEACAM16|CEACAM19|NKPD1|PVR|TRAPPC6A|BLOC1S3|AC005779.2|IGSF23|AC006126.3|EXOC3L2|CEACAM20|CKM|ZNF180|KLC3|L47234.1|ERCC2|ZNF229|CTC-512J12.4|PPP1R13L|CD3EAP|ERCC1	TOMM40(69.7%)-2-ENSG00000130204-(Skin_Not_Sun_Exposed_Suprapubic|Skin_Sun_Exposed_Lower_leg)||APOC1(94.5%)-2-ENSG00000130208-(Adrenal_Gland|Esophagus_Mucosa)||CKM(51.5%)-1-ENSG00000104879-(Artery_Tibial)	NA	3	APOE	1	yes
phecode_160.1	Iron deficiency anemia	Blood	rs7982537	13	19818668	21193036	20688559	A	C	0.374315	51549	-0.044887	0.00598279	13.204	0	8	55	rs1009055	Aging (eyeAgeAcceleration)	GCST90274864	36975205	1	rs1009055	Aging (eyeAgeAcceleration)	GCST90274864	36975205	1	intergenic_variant	MODIFIER	-	-	2.157	1	rs7982537	20688559	intergenic_variant	MODIFIER	-	-	2.157	ZMYM2 (22591) - ENSG00000121741	ZMYM2 (31409) - ENSG00000121741	ZMYM2|GJA3|GJB2|GJB6|ZMYM5|CRYL1|PSPC1|AL354808.2|MPHOSPH8|IFT88	GJB2(78.4%)-1-ENSG00000165474-(Pancreas)	NA	1	CRYL1|GJB2|MPHOSPH8|ZMYM2	1	yes
phecode_160.1	Iron deficiency anemia	Blood	rs145049799	1	25991492	26998718	26498718	T	TTTA	0.285192	51549	0.0411067	0.0063755	9.94449	1.13634e-10	9	16					0	rs10794527||rs11247889||rs12069762||rs12732022||rs17257127||rs2802340||rs2992070||rs2997447||rs3008233||rs369709025||rs41311276||rs4659415||rs4659424||rs61775418||rs61775431||rs7546500||rs9438610	A body shape index||Birth length (MTAG)||Drinks per week||Educational attainment||Electrocardiogram morphology (amplitude at temporal datapoints)||Fat-free mass||Heel bone mineral density||Height||Hip circumference adjusted for BMI||Insulin-like growth factor 1 levels||Low density lipoprotein cholesterol levels||Lung function (FEV1)||Non-HDL cholesterol levels||Plateletcrit||PR interval||SH3 domain-binding glutamic acid-rich-like protein 3 levels||Smoking initiation||Total cholesterol levels||Type 2 diabetes||Waist-hip index||Waist-to-hip ratio adjusted for BMI	GCST006979||GCST007063||GCST009499||GCST010320||GCST010557||GCST010796||GCST90002400||GCST90019511||GCST90020024||GCST90020025||GCST90020027||GCST90020028||GCST90105038||GCST90239658||GCST90239670||GCST90239676||GCST90243985||GCST90243989||GCST90244092||GCST90245848||GCST90249531	30593698||30598549||31681408||32439900||32541925||32888494||32916098||33462484||34021172||34648354||34887591||35361970||36224396||36477530||36914875	21	downstream_gene_variant	MODIFIER	ZNF593	ENSG00000142684	0.864	0.97968	rs7087	26496651	synonymous_variant	LOW	ENSG00000142684	ZNF593	15.33	ZNF593 (167) - ENSG00000142684	ZNF593 (2285) - ENSG00000142684	ZNF593|CNKSR1|FAM110D|CATSPER4|PDIK1L|CEP85|TRIM63|SH3BGRL3|UBXN11|SLC30A2|EXTL1|CD52|AIM1L|PAFAH2|ZNF683|LIN28A|DHDDS|STMN1|HMGN2|PAQR7|AUNIP|MTFR1L|RP1-317E23.6|AL020996.1|SEPN1|RPS6KA1|MAN1C1	EXTL1(55.1%)-1-ENSG00000158008-(Brain_Spinal_cord_cervical_c.1)||TRIM63(82.5%)-2-ENSG00000158022-(Brain_Cerebellar_Hemisphere|Brain_Hippocampus)||PDIK1L(57.9%)-1-ENSG00000175087-(Stomach)||CNKSR1(97.1%)-4-ENSG00000142675-(Esophagus_Mucosa|Liver|Lung|Skin_Not_Sun_Exposed_Suprapubic)||UBXN11(51.8%)-1-ENSG00000158062-(Brain_Hippocampus)||DHDDS(58.1%)-1-ENSG00000117682-(Ovary)||RPS6KA1(56.6%)-1-ENSG00000117676-(Skin_Not_Sun_Exposed_Suprapubic)	NA	1	CNKSR1|DHDDS|EXTL1|PDIK1L|RPS6KA1|TRIM63|UBXN11|ZNF593	0	yes
phecode_160.1	Iron deficiency anemia	Blood	rs16891982	5	33332958	34465257	33951693	C	G	0.97707	51549	-0.123166	0.0191891	9.86139	1.37597e-10	10	140	rs16891982||rs185146||rs28777	Actinic keratosis||Basal cell carcinoma||Black vs. blond hair color||Black vs. red hair color||Blond vs. brown/black hair color||Brown vs. black hair color||Cancer||Cutaneous malignant melanoma||Ease of skin tanning||Ease of sunburn||Eye color||Eye color traits||Freckles||Hair color||Hair morphology traits||Low tan response||Melanoma||Monobrow||Non-melanoma skin cancer||Obstructive sleep apnea trait (average oxyhemoglobin saturation across sleep episode)||Retinal vascular fractal dimension||Rosacea symptom severity||Skin aging (microtopography measurement)||Skin cancer||Skin color||Skin color (Fitzpatrick scale)||Skin phototype score||Skin pigmentation||Skin pigmentation traits||Skin reflectance (Melanin index)||Squamous cell carcinoma||Youthful appearance (self-reported)	GCST000190||GCST000191||GCST000707||GCST000710||GCST003327||GCST003996||GCST004574||GCST005790||GCST005897||GCST006988||GCST006989||GCST007486||GCST007488||GCST007489||GCST008519||GCST008871||GCST010304||GCST011011||GCST011355||GCST90018921||GCST90027057||GCST90027058||GCST90086052||GCST90091022||GCST90095184||GCST90095200||GCST90255685||GCST90255686||GCST90255687||GCST90255688||GCST90255689||GCST90255690	18483556||20585627||26829030||27182965||28502801||29739929||29771307||30166351||30531825||31174203||31315583||32339537||32341527||33600456||33893285||34290314||34446064||34594039||34743558||35449187||36672889	32	rs13177787||rs16891982||rs173662||rs183671||rs185146||rs28777||rs35391||rs35407||rs35412	Actinic keratosis||Basal cell carcinoma||Black vs. blond hair color||Black vs. red hair color||Blond vs. brown/black hair color||Brown vs. black hair color||Cancer||Cutaneous malignant melanoma||Cutaneous melanoma (MTAG)||Cutaneous squamous cell carcinoma||Ease of skin tanning||Ease of sunburn||Eye color||Eye color traits||Facial wrinkles (principal components analysis)||Freckles||Hair color||Hair morphology traits||Keratinocyte cancer (MTAG)||Low tan response||Melanoma||Monobrow||Non-melanoma skin cancer||Obstructive sleep apnea trait (average oxyhemoglobin saturation across sleep episode)||Perceived skin darkness||Retinal vascular fractal dimension||Rosacea symptom severity||Skin aging (microtopography measurement)||Skin cancer||Skin color||Skin color (Fitzpatrick scale)||Skin colour saturation||Skin phototype score||Skin pigmentation||Skin pigmentation traits||Skin reflectance||Skin reflectance (Melanin index)||Squamous cell carcinoma||Tanning||Youthful appearance (self-reported)	GCST000190||GCST000191||GCST000371||GCST000707||GCST000710||GCST002906||GCST002907||GCST003327||GCST003996||GCST004574||GCST005790||GCST005897||GCST006988||GCST006989||GCST007486||GCST007488||GCST007489||GCST008519||GCST008870||GCST008871||GCST010148||GCST010304||GCST011011||GCST011355||GCST012105||GCST90018921||GCST90027057||GCST90027058||GCST90086052||GCST90091022||GCST90095184||GCST90095200||GCST90103971||GCST90246327||GCST90255685||GCST90255686||GCST90255687||GCST90255688||GCST90255689||GCST90255690	18483556||19340012||20585627||25963972||26829030||27182965||28502801||29739929||29771307||30166351||30531825||31174203||31315583||32041948||32339537||32341527||33600456||33893285||33959940||34290314||34446064||34594039||34743558||34813871||35449187||36536295||36672889	40	missense_variant	MODERATE	SLC45A2	ENSG00000164175	24.8	1	rs16891982	33951693	missense_variant	MODERATE	ENSG00000164175	SLC45A2	24.8	SLC45A2 (6972) - ENSG00000164175	RXFP3 (15202) - ENSG00000182631	SLC45A2|RXFP3|AMACR|RP11-1084J3.4|ADAMTS12|C1QTNF3|TARS	NA	NA	2.5	SLC45A2	1	yes
phecode_160.1	Iron deficiency anemia	Blood	rs2286587	17	74126902	75192329	74684401	T	C	0.387214	51549	-0.036862	0.00590496	9.36602	4.30507e-10	11	101	rs2286586	Corneal resistance factor (MTAG)	GCST90102517	35446358	1	rs11077857||rs1558251||rs2005827||rs2240775||rs2286586||rs2286589||rs3744061||rs4789346||rs75118211||rs8067445||rs8073654||rs9900613	Blood protein levels||Central corneal thickness (MTAG)||Corneal resistance factor||Corneal resistance factor (MTAG)||Educational attainment||Highest math class taken (MTAG)||Matrix-remodeling-associated protein 7 levels||Matrix-remodeling-associated protein 7 levels (MXRA7.8005.1.3)||Neutrophil count||Pulse pressure||QT interval||Retinal arteriolar caliber||Retinal arteriolar tortuosity||Serum levels of protein MXRA7	GCST002071||GCST006568||GCST006585||GCST90018968||GCST90018970||GCST90089979||GCST90100568||GCST90102517||GCST90102518||GCST90105038||GCST90165291||GCST90241895||GCST90248545||GCST90270397	23776548||29875488||30038396||30072576||33311554||34594039||34648354||35078996||35361970||35446358||36271874||36757925	14	intron_variant	MODIFIER	MXRA7	ENSG00000182534	0.530	0.854055	rs2240772	74711723	3_prime_UTR_variant	MODIFIER	ENSG00000070495	JMJD6	1.169	MXRA7 (15768) - ENSG00000182534	MXRA7 (386) - ENSG00000182534	MXRA7|JMJD6|METTL23|ST6GALNAC1|RP11-318A15.7|SRSF2|MFSD11|ST6GALNAC2|SNHG16|PRCD|CYGB|MGAT5B|RHBDF2|AANAT|UBE2O|RP11-87G24.3|SPHK1|PRPSAP1|QRICH2|LINC00338|SEC14L1|UBALD2|RNF157	SPHK1(56.3%)-1-ENSG00000176170-(Skin_Sun_Exposed_Lower_leg)||JMJD6(51.2%)-1-ENSG00000070495-(Brain_Frontal_Cortex_BA9)||LINC00338(77.7%)-1-ENSG00000234912-(Small_Intestine_Terminal_Ileum)	NA	1	MXRA7	1	yes
phecode_160.1	Iron deficiency anemia	Blood	rs72725044	15	39342414	40363423	39863423	G	A	0.0207957	51549	-0.124914	0.0201418	9.25302	5.58444e-10	12	77					0	rs12899753||rs1382445||rs1876853||rs35927165||rs8034885||rs8036633||rs9302102	aparc-a2009s lh area S-calcarine||Cortical surface area||Gamma glutamyl transferase levels||Gamma glutamyl transpeptidase||Height||Liver enzyme levels (alanine transaminase)||Lung function (forced vital capacity)	GCST010282||GCST011349||GCST90003340||GCST90013405||GCST90018954||GCST90244093||GCST90245848	32193296||33339817||33875891||33972514||34594039||36224396||36914875	7	intergenic_variant	MODIFIER	-	-	7.396	0.94598	rs72725043	39850191	intergenic_variant	MODIFIER	-	-	0.032	THBS1 (9857) - ENSG00000137801	THBS1 (9857) - ENSG00000137801	THBS1|FSIP1|RP11-37C7.1|GPR176|C15orf54|EIF2AK4|SRP14	GPR176(81.3%)-1-ENSG00000166073-(Colon_Transverse)	NA	1	GPR176|THBS1	0	no
phecode_160.1	Iron deficiency anemia	Blood	rs12151021	19	509365	1550874	1050874	A	G	0.672259	51549	-0.0380604	0.00617639	9.14436	7.172e-10	13	109	rs12151021	Alzheimer's disease||Alzheimer's disease or family history of Alzheimer's disease||Mean corpuscular hemoglobin concentration||Red cell distribution width	GCST005992||GCST90002404||GCST90012877||GCST90027158	29403010||32888494||33589840||35379992	4	rs12151021||rs12974537||rs2074442||rs35532684||rs36084354||rs3752246||rs3795065||rs4147929||rs8113708	Alzheimer's disease||Alzheimer's disease (late onset)||Alzheimer's disease or educational attainment (pleiotropy)||Alzheimer's disease or family history of Alzheimer's disease||Aspartate aminotransferase levels||Aspartate aminotransferase to alanine aminotransferase ratio||Dihexosylceramide (d16:1/24:1) levels||Dihexosylceramide (d18:1/16:0) levels||Dihexosylceramide (d18:1/22:0) levels||Dihexosylceramide (d18:1/24:0) levels||Dihexosylceramide (d18:1/24:1) levels||Dihexosylceramide (d18:2/24:1) levels||Eosinophil counts||Eosinophil percentage of granulocytes||Eosinophil percentage of white cells||Glycated hemoglobin levels||Height||Hemoglobin||Hemoglobin concentration||Lactosyl-N-nervonoyl-sphingosine (d18:1/24:1) levels||Lactosyl-N-palmitoyl-sphingosine (d18:1/16:0) levels||Lymphocyte count||Lymphocyte percentage of white cells||Mean corpuscular hemoglobin concentration||Mean corpuscular volume||Mean platelet volume||Mean reticulocyte volume||Mean spheric corpuscular volume||Metabolite levels||Neutrophil percentage of white cells||Non-albumin protein levels||Peripheral blood CD34+ cell levels||Plasma lactosyl-N-nervonoyl-sphingosine (d18:1/24:1)* levels in chronic kidney disease||Plasma lactosyl-N-palmitoyl-sphingosine (d18:1/16:0) levels in chronic kidney disease||Red blood cell count||Red cell distribution width||Red cell distribution width - standard deviation||Serum metabolite levels||Serum total protein level||Sum eosinophil basophil counts||Total Dihexosylceramide levels||Vesicular, overexpressed in cancer, prosurvival protein 1 levels||White blood cell count	GCST002245||GCST004599||GCST004617||GCST004624||GCST004632||GCST004633||GCST005992||GCST009698||GCST012020||GCST90002298||GCST90002311||GCST90002316||GCST90002382||GCST90002396||GCST90002397||GCST90002403||GCST90002404||GCST90002407||GCST90012877||GCST90018737||GCST90018966||GCST90019497||GCST90019498||GCST90019509||GCST90019515||GCST90019522||GCST90024105||GCST90024106||GCST90024109||GCST90024110||GCST90024111||GCST90024113||GCST90024582||GCST90027158||GCST90095190||GCST90102460||GCST90139990||GCST90140079||GCST90245848||GCST90250184||GCST90265431||GCST90265432||GCST90281211	24162737||27863252||29403010||31628463||32888493||32888494||33031748||33462484||33589840||34594039||34648354||34743297||35007327||35347128||35379992||35668104||36224396||37277652||37596262	43	intron_variant	MODIFIER	ABCA7	ENSG00000064687	3.477	1	rs12151021	1050874	intron_variant	MODIFIER	ENSG00000064687	ABCA7	3.477	ABCA7 (10772) - ENSG00000064687	ABCA7 (3203) - ENSG00000064687	ABCA7|CNN2|HMHA1|TMEM259|POLR2E|GRIN3B|AC004528.1|GPX4|WDR18|SBNO2|ARID3A|KISS1R|R3HDM4|STK11|MED16|C19orf26|CFD|ATP5D|ELANE|MIDN|PRTN3|CIRBP|AZU1|C19orf24|LPPR3|MUM1|EFNA2|PTBP1|MISP|PALM|NDUFS7|GAMT|PRSS57|DAZAP1|FSTL3|RPS15|RNF126|AC027307.3|APC2|CTB-25B13.12|FGF22|C19orf25|POLRMT|PCSK4|HCN2|REEP6|ADAMTSL5|BSG|PLK5	PRSS57(65.0%)-1-ENSG00000185198-(Thyroid)||CNN2(86.9%)-2-ENSG00000064666-(Kidney_Cortex|Pancreas)||MIDN(58.7%)-1-ENSG00000167470-(Colon_Sigmoid)||GAMT(58.7%)-1-ENSG00000130005-(Minor_Salivary_Gland)	NA	1	ABCA7	0	no
phecode_160.1	Iron deficiency anemia	Blood	rs1035837	2	144851120	146101439	145379270	A	C	0.824103	51549	0.044286	0.00755041	8.34861	4.48116e-09	14	111	rs10496964||rs112572441||rs13020210||rs2162571||rs75490288	Basophil count||Basophil percentage of white cells||Childhood absence epilepsy||Eosinophil percentage of white cells||Externalizing behaviour (multivariate analysis)||Generalized epilepsy	GCST001662||GCST007345||GCST90002379||GCST90002380||GCST90002382||GCST90061435	22949513||30531953||32888494||34446935	6	rs10196335||rs10496964||rs111929228||rs112572441||rs12471698||rs13020210||rs1427499||rs1559964||rs16823866||rs16823886||rs2162571||rs3856364||rs4662380||rs4662382||rs74640750||rs75490288||rs76909456||rs980772	Age-related nuclear cataracts||Basophil count||Basophil forward scatter distribution width||Basophil percentage of granulocytes||Basophil percentage of white cells||Basophil side fluorescence distribution width||Childhood absence epilepsy||Educational attainment||Educational attainment (MTAG)||Eosinophil counts||Eosinophil percentage of white cells||Externalizing behaviour (multivariate analysis)||Generalized epilepsy||Highest math class taken (MTAG)||Mastocytosis (KIT D816V positive)||Monocyte count||Neutrophil count||Optic disc size||PR interval||Retinal nerve fibre layer (RNFL) thickness||Retinal nerve fibre layer thickness or ganglion cell inner plexiform layer thickness (MTAG)||Self-reported math ability (MTAG)||Smoking initiation||Smoking initiation (ever regular vs never regular)||Smoking initiation (ever regular vs never regular) (MTAG)||Smoking status (ever vs never smokers)||Smoking status (standard GWA)||White blood cell count||White blood cell count (basophil)	GCST001662||GCST004634||GCST005976||GCST006568||GCST006569||GCST006571||GCST007345||GCST007468||GCST008810||GCST009462||GCST010018||GCST010321||GCST011676||GCST012017||GCST90002298||GCST90002340||GCST90002379||GCST90002380||GCST90002382||GCST90002407||GCST90013423||GCST90014266||GCST90018968||GCST90061435||GCST90105038||GCST90243985||GCST90267302||GCST90281238||GCST90281239	22949513||27863252||29403010||30038396||30531953||30643251||30679032||31809533||32231276||32439900||32888493||32888494||33311586||33421400||33979322||34446935||34594039||35361970||36477530||37106081||37596262	29	intergenic_variant	MODIFIER	-	-	4.438	0.970294	rs78299333	145358595	intergenic_variant	MODIFIER	-	-	4.877	ZEB2 (97123) - ENSG00000169554	ZEB2 (97123) - ENSG00000169554	ZEB2|GTDC1	NA	NA	1	ZEB2	1	no
phecode_160.1	Iron deficiency anemia	Blood	6:163840336_AT_A	6	163248597	164352832	163840336	AT	A	0.424154	51549	-0.0324571	0.00584561	7.55008	2.81786e-08	15	149	rs9364687	Body mass index||Body mass index (MTAG)	GCST006368||GCST90179150	30108127||36376304	2	rs12194023||rs12527711||rs12664139||rs1737329||rs1764020||rs2759384||rs2784867||rs4709714||rs73015318||rs9364687||rs9458809	Body mass index||Body mass index (MTAG)||Cataracts||Educational attainment||Externalizing behaviour (multivariate analysis)||Height||Hematocrit||Hemoglobin concentration||Platelet distribution width||Red blood cell count||Self-reported math ability||Self-reported math ability (MTAG)||Smoking initiation||Smoking initiation (ever regular vs never regular)||Smoking initiation (ever regular vs never regular) (MTAG)	GCST006368||GCST006569||GCST006573||GCST007468||GCST007474||GCST90002304||GCST90002310||GCST90002363||GCST90002401||GCST90014268||GCST90061435||GCST90105038||GCST90179150||GCST90243985||GCST90245848	30038396||30108127||30643251||32888493||32888494||34127677||34446935||35361970||36224396||36376304||36477530	15	intron_variant	MODIFIER	QKI	ENSG00000112531	0.045	1	-	163840336	intron_variant	MODIFIER	ENSG00000112531	QKI	0.045	QKI (5304) - ENSG00000112531	QKI (2989) - ENSG00000112531	QKI|PACRG|AL078585.1	QKI(94.4%)-4-ENSG00000112531-(Adipose_Visceral_Omentum|Artery_Tibial|Nerve_Tibial|Skin_Sun_Exposed_Lower_leg)	NA	2	QKI	1	no
