## SupplementaryTables for "A predictive atlas of disease onset from retinal fundus photographs" (part 3 of 3)

### Sheet: ST9 GWAS (continued)
ID	Phecode label	Phecode category	rsID	Chr	region_start	region_end	pos_hg19	NEA	EA	EAF	N	Beta	SE	-log10(p)	P-value	signal_rank	R2.group	rsid.gwas.r2.8	trait_reported.r2.8	study_id.r2.8	source_gwas.r2.8	num_reported.r2.8	rsid.gwas.r2.1	trait_reported.r2.1	study_id.r2.1	source_gwas.r2.1	num_reported.r2.1	Consequence.lead	IMPACT.lead	SYMBOL.lead	Gene.lead	CADD_PHRED.lead	r2.proxy	ID.proxy	POS.proxy	Consequence.proxy	IMPACT.proxy	Gene.proxy	SYMBOL.proxy	CADD_PHRED.proxy	closest.gene.body	closest.gene.tss	closest.genes	eQTL_summary	pQTL_summary	candidate.gene.score	Candidate causal gene(s)	eye.phenotype	cor.gw.sig
phecode_160.1	Iron deficiency anemia	Blood	rs687621	9	135632908	136645404	136137065	A	G	0.323265	51549	0.0339117	0.00617565	7.39879	3.99218e-08	16	175	rs13292932||rs2769071||rs34357864||rs36058710||rs491626||rs492488||rs494242||rs505922||rs514659||rs527210||rs529565||rs544873||rs545971||rs576125||rs582094||rs59602812||rs597974||rs612169||rs613534||rs643434||rs644234||rs657152||rs676457||rs676996||rs677355||rs687289||rs687621||rs782095625||rs8176719	ABO blood group (AB vs non-AB)||ABO blood group (AB vs O)||ABO blood group (B vs O)||ABO blood group (O vs non-O)||Activated partial thromboplastin time||Adolescent idiopathic scoliosis||Alanine aminotransferase levels||Aspartate aminotransferase levels||Blood protein levels||Body fat percentage||C-reactive protein levels||Carbohydrate sulfotransferase 11 levels||Carbohydrate sulfotransferase 11 levels (CHST11.7779.86.3)||CD209 antigen level in Chronic kidney disease with hypertension and no diabetes (22576_1)||CD209 antigen level in Chronic kidney disease with hypertension and no diabetes (3029_52)||CD209 antigen levels||CD209 antigen levels (CD209.3029.52.2)||Chloride intracellular channel protein 5 levels||Cholesteryl ester_17:0_[M+NH4]1+ levels||Chronic elevation of alanine aminotransferase (cALT) levels||Circulating fibroblast growth factor 23 levels||Citrate levels||Citrulline levels||Coagulation factor levels||Coagulation Factor VIII level in Chronic kidney disease with hypertension and no diabetes (13499_30)||Colon polyp||Coronary artery disease||COVID-19||COVID-19 (critical illness vs population)||COVID-19 (hospitalized covid vs population)||COVID-19 (hospitalized vs population)||COVID-19 severity||COVID-19 with respiratory failure||Creatine kinase levels||Delta-like protein 4 levels||Desmoglein-2 levels (DSG2.9484.75.3)||Diastolic blood pressure||Dihydrofolate reductase levels (DHFR.9823.2.3)||Diverticular disease||Duodenal ulcer||Early-onset ischemic stroke||End-stage coagulation||Estradiol levels||Factor VIII levels||Faecalicatena lactaris abundance in stool||FAS plasma levels||Fibroblast growth factor 23 levels||Gastric parietal cell autoantibody levels in type 1 diabetes||Glycine levels||Glycoprotein acetyls levels||Graves' disease||Haemorrhoidal disease||Heparin-induced thrombocytopenia in PF4/heparin antibody positivity||High density lipoprotein cholesterol levels||Histo-blood group ABO system transferase level in Chronic kidney disease with hypertension and no diabetes (9253_52)||Histo-blood group ABO system transferase levels||Histo-blood group ABO system transferase levels (ABO.9253.52.3)||ICD10 J35: Chronic diseases of tonsils and adenoids||Insulin disposition index||Interleukin-6 levels||Lactosylceramide 4-alpha-galactosyltransferase levels||Leucine-rich repeat-containing protein 32 levels||Lithostathine-1-alpha levels||Lithostathine-1-beta levels||Liver enzyme levels||Liver enzyme levels (alanine transaminase)||Lymphocyte count||Malaria||Mannose-binding protein C levels||Marzipan liking||Mean spheric corpuscular volume||Medial prefrontal thickness (unadjusted for global measures)||Medication use (antithrombotic agents)||Metabolic traits||Migraine or fasting pro-insulin levels||Monocyte count||Monocyte percentage of white cells||Myocardial infarction||Myocardial infarction in coronary artery disease||Obesity-related traits||Ornithine levels||Pancreatic cancer||Peak expiratory flow||Peptic ulcer disease||Peripheral artery disease||Phytosterol levels||Protein biomarker||Protein CASC4 levels||Protein S100-A16 levels||Pulmonary embolism||Regenerating islet-derived protein 3-gamma levels||Reticulocyte count||SARS-CoV-2 infection||Serum alkaline phosphatase levels||Serum levels of protein B3GNT2||Serum levels of protein CASC4||Serum levels of protein F8||Serum levels of protein LRRC32||Serum levels of protein MBL2||Serum levels of protein PNPLA2||Serum levels of protein SHANK3||Serum levels of protein VWF||Severe COVID-19 infection with respiratory failure (analysis I)||Sushi, von Willebrand factor type A, EGF and pentraxin domain-containing protein 1 levels||Thrombomodulin levels||Thrombosis||Thyroid hormone levels||Thyroid stimulating hormone levels||Total testosterone levels||Transferrin receptor protein 1 levels||Triglycerides||Type 2 diabetes||Urinary metabolites (H-NMR features)||Urine X-24834 levels in chronic kidney disease||Venous thromboembolism||Vertex-wise cortical thickness||von Willebrand factor levels||vWF levels||vWF levels in ischaemic stroke and hyperhomocysteinaemia	GCST000248||GCST000627||GCST000694||GCST000946||GCST001217||GCST001433||GCST001574||GCST001637||GCST001711||GCST001762||GCST001793||GCST001798||GCST001856||GCST001982||GCST002012||GCST002214||GCST002364||GCST002553||GCST003390||GCST004382||GCST004598||GCST005977||GCST006014||GCST006020||GCST006479||GCST006491||GCST006867||GCST006902||GCST007445||GCST007836||GCST008111||GCST008474||GCST010104||GCST010479||GCST010504||GCST010653||GCST011504||GCST012516||GCST012517||GCST012519||GCST012522||GCST90000255||GCST90002316||GCST90002394||GCST90002397||GCST90002405||GCST90010726||GCST90010735||GCST90012022||GCST90012048||GCST90012105||GCST90012114||GCST90013405||GCST90014033||GCST90018723||GCST90018827||GCST90018877||GCST90018982||GCST90020232||GCST90020233||GCST90020235||GCST90020237||GCST90029070||GCST90032382||GCST90060217||GCST90085733||GCST90087404||GCST90087484||GCST90088178||GCST90088207||GCST90089774||GCST90089962||GCST90090331||GCST90090832||GCST90092813||GCST90092821||GCST90094797||GCST90095131||GCST90101291||GCST90101706||GCST90103486||GCST90129579||GCST90129601||GCST90134596||GCST90134597||GCST90134598||GCST90161702||GCST90188371||GCST90233912||GCST90236129||GCST90237203||GCST90239271||GCST90239752||GCST90240575||GCST90240638||GCST90240897||GCST90240907||GCST90241428||GCST90244095||GCST90246838||GCST90246935||GCST90247022||GCST90247063||GCST90247886||GCST90248224||GCST90248306||GCST90248307||GCST90248319||GCST90249276||GCST90249405||GCST90249743||GCST90249979||GCST90266813||GCST90269775||GCST90270935||GCST90271804||GCST90274862||GCST90278093||GCST90281117	18940312||20231535||20529992||21239051||21829393||21886157||22387998||22703881||22895189||23056639||23251661||23263489||23267103||23381943||23408906||23612905||23650146||24094242||24586186||25086665||26908601||27532455||27618447||28240269||28495826||29403010||29875488||30054458||30177863||30217807||30395268||30586737||31070104||31285632||32042192||32469254||32473944||32558485||32769997||32888493||32888494||33067605||33414548||33608531||33888516||33972514||33980691||34202464||34503513||34594039||34648354||34910505||35078996||35115689||35213538||35222515||35264221||35368071||35377938||35459240||35585065||35654975||35848942||35870639||35922517||36168886||36240095||36653354||36808568||36893272||36914875||37076872||37198478||37277652	119	rs1053878||rs10793962||rs10901252||rs11244061||rs115478735||rs13291798||rs13292932||rs2519093||rs2769071||rs34357864||rs36058710||rs3758348||rs491626||rs492488||rs494242||rs495828||rs505922||rs507666||rs514659||rs527210||rs529565||rs532436||rs544873||rs545971||rs550057||rs576125||rs579459||rs582094||rs587611953||rs59602812||rs597974||rs600038||rs612169||rs613534||rs635634||rs643434||rs644234||rs649129||rs651007||rs657152||rs676457||rs676996||rs677355||rs687289||rs687621||rs75179845||rs75444660||rs782095625||rs782134971||rs7849280||rs79343853||rs8176644||rs8176645||rs8176662||rs8176671||rs8176672||rs8176693||rs8176704||rs8176719||rs8176741||rs8176743||rs8176746||rs8176747||rs8176749||rs8176759||rs9411377||rs9411378||rs9411463||rs9919007	ABO blood group (A vs O)||ABO blood group (AB vs non-AB)||ABO blood group (AB vs O)||ABO blood group (B vs O)||ABO blood group (O vs non-O)||Activated partial thromboplastin time||Adhesion G protein-coupled receptor F5 levels||Adhesion G protein-coupled receptor F5 levels (ADGRF5.6409.57.3)||Adolescent idiopathic scoliosis||ADpSGEGDFXAEGGGVR levels||ADpSGEGDFXAEGGGVR-to-X-14304--leucylalanine ratio||ADSGEGDFXAEGGGVR-to-ADpSGEGDFXAEGGGVR ratio||Alanine aminotransferase levels||Allergic disease (asthma, hay fever and/or eczema) (age of onset)||Allergic disease (asthma, hay fever and/or eczema) (multivariate analysis)||Allergic rhinitis||Allergy||Alpha-(1,3)-fucosyltransferase 10 levels||Alpha-amylase 2B levels||Angiopoietin-1 receptor levels||Angiopoietin-1 receptor, soluble levels||Angiopoietin-1 receptor, soluble levels (TEK.3773.15.4)||Angiotensin-converting enzyme activity||Angiotensin-converting enzyme levels||Apolipoprotein A1 levels||Apolipoprotein B levels||Apolipoprotein B levels (UKB data field 23439)||Apolipoprotein B to apolipoprotein A1 ratio (UKB data field 23441)||Appendicular lean mass||Aspartate aminotransferase levels||Aspartate aminotransferase to alanine aminotransferase ratio||Average diameter for HDL particles||Basal Cell Adhesion Molecule levels||Basal Cell Adhesion Molecule levels (BCAM.2816.50.2)||Beta-1,4-galactosyltransferase 2 levels||Beta-1,4-mannosyl-glycoprotein 4-beta-N-acetylglucosaminyltransferase level in Chronic kidney disease with hypertension and no diabetes (21771_47)||Blood glucose levels||Blood protein levels||Blood protein levels in cardiovascular risk||Blood urea nitrogen levels||Body fat percentage||C-C motif chemokine 25 levels||C-C motif chemokine 25 levels (CCL25.2705.5.2)||C-C motif chemokine 28 levels||C-reactive protein levels||C-reactive protein levels (MTAG)||C1GALT1-specific chaperone 1 levels (C1GALT1C1.5735.54.3)||Cadherin-1 levels||Cadherin-17 level in Chronic kidney disease with hypertension and no diabetes (16613_3)||Cadherin-17 levels||Cadherin-5 levels||Cadherin-5 levels (CDH5.2819.23.2)||Calcium levels||Carbohydrate sulfotransferase 11 levels||Carbohydrate sulfotransferase 11 levels (CHST11.7779.86.3)||Carbohydrate sulfotransferase 12 levels||Carbohydrate sulfotransferase 15 levels||Carbohydrate sulfotransferase 15 levels (CHST15.4469.78.2)||Carboxypeptidase B levels||Cardioembolic stroke||Cardioembolic stroke (MTAG)||Cathepsin E levels||CD109 antigen levels||CD209 antigen level in Chronic kidney disease with hypertension and no diabetes (22576_1)||CD209 antigen level in Chronic kidney disease with hypertension and no diabetes (3029_52)||CD209 antigen levels||CD209 antigen levels (CD209.3029.52.2)||Cereal consumption (bowls per week) (UKB data field 1458)||Cerebral venous thrombosis||Chloride intracellular channel protein 5 levels||Cholelithiasis||Cholesterol in IDL (UKB data field 23526)||Cholesterol in large LDL (UKB data field 23533)||Cholesterol in medium LDL (UKB data field 23540)||Cholesterol in medium VLDL (UKB data field 23505)||Cholesterol in small HDL (UKB data field 23575)||Cholesterol in small LDL (UKB data field 23547)||Cholesterol in small VLDL (UKB data field 23512)||Cholesterol in very small VLDL (UKB data field 23519)||Cholesterol levels in IDL||Cholesterol levels in large LDL||Cholesterol levels in medium LDL||Cholesterol levels in medium VLDL||Cholesterol levels in small HDL||Cholesterol levels in small LDL||Cholesterol levels in small VLDL||Cholesterol levels in very small VLDL||Cholesterol to total lipids in chylomicrons and extremely large VLDL percentage (UKB data field 23580)||Cholesterol to total lipids in IDL percentage (UKB data field 23610)||Cholesterol to total lipids in large VLDL percentage (UKB data field 23590)||Cholesterol to total lipids in medium LDL percentage (UKB data field 23620)||Cholesterol to total lipids in medium VLDL percentage (UKB data field 23595)||Cholesterol to total lipids in small LDL percentage (UKB data field 23625)||Cholesterol to total lipids in small VLDL percentage (UKB data field 23600)||Cholesterol to total lipids in very large HDL percentage (UKB data field 23630)||Cholesterol to total lipids in very large VLDL percentage (UKB data field 23585)||Cholesterol to total lipids in very small VLDL percentage (UKB data field 23605)||Cholesterol to total lipids ratio in chylomicrons and extremely large VLDL||Cholesterol to total lipids ratio in IDL||Cholesterol to total lipids ratio in large VLDL||Cholesterol to total lipids ratio in medium LDL||Cholesterol to total lipids ratio in medium VLDL||Cholesterol to total lipids ratio in small LDL||Cholesterol to total lipids ratio in small VLDL||Cholesterol to total lipids ratio in very large HDL||Cholesterol to total lipids ratio in very large VLDL||Cholesterol to total lipids ratio in very small VLDL||Cholesterol, total||Cholesteryl ester (18:0) levels||Cholesteryl ester levels in IDL||Cholesteryl ester levels in large LDL||Cholesteryl ester levels in large VLDL||Cholesteryl ester levels in LDL||Cholesteryl ester levels in medium LDL||Cholesteryl ester levels in medium VLDL||Cholesteryl ester levels in small HDL||Cholesteryl ester levels in small LDL||Cholesteryl ester levels in small VLDL||Cholesteryl ester levels in very large VLDL||Cholesteryl ester levels in very small VLDL||Cholesteryl ester levels in VLDL||Cholesteryl ester_17:0_[M+NH4]1+ levels||Cholesteryl esters in IDL (UKB data field 23527)||Cholesteryl esters in large LDL (UKB data field 23534)||Cholesteryl esters in LDL (UKB data field 23417)||Cholesteryl esters in medium LDL (UKB data field 23541)||Cholesteryl esters in medium VLDL (UKB data field 23506)||Cholesteryl esters in small HDL (UKB data field 23576)||Cholesteryl esters in small LDL (UKB data field 23548)||Cholesteryl esters in small VLDL (UKB data field 23513)||Cholesteryl esters in very small VLDL (UKB data field 23520)||Cholesteryl esters in VLDL (UKB data field 23416)||Cholesteryl esters to total lipids in chylomicrons and extremely large VLDL percentage (UKB data field 23581)||Cholesteryl esters to total lipids in large VLDL percentage (UKB data field 23591)||Cholesteryl esters to total lipids in medium VLDL percentage (UKB data field 23596)||Cholesteryl esters to total lipids in small LDL percentage (UKB data field 23626)||Cholesteryl esters to total lipids in small VLDL percentage (UKB data field 23601)||Cholesteryl esters to total lipids in very large VLDL percentage (UKB data field 23586)||Cholesteryl esters to total lipids in very small VLDL percentage (UKB data field 23606)||Cholesteryl esters to total lipids ratio in chylomicrons and extremely large VLDL||Cholesteryl esters to total lipids ratio in large VLDL||Cholesteryl esters to total lipids ratio in medium VLDL||Cholesteryl esters to total lipids ratio in small LDL||Cholesteryl esters to total lipids ratio in small VLDL||Cholesteryl esters to total lipids ratio in very large HDL||Cholesteryl esters to total lipids ratio in very large VLDL||Cholesteryl esters to total lipids ratio in very small VLDL||Chronic elevation of alanine aminotransferase (cALT) levels||Chronic heart failure||Chymotrypsin C levels||Circulating fibroblast growth factor 23 levels||Circulating plasma alpha-Klotho levels||Citrate levels||Citrulline levels||Clinical LDL cholesterol levels||Clinical LDL cholesterol levels (UKB data field 23404)||Coagulation factor levels||Coagulation Factor VIII level in Chronic kidney disease with hypertension and no diabetes (13499_30)||Coagulation Factor VIII levels||Coagulation Factor VIII levels (F8.13499.30.3)||Colon polyp||Concentration of HDL particles||Concentration of IDL particles||Concentration of IDL particles (UKB data field 23523)||Concentration of large LDL particles||Concentration of large LDL particles (UKB data field 23530)||Concentration of LDL particles||Concentration of LDL particles (UKB data field 23429)||Concentration of medium LDL particles||Concentration of medium LDL particles (UKB data field 23537)||Concentration of medium VLDL particles||Concentration of medium VLDL particles (UKB data field 23502)||Concentration of small HDL particles||Concentration of small HDL particles (UKB data field 23572)||Concentration of small LDL particles||Concentration of small LDL particles (UKB data field 23544)||Concentration of small VLDL particles||Concentration of very small VLDL particles||Concentration of very small VLDL particles (UKB data field 23516)||Concentration of VLDL particles||Concentration of VLDL particles (UKB data field 23428)||Coronary artery disease||Coronary artery disease (myocardial infarction, percutaneous transluminal coronary angioplasty, coronary artery bypass grafting, angina or chromic ischemic heart disease)||Coronary heart disease||COVID-19||COVID-19 (covid vs negative or unknown)||COVID-19 (covid vs negative)||COVID-19 (critical illness vs population)||COVID-19 (hospitalized covid vs population)||COVID-19 (hospitalized vs population)||COVID-19 (not hospitalized vs negative or unknown)||COVID-19 infection or age-related macular degeneration (MTAG)||COVID-19 or coronary artery disease (pleiotropy)||COVID-19 or hypertension (pleiotropy)||COVID-19 severity||COVID-19 with respiratory failure||COVID-19 with respiratory failure requiring mechanical ventilation||Creatine kinase levels||Creatinine levels||CX3CL1 levels||Cytochrome b561 domain-containing protein 1 levels||D-glucuronyl C5-epimerase levels (GLCE.7808.5.3)||Defensin-5 levels||Delta-like protein 4 levels||Desmoglein-2 levels||Desmoglein-2 levels (DSG2.9484.75.3)||Diastolic blood pressure||Dihydrofolate reductase levels||Dihydrofolate reductase levels (DHFR.9823.2.3)||Direct bilirubin levels||Disintegrin and metalloproteinase domain-containing protein 23 levels||Diverticular disease||DSGEGDFXAEGGGVR-to-ADpSGEGDFXAEGGGVR ratio||Duodenal ulcer||Dyslipidemia||E Cad plasma levels||E Selectin plasma levels||E-selectin levels||E-selectin levels (SELE.3470.1.2)||Early-onset ischemic stroke||End-stage coagulation||Endoglin levels||Endoglin levels (ENG.4908.6.1)||Endometriosis||Endothelial growth factor levels||Ephrin type-A receptor 4 levels||Ephrin type-B receptor 4 levels||Estimated glomerular filtration rate||Estimated glomerular filtration rate (creatinine)||Estradiol levels||Factor VIII levels||Faecalicatena lactaris abundance in stool||FAS plasma levels||Fasting blood glucose||Fasting glucose||Fasting insulin||Fasting plasma glucose||Fibroblast growth factor 23 levels||Fibroblast growth factor receptor 1 levels||Fibrosis-4 index in high alcohol intake||Free cholesterol in IDL (UKB data field 23528)||Free cholesterol in large LDL (UKB data field 23535)||Free cholesterol in LDL (UKB data field 23421)||Free cholesterol in medium LDL (UKB data field 23542)||Free cholesterol in medium VLDL (UKB data field 23507)||Free cholesterol in small HDL (UKB data field 23577)||Free cholesterol in small LDL (UKB data field 23549)||Free cholesterol in small VLDL (UKB data field 23514)||Free cholesterol in very small VLDL (UKB data field 23521)||Free cholesterol levels in IDL||Free cholesterol levels in large LDL||Free cholesterol levels in LDL||Free cholesterol levels in medium LDL||Free cholesterol levels in medium VLDL||Free cholesterol levels in small HDL||Free cholesterol levels in small LDL||Free cholesterol levels in small VLDL||Free cholesterol levels in very small VLDL||Free cholesterol levels in VLDL||Free cholesterol to total lipids in chylomicrons and extremely large VLDL percentage (UKB data field 23582)||Free cholesterol to total lipids in IDL percentage (UKB data field 23612)||Free cholesterol to total lipids in large VLDL percentage (UKB data field 23592)||Free cholesterol to total lipids in medium VLDL percentage (UKB data field 23597)||Free cholesterol to total lipids in small VLDL percentage (UKB data field 23602)||Free cholesterol to total lipids in very large VLDL percentage (UKB data field 23587)||Free cholesterol to total lipids in very small VLDL percentage (UKB data field 23607)||Free cholesterol to total lipids ratio in chylomicrons and extremely large VLDL||Free cholesterol to total lipids ratio in IDL||Free cholesterol to total lipids ratio in large LDL||Free cholesterol to total lipids ratio in large VLDL||Free cholesterol to total lipids ratio in medium VLDL||Free cholesterol to total lipids ratio in small LDL||Free cholesterol to total lipids ratio in small VLDL||Free cholesterol to total lipids ratio in very large VLDL||Free cholesterol to total lipids ratio in very small VLDL||Galectin-4 levels||Galectin-8 levels||Gallstone disease||Gamma glutamyl transferase levels||Gastric cancer||Gastric intrinsic factor levels||Gastric parietal cell autoantibody levels in type 1 diabetes||Gastrointestinal infection||GDNF family receptor alpha-like levels||GDNF family receptor alpha-like levels (GFRAL.6920.1.3)||GIP levels in response to oral glucose tolerance test (120 minutes)||Glaucoma (primary open-angle)||Glucose levels||Glycated hemoglobin levels||Glycine levels||Glycoprotein acetyls levels||Glycoprotein acetyls levels (UKB data field 23480)||Golgi membrane protein 1 levels||Golgi membrane protein 1 levels (GOLM1.8983.7.3)||Granulocyte count||Granulocyte percentage of myeloid white cells||Graves' disease||Gut bacterial pathway abundance (LACTOSECAT.PWY..lactose.and.galactose.degradation.I)||Gut microbiota abundance (k_Bacteria.p_Actinobacteria.c_Actinobacteria.o_Bifidobacteriales.f_Bifidobacteriaceae.g_Bifidobacterium.s_Bifidobacterium_bifidum)||Gut microbiota abundance (k_Bacteria.p_Actinobacteria.c_Actinobacteria.o_Coriobacteriales.f_Coriobacteriaceae.g_Collinsella.s_Collinsella_aerofaciens)||Gut microbiota abundance (k_Bacteria.p_Actinobacteria.c_Actinobacteria.o_Coriobacteriales.f_Coriobacteriaceae.g_Collinsella)||Gut microbiota abundance (k_Bacteria.p_Actinobacteria.c_Actinobacteria.o_Coriobacteriales.f_Coriobacteriaceae)||Gut microbiota abundance (k_Bacteria.p_Actinobacteria.c_Actinobacteria.o_Coriobacteriales)||Haemorrhoidal disease||Hay fever and/or eczema||HDL cholesterol||HDL cholesterol levels||Heart failure||Heart failure (multivariate analysis)||Heel bone mineral density||Height||Hematocrit||Hematological and biochemical traits||Hemoglobin||Hemoglobin A1c levels||Hemoglobin concentration||Hemoglobin levels||Heparin-induced thrombocytopenia in PF4/heparin antibody positivity||Hepatocyte growth factor receptor levels||Hepatocyte growth factor receptor levels (MET.2837.3.2)||High density lipoprotein cholesterol levels||High serum lipase activity||High-density lipoprotein levels (MTAG)||Histidine levels||Histo-blood group ABO system transferase level in Chronic kidney disease with hypertension and no diabetes (9253_52)||Histo-blood group ABO system transferase levels||Histo-blood group ABO system transferase levels (ABO.9253.52.3)||ICD10 J35: Chronic diseases of tonsils and adenoids||Ideal cardiovascular health score (clinical and behavioral)||Immature fraction of reticulocytes||Immature granulocyte count||Immunoglobulin superfamily containing leucine-rich repeat protein 2 levels||Immunoglobulin superfamily containing leucine-rich repeat protein 2 levels (ISLR2.13124.20.3)||Insulin disposition index||Insulin receptor levels||Insulin receptor levels (INSR.3448.13.2)||Insulin-like growth factor 1 receptor levels||Insulin-like growth factor 1 receptor levels (IGF1R.4232.19.2)||Intercellular adhesion molecule 1 levels||Intercellular adhesion molecule 1 levels (ICAM1.4342.10.3)||Intercellular adhesion molecule 2 levels||Intercellular adhesion molecule 4 levels||Intercellular adhesion molecule 5 levels||Intercellular adhesion molecule 5 levels (ICAM5.8245.27.3)||Interleukin-1 receptor-like 1 levels||Interleukin-27 receptor subunit alpha levels||Interleukin-27 receptor subunit alpha levels (IL27RA.5132.71.3)||Interleukin-3 receptor subunit alpha levels||Interleukin-3 receptor subunit alpha levels (IL3RA.13744.37.3)||Interleukin-6 levels||Interleukin-6 receptor subunit beta levels||Interleukin-6 receptor subunit beta levels (IL6ST.2620.4.2)||Intestinal-type alkaline phosphatase level in Chronic kidney disease with hypertension and no diabetes (17441_4)||Intestinal-type alkaline phosphatase levels||Intestinal-type alkaline phosphatase levels (ALPI.10463.23.3)||Intraocular pressure||Iron status biomarkers (ferritin levels)||Ischemic stroke||Kin of IRRE-like protein 2 levels||Klotho levels||Lactase-phlorizin hydrolase levels||Lactosylceramide 4-alpha-galactosyltransferase levels||Large artery stroke (MTAG)||LDL cholesterol||LDL cholesterol levels||LDL cholesterol levels (UKB data field 23405)||LDL cholesterol levels in current drinkers||LDL cholesterol levels x long total sleep time interaction (2df test)||LDL cholesterol levels x short total sleep time interaction (2df test)||Leucine-rich repeat-containing protein 32 levels||Leukemia inhibitory factor receptor levels||Leukemia inhibitory factor receptor levels (LIFR.5837.49.3)||Linoleic acid levels||Linoleic acid levels (UKB data field 23449)||Lipid traits||Lithostathine-1-alpha levels||Lithostathine-1-beta levels||Liver enzyme levels||Liver enzyme levels (alanine transaminase)||Liver enzyme levels (alkaline phosphatase)||Liver enzyme levels (gamma-glutamyl transferase)||Low density lipoprotein cholesterol levels||Low vWF levels||Low-density lipoprotein levels (MTAG)||Low-density lipoprotein receptor-related protein 8 levels||Lymphocyte count||Malaria||Mannose-binding protein C levels||Marzipan liking||Mean corpuscular hemoglobin||Mean corpuscular hemoglobin concentration||Mean corpuscular volume||Mean platelet volume||Mean reticulocyte volume||Mean spheric corpuscular volume||Medial prefrontal thickness (unadjusted for global measures)||Medication use (antithrombotic agents)||Medication use (HMG CoA reductase inhibitors)||Medication use (salicylic acid and derivatives)||Medication use for hyperlipidemia (number of purchases)||Metabolic traits||Metabolite levels||Microcytic percentage of red cells||Migraine or fasting pro-insulin levels||Mitochondrial DNA copy number||Mitochondrial DNA copy number (adjusted)||Monocyte count||Monocyte percentage of white cells||Multiple inositol polyphosphate phosphatase 1 levels||Myeloid white cell count||Myocardial infarction||Myocardial infarction in coronary artery disease||N-acetyl neuraminic acid levels||N-acetyllactosaminide beta-1,3-N-acetylglucosaminyltransferase 2 levels||N-acetyllactosaminide beta-1,3-N-acetylglucosaminyltransferase 2 levels (B3GNT2.7980.72.3)||Neurogenic locus notch homolog protein 1 levels||Neurogenic locus notch homolog protein 1 levels (NOTCH1.5107.7.2)||Neurological blood protein biomarker levels||Neuronal cell adhesion molecule levels||Neutrophil count||Neutrophil percentage of white cells||Noelin levels||Non-albumin protein levels||Non-HDL cholesterol levels||O-sulfo-l-tyrosine levels||Obesity-related traits||Omega-6 fatty acid levels||Omega-6 fatty acids levels (UKB data field 23445)||Ornithine levels||OX-2 membrane glycoprotein levels||P-selectin levels||P-selectin levels (SELP.4154.57.2)||Pancreatic alpha-amylase levels||Pancreatic cancer||Pancreatic lipase-related protein 2 levels||Pancreatic triacylglycerol lipase levels||Peak expiratory flow||PECAM 1 plasma levels||PECAM-1 levels||Peptic ulcer disease||Peripheral artery disease||Phosphatidylcholine levels||Phosphoglycerides levels||Phospholipid levels in IDL||Phospholipid levels in large LDL||Phospholipid levels in LDL||Phospholipid levels in medium LDL||Phospholipid levels in medium VLDL||Phospholipid levels in small HDL||Phospholipid levels in small LDL||Phospholipid levels in small VLDL||Phospholipid levels in very large HDL||Phospholipid levels in very small VLDL||Phospholipids in IDL (UKB data field 23525)||Phospholipids in large LDL (UKB data field 23532)||Phospholipids in LDL (UKB data field 23413)||Phospholipids in medium LDL (UKB data field 23539)||Phospholipids in medium VLDL (UKB data field 23504)||Phospholipids in small HDL (UKB data field 23574)||Phospholipids in small LDL (UKB data field 23546)||Phospholipids in small VLDL (UKB data field 23511)||Phospholipids in very small VLDL (UKB data field 23518)||Phospholipids to total lipids in medium VLDL percentage (UKB data field 23594)||Phospholipids to total lipids in small LDL percentage (UKB data field 23624)||Phospholipids to total lipids in small VLDL percentage (UKB data field 23599)||Phospholipids to total lipids in very large HDL percentage (UKB data field 23629)||Phospholipids to total lipids in very large VLDL percentage (UKB data field 23584)||Phospholipids to total lipids ratio in chylomicrons and extremely large VLDL||Phospholipids to total lipids ratio in large VLDL||Phospholipids to total lipids ratio in medium VLDL||Phospholipids to total lipids ratio in small HDL||Phospholipids to total lipids ratio in small LDL||Phospholipids to total lipids ratio in small VLDL||Phospholipids to total lipids ratio in very large HDL||Phospholipids to total lipids ratio in very large VLDL||Phospholipids to total lipids ratio in very small VLDL||Phytosterol levels||Plasma X-26054 levels in chronic kidney disease||Platelet count||Platelet endothelial aggregation receptor 1 levels||Platelet endothelial aggregation receptor 1 levels (PEAR1.8275.31.3)||Platelet endothelial cell adhesion molecule levels||Platelet glycoprotein 4 levels||Platelet glycoprotein 4 levels (CD36.2973.15.2)||Plateletcrit||Plexin-B2 levels||Plexin-D1 levels||Polyunsaturated fatty acid levels||Polyunsaturated fatty acids levels (UKB data field 23446)||Protein biomarker||Protein CASC4 level in Chronic kidney disease with hypertension and no diabetes (10613_33)||Protein CASC4 levels||Protein FAM177A1 levels||Protein FAM177A1 levels (FAM177A1.8039.41.3)||Protein FAM3B levels||Protein FAM3B levels (FAM3B.9177.6.3)||Protein FAM3D level in Chronic kidney disease with hypertension and no diabetes (13102_1)||Protein FAM3D levels||Protein FAM3D levels (FAM3D.13102.1.3)||Protein jagged-1 levels||Protein jagged-1 levels (JAG1.5092.51.3)||Protein levels in obesity||Protein S100-A16 levels||Protein-tyrosine sulfotransferase 2 levels||Protein-tyrosine sulfotransferase 2 levels (TPST2.8024.64.3)||Pulmonary embolism||Pyruvate levels||Ratio of apolipoprotein B to apolipoprotein A1 levels||Ratio of linoleic acid to total fatty acids||Red blood cell count||Red blood cell traits||Red cell distribution width||Red cell distribution width - standard deviation||Regenerating islet-derived protein 3-gamma levels||Relative protein intake||Remnant cholesterol (non-HDL, non-LDL -cholesterol)||Remnant cholesterol (non-HDL, non-LDL -cholesterol) levels (UKB data field 23402)||Reticulocyte count||Retinal arteriolar tortuosity||SARS-CoV-2 infection||Scavenger receptor class F member 2 levels||Secreted and transmembrane protein 1 levels||Semaphorin-3G levels||Semaphorin-4C levels||Semaphorin-6A levels||Semaphorin-6A levels (SEMA6A.7945.10.3)||Semaphorin-6B levels||Serum 25-Hydroxyvitamin D levels||Serum albumin levels||Serum alkaline phosphatase levels||Serum carcinoembryonic antigen levels||Serum creatinine levels||Serum levels of protein ABO||Serum levels of protein ACE||Serum levels of protein ADGRF5||Serum levels of protein AMY2B||Serum levels of protein B3GNT2||Serum levels of protein BCAM||Serum levels of protein C1GALT1C1||Serum levels of protein CASC4||Serum levels of protein CCL25||Serum levels of protein CCL28||Serum levels of protein CD109||Serum levels of protein CD200||Serum levels of protein CD209||Serum levels of protein CD36||Serum levels of protein CDH5||Serum levels of protein CHST12||Serum levels of protein CHST15||Serum levels of protein DPEP2||Serum levels of protein DSG2||Serum levels of protein ENG||Serum levels of protein EPHA4||Serum levels of protein F8||Serum levels of protein FAM177A1||Serum levels of protein FAM3B||Serum levels of protein FAM3D||Serum levels of protein FLT4||Serum levels of protein GFRAL||Serum levels of protein GLCE||Serum levels of protein GNS||Serum levels of protein GOLM1||Serum levels of protein ICAM1||Serum levels of protein ICAM2||Serum levels of protein ICAM4||Serum levels of protein ICAM5||Serum levels of protein IGF1R||Serum levels of protein IL27RA||Serum levels of protein IL3RA||Serum levels of protein IL6ST||Serum levels of protein INSR||Serum levels of protein ISLR2||Serum levels of protein JAG1||Serum levels of protein KDR||Serum levels of protein KIN||Serum levels of protein L1CAM||Serum levels of protein LIFR||Serum levels of protein LRRC32||Serum levels of protein MBL2||Serum levels of protein MET||Serum levels of protein MINPP1||Serum levels of protein PEAR1||Serum levels of protein PNPLA2||Serum levels of protein QSOX2||Serum levels of protein ROBO4||Serum levels of protein SELP||Serum levels of protein SEMA6A||Serum levels of protein SEMA6B||Serum levels of protein SHANK3||Serum levels of protein TEK||Serum levels of protein TIE1||Serum levels of protein TLL1||Serum levels of protein TPST2||Serum levels of protein VWF||Serum lipase activity||Serum metabolite levels||Serum total protein level||Serum uromodulin levels (aptamer-based assay)||Severe COVID-19 infection with respiratory failure (analysis I)||Sex hormone-binding globulin levels||Sex hormone-binding globulin levels adjusted for BMI||Sleep apnea (MTAG)||Soluble E-selectin levels||Soluble ICAM-1||Soluble levels of adhesion molecules||Sphingomyelin levels||Sphingomyeline C16:0 levels||Sphingomyeline C18:0 levels||Sphingomyelins levels (UKB data field 23438)||ST2 protein levels||Stanniocalcin-1 levels||Stem cell factor levels||Sulfhydryl oxidase 2 level in Chronic kidney disease with hypertension and no diabetes (8397_147)||Sulfhydryl oxidase 2 levels||Sulfhydryl oxidase 2 levels (QSOX2.8397.147.3)||Sum basophil neutrophil counts||Sum neutrophil eosinophil counts||Sushi, von Willebrand factor type A, EGF and pentraxin domain-containing protein 1 levels||T-cell surface glycoprotein CD5 levels||Thrombomodulin levels||Thrombosis||Thrombospondin type-1 domain-containing protein 1 levels||Thrombospondin type-1 domain-containing protein 1 levels (THSD1.5621.64.3)||Thyroid hormone levels||Thyroid stimulating hormone levels||TIE2 levels||Tissue factor levels||Toll-like receptor 4:Lymphocyte antigen 96 complex levels||Tolloid-like protein 1 levels||Tolloid-like protein 1 levels (TLL1.6383.90.3)||Tonsillectomy||Total bilirubin levels||Total campesterol||Total cholesterol levels||Total cholesterol levels (MTAG)||Total cholesterol levels (UKB data field 23400)||Total cholesterol minus HDL-C levels||Total cholesterol minus HDL-C levels (UKB data field 23401)||Total cholines levels||Total cholines levels (UKB data field 23436)||Total concentration of lipoprotein particles||Total concentration of lipoprotein particles (UKB data field 23427)||Total esterified cholesterol levels||Total esterified cholesterol levels (UKB data field 23415)||Total free cholesterol levels||Total free cholesterol levels (UKB data field 23419)||Total lipid levels in IDL||Total lipid levels in large LDL||Total lipid levels in LDL||Total lipid levels in lipoprotein particles||Total lipid levels in medium LDL||Total lipid levels in medium VLDL||Total lipid levels in small HDL||Total lipid levels in small LDL||Total lipid levels in small VLDL||Total lipid levels in very large HDL||Total lipid levels in very small VLDL||Total lipids in IDL (UKB data field 23524)||Total lipids in large LDL (UKB data field 23531)||Total lipids in LDL (UKB data field 23425)||Total lipids in lipoprotein particles (UKB data field 23423)||Total lipids in medium LDL (UKB data field 23538)||Total lipids in small HDL (UKB data field 23573)||Total lipids in small LDL (UKB data field 23545)||Total lipids in small VLDL (UKB data field 23510)||Total lipids in very small VLDL (UKB data field 23517)||Total omega-6 fatty acid levels||Total phospholipid levels in lipoprotein particles||Total phospholipids in lipoprotein particles (UKB data field 23411)||Total testosterone levels||Transferrin receptor protein 1 levels||Triglyceride levels||Triglycerides||Triglycerides to total lipids in chylomicrons and extremely large VLDL percentage (UKB data field 23583)||Triglycerides to total lipids in IDL percentage (UKB data field 23613)||Triglycerides to total lipids in large LDL percentage (UKB data field 23618)||Triglycerides to total lipids in large VLDL percentage (UKB data field 23593)||Triglycerides to total lipids in medium LDL percentage (UKB data field 23623)||Triglycerides to total lipids in medium VLDL percentage (UKB data field 23598)||Triglycerides to total lipids in small LDL percentage (UKB data field 23628)||Triglycerides to total lipids in small VLDL percentage (UKB data field 23603)||Triglycerides to total lipids in very large VLDL percentage (UKB data field 23588)||Triglycerides to total lipids in very small VLDL percentage (UKB data field 23608)||Triglycerides to total lipids ratio in chylomicrons and extremely large VLDL||Triglycerides to total lipids ratio in IDL||Triglycerides to total lipids ratio in large LDL||Triglycerides to total lipids ratio in large VLDL||Triglycerides to total lipids ratio in medium LDL||Triglycerides to total lipids ratio in medium VLDL||Triglycerides to total lipids ratio in small LDL||Triglycerides to total lipids ratio in small VLDL||Triglycerides to total lipids ratio in very large VLDL||Triglycerides to total lipids ratio in very small VLDL||Trypsin-1 levels||Tumor biomarkers||Tumor necrosis factor ligand superfamily member 12 levels||Tumor necrosis factor ligand superfamily member 8 levels||Two-hour glucose||Type 2 diabetes||Tyrosine-protein kinase receptor Tie-1, soluble levels||Tyrosine-protein kinase receptor Tie-1, soluble levels (TIE1.2844.53.2)||Tyrosine-protein kinase receptor TYRO3 levels||UPF0606 protein KIAA1549L levels||Urea levels||Urinary metabolites (H-NMR features)||Urine X-24834 levels in chronic kidney disease||Uromodulin levels||Varicose veins||Vascular endothelial growth factor receptor 2 levels||Vascular endothelial growth factor receptor 2 levels (KDR.3651.50.5)||Vascular endothelial growth factor receptor 3 levels||Vascular endothelial growth factor receptor 3 levels (FLT4.2358.19.2)||Venous thromboembolism||Vertex-wise cortical thickness||Vertical cup-disc ratio||Vertical cup-disc ratio (multi-trait analysis)||Vitamin D-binding protein levels (adjusted for GC haplotype)||VLDL cholesterol levels||VLDL cholesterol levels (UKB data field 23403)||von Willebrand factor levels||vWF levels||vWF levels in ischaemic stroke and hyperhomocysteinaemia||White blood cell count||X-26054 levels	GCST000248||GCST000565||GCST000583||GCST000599||GCST000627||GCST000694||GCST000946||GCST000998||GCST001217||GCST001233||GCST001276||GCST001433||GCST001574||GCST001637||GCST001711||GCST001762||GCST001765||GCST001793||GCST001798||GCST001808||GCST001856||GCST001982||GCST002012||GCST002214||GCST002321||GCST002364||GCST002530||GCST002532||GCST002553||GCST002580||GCST002677||GCST002731||GCST002896||GCST002898||GCST003210||GCST003390||GCST003990||GCST003995||GCST004023||GCST004382||GCST004598||GCST004603||GCST004607||GCST004608||GCST004613||GCST004614||GCST004620||GCST004621||GCST004626||GCST004787||GCST005166||GCST005977||GCST005995||GCST006014||GCST006020||GCST006249||GCST006409||GCST006479||GCST006491||GCST006707||GCST006867||GCST006902||GCST006979||GCST007141||GCST007143||GCST007445||GCST007836||GCST007876||GCST007899||GCST007931||GCST007937||GCST008086||GCST008111||GCST008202||GCST008210||GCST008474||GCST008478||GCST009365||GCST009366||GCST009541||GCST009650||GCST009717||GCST009724||GCST009731||GCST010008||GCST010104||GCST010144||GCST010196||GCST010242||GCST010244||GCST010479||GCST010504||GCST010653||GCST010984||GCST010985||GCST011504||GCST012516||GCST012517||GCST012518||GCST012519||GCST012522||GCST90000025||GCST90000255||GCST90002227||GCST90002232||GCST90002238||GCST90002304||GCST90002310||GCST90002316||GCST90002363||GCST90002387||GCST90002390||GCST90002391||GCST90002392||GCST90002394||GCST90002395||GCST90002396||GCST90002397||GCST90002399||GCST90002405||GCST90010726||GCST90010730||GCST90010735||GCST90010851||GCST90010853||GCST90011736||GCST90011770||GCST90012013||GCST90012014||GCST90012022||GCST90012023||GCST90012040||GCST90012048||GCST90012074||GCST90012081||GCST90012105||GCST90012110||GCST90012114||GCST90013405||GCST90013407||GCST90013565||GCST90014033||GCST90018723||GCST90018725||GCST90018806||GCST90018819||GCST90018827||GCST90018877||GCST90018939||GCST90018951||GCST90018956||GCST90018968||GCST90018978||GCST90018979||GCST90018982||GCST90019495||GCST90019496||GCST90019498||GCST90019502||GCST90019505||GCST90019508||GCST90019509||GCST90019515||GCST90019521||GCST90019522||GCST90019525||GCST90020232||GCST90020233||GCST90020235||GCST90020237||GCST90024002||GCST90026371||GCST90027488||GCST90027663||GCST90027690||GCST90027737||GCST90027755||GCST90027759||GCST90029070||GCST90032382||GCST90032650||GCST90038454||GCST90060217||GCST90085726||GCST90085727||GCST90085733||GCST90085765||GCST90086077||GCST90086269||GCST90086419||GCST90087374||GCST90087390||GCST90087404||GCST90087484||GCST90087655||GCST90087896||GCST90087934||GCST90087986||GCST90088027||GCST90088083||GCST90088084||GCST90088096||GCST90088101||GCST90088125||GCST90088158||GCST90088178||GCST90088190||GCST90088207||GCST90088292||GCST90088393||GCST90088460||GCST90088480||GCST90088510||GCST90088610||GCST90088633||GCST90088639||GCST90088669||GCST90088702||GCST90088804||GCST90088915||GCST90088934||GCST90088940||GCST90088942||GCST90088948||GCST90089058||GCST90089076||GCST90089180||GCST90089219||GCST90089384||GCST90089406||GCST90089491||GCST90089536||GCST90089569||GCST90089720||GCST90089774||GCST90089847||GCST90089940||GCST90089962||GCST90089994||GCST90090005||GCST90090099||GCST90090131||GCST90090182||GCST90090331||GCST90090427||GCST90090536||GCST90090569||GCST90090584||GCST90090712||GCST90090832||GCST90091246||GCST90092810||GCST90092812||GCST90092813||GCST90092814||GCST90092819||GCST90092821||GCST90092826||GCST90092828||GCST90092831||GCST90092832||GCST90092833||GCST90092835||GCST90092836||GCST90092837||GCST90092838||GCST90092839||GCST90092842||GCST90092856||GCST90092858||GCST90092860||GCST90092861||GCST90092862||GCST90092863||GCST90092864||GCST90092867||GCST90092869||GCST90092870||GCST90092871||GCST90092873||GCST90092877||GCST90092879||GCST90092880||GCST90092881||GCST90092884||GCST90092885||GCST90092886||GCST90092887||GCST90092888||GCST90092904||GCST90092905||GCST90092906||GCST90092908||GCST90092910||GCST90092911||GCST90092912||GCST90092915||GCST90092916||GCST90092917||GCST90092918||GCST90092919||GCST90092920||GCST90092921||GCST90092922||GCST90092923||GCST90092924||GCST90092925||GCST90092927||GCST90092930||GCST90092933||GCST90092937||GCST90092938||GCST90092939||GCST90092942||GCST90092943||GCST90092944||GCST90092946||GCST90092948||GCST90092950||GCST90092951||GCST90092952||GCST90092953||GCST90092956||GCST90092957||GCST90092958||GCST90092959||GCST90092960||GCST90092961||GCST90092962||GCST90092963||GCST90092964||GCST90092965||GCST90092967||GCST90092968||GCST90092969||GCST90092970||GCST90092971||GCST90092972||GCST90092973||GCST90092974||GCST90092975||GCST90092976||GCST90092977||GCST90092979||GCST90092982||GCST90092986||GCST90092988||GCST90092989||GCST90092990||GCST90092991||GCST90092996||GCST90092997||GCST90092998||GCST90093000||GCST90093005||GCST90093007||GCST90093010||GCST90093012||GCST90093013||GCST90093017||GCST90093018||GCST90093019||GCST90093021||GCST90093025||GCST90093027||GCST90093028||GCST90093029||GCST90093030||GCST90093031||GCST90093032||GCST90093033||GCST90093034||GCST90093035||GCST90093036||GCST90093037||GCST90093039||GCST90093041||GCST90093043||GCST90093045||GCST90093049||GCST90093051||GCST90094797||GCST90095131||GCST90096800||GCST90100220||GCST90100955||GCST90101291||GCST90101467||GCST90101706||GCST90101778||GCST90103118||GCST90103428||GCST90103429||GCST90103486||GCST90103632||GCST90104541||GCST90128518||GCST90129579||GCST90129601||GCST90129627||GCST90129632||GCST90132228||GCST90132287||GCST90132982||GCST90133364||GCST90134520||GCST90134596||GCST90134597||GCST90134598||GCST90137530||GCST90137571||GCST90137612||GCST90137618||GCST90137633||GCST90137634||GCST90137648||GCST90137657||GCST90137747||GCST90137894||GCST90137917||GCST90140653||GCST90161702||GCST90162300||GCST90162544||GCST90162564||GCST90179146||GCST90179147||GCST90179148||GCST90179273||GCST90179304||GCST90179414||GCST90179461||GCST90188371||GCST90225531||GCST90225533||GCST90232933||GCST90233814||GCST90233912||GCST90234546||GCST90234705||GCST90235872||GCST90236129||GCST90237203||GCST90238933||GCST90239271||GCST90239622||GCST90239671||GCST90239752||GCST90239776||GCST90239822||GCST90240196||GCST90240281||GCST90240378||GCST90240493||GCST90240528||GCST90240537||GCST90240575||GCST90240577||GCST90240638||GCST90240725||GCST90240871||GCST90240897||GCST90240907||GCST90240989||GCST90241041||GCST90241249||GCST90241311||GCST90241398||GCST90241428||GCST90241474||GCST90241509||GCST90241513||GCST90241537||GCST90241541||GCST90241627||GCST90241629||GCST90241649||GCST90241656||GCST90241787||GCST90242009||GCST90242077||GCST90242187||GCST90242279||GCST90242283||GCST90242458||GCST90242467||GCST90242469||GCST90242474||GCST90242535||GCST90242750||GCST90242914||GCST90243009||GCST90243033||GCST90243207||GCST90243323||GCST90243324||GCST90243719||GCST90243893||GCST90243894||GCST90243905||GCST90244003||GCST90244004||GCST90244011||GCST90244095||GCST90245848||GCST90246402||GCST90246413||GCST90246503||GCST90246640||GCST90246658||GCST90246787||GCST90246801||GCST90246804||GCST90246806||GCST90246838||GCST90246845||GCST90246875||GCST90246914||GCST90246916||GCST90246928||GCST90246935||GCST90247022||GCST90247023||GCST90247025||GCST90247063||GCST90247100||GCST90247261||GCST90247269||GCST90247308||GCST90247381||GCST90247475||GCST90247481||GCST90247530||GCST90247536||GCST90247537||GCST90247597||GCST90247646||GCST90247675||GCST90247722||GCST90247731||GCST90247780||GCST90247786||GCST90247886||GCST90248051||GCST90248074||GCST90248106||GCST90248107||GCST90248126||GCST90248129||GCST90248136||GCST90248208||GCST90248224||GCST90248266||GCST90248306||GCST90248307||GCST90248315||GCST90248319||GCST90248477||GCST90248603||GCST90248702||GCST90248730||GCST90248805||GCST90248835||GCST90248850||GCST90248851||GCST90248936||GCST90248971||GCST90249039||GCST90249042||GCST90249186||GCST90249276||GCST90249405||GCST90249445||GCST90249478||GCST90249487||GCST90249489||GCST90249493||GCST90249591||GCST90249729||GCST90249743||GCST90249781||GCST90249826||GCST90249866||GCST90249890||GCST90249979||GCST90249982||GCST90250042||GCST90250103||GCST90250141||GCST90250164||GCST90250837||GCST90250902||GCST90258638||GCST90266813||GCST90266858||GCST90267362||GCST90268497||GCST90269497||GCST90269498||GCST90269499||GCST90269500||GCST90269501||GCST90269502||GCST90269508||GCST90269510||GCST90269512||GCST90269513||GCST90269514||GCST90269516||GCST90269518||GCST90269520||GCST90269522||GCST90269524||GCST90269525||GCST90269526||GCST90269533||GCST90269535||GCST90269536||GCST90269538||GCST90269542||GCST90269543||GCST90269546||GCST90269577||GCST90269599||GCST90269601||GCST90269602||GCST90269603||GCST90269604||GCST90269607||GCST90269608||GCST90269609||GCST90269610||GCST90269611||GCST90269613||GCST90269614||GCST90269615||GCST90269616||GCST90269617||GCST90269618||GCST90269620||GCST90269621||GCST90269622||GCST90269623||GCST90269624||GCST90269625||GCST90269627||GCST90269628||GCST90269629||GCST90269630||GCST90269631||GCST90269632||GCST90269634||GCST90269635||GCST90269636||GCST90269637||GCST90269638||GCST90269639||GCST90269641||GCST90269642||GCST90269643||GCST90269644||GCST90269645||GCST90269646||GCST90269669||GCST90269670||GCST90269671||GCST90269672||GCST90269673||GCST90269674||GCST90269677||GCST90269678||GCST90269679||GCST90269680||GCST90269681||GCST90269682||GCST90269683||GCST90269684||GCST90269685||GCST90269687||GCST90269688||GCST90269689||GCST90269690||GCST90269691||GCST90269692||GCST90269693||GCST90269694||GCST90269695||GCST90269696||GCST90269697||GCST90269698||GCST90269699||GCST90269700||GCST90269702||GCST90269703||GCST90269704||GCST90269705||GCST90269707||GCST90269709||GCST90269710||GCST90269715||GCST90269717||GCST90269720||GCST90269721||GCST90269722||GCST90269723||GCST90269725||GCST90269726||GCST90269727||GCST90269775||GCST90270397||GCST90270935||GCST90271804||GCST90274820||GCST90274846||GCST90274862||GCST90274909||GCST90274913||GCST90278093||GCST90278686||GCST90281117||GCST90281209||GCST90281211||GCST90281228||GCST90292529	18940312||20066004||20139978||20167578||20231535||20529992||21239051||21378990||21829393||21886157||21909109||22001757||22387998||22703881||22895189||23056639||23093944||23222517||23251661||23263489||23267103||23300138||23381943||23408906||23612905||23650146||24094242||24386095||24586186||24816252||25028398||25086665||25173106||25352340||25552591||25631608||25961943||26486471||26908601||27182965||27532455||27618447||27863252||27997041||28240269||28369058||28495826||28714975||28915241||29093273||29234017||29403010||29507422||29875488||30013184||30054458||30177863||30217807||30281874||30395268||30586737||30598549||30698716||31015401||31015462||31070104||31217265||31285632||31320639||31361310||31666285||31719535||31919418||31959993||32042192||32059762||32152699||32193382||32203549||32469254||32473944||32558485||32561361||32603359||32769997||32888493||32888494||33067605||33097823||33283231||33414548||33462484||33608531||33627673||33888516||33893285||33972514||33980691||34059833||34077760||34202464||34272381||34426670||34459509||34503513||34542150||34594039||34648354||34651315||34814699||34887591||34910505||35013273||35023831||35050183||35078996||35115689||35115690||35213538||35222515||35241825||35264221||35347128||35368071||35377938||35446786||35459240||35585065||35613103||35654975||35668104||35692035||35710981||35848942||35870639||35872910||35884923||35922517||36168886||36180795||36187959||36224396||36240095||36329257||36333282||36349687||36376295||36376304||36525587||36614910||36653354||36653479||36653534||36757925||36764567||36792583||36808568||36893272||36914875||36914876||37076872||37198478||37277652||37563310||37587338||37596262||37669986	724	intron_variant&non_coding_transcript_variant	MODIFIER	ABO	ENSG00000175164	3.694	0.884804	rs8176719	136132908	non_coding_transcript_exon_variant	MODIFIER	ENSG00000175164	ABO	14.55	ABO (11277) - ENSG00000175164	ABO (13540) - ENSG00000175164	ABO|OBP2B|SURF6|MED22|RPL7A|SURF1|SURF2|SURF4|GBGT1|RALGDS|C9orf96|REXO4|ADAMTS13|CACFD1|CEL|SLC2A6|GTF3C5|TMEM8C|ADAMTSL2|GFI1B|FAM163B|TSC1|DBH|C9orf9|AK8|SARDH|VAV2	ABO(97.2%)-18-ENSG00000175164-(Adipose_Subcutaneous|Adipose_Visceral_Omentum|Adrenal_Gland|Artery_Coronary|Artery_Tibial|Breast_Mammary_Tissue|Esophagus_Mucosa|Esophagus_Muscularis|Heart_Atrial_Appendage|Heart_Left_Ventricle|Kidney_Cortex|Liver|Lung|Muscle_Skeletal|Pituitary|Spleen|Testis|Whole_Blood)||AK8(53.5%)-1-ENSG00000165695-(Breast_Mammary_Tissue)||SLC2A6(65.0%)-1-ENSG00000160326-(Brain_Hypothalamus)	ABO(85.2%)-1-ENSG00000175164-BGAT	3	ABO	1	no
phecode_164	Anemia	Blood	rs7605824	2	0	859900	280819	G	A	0.350032	50804	0.148691	0.00614444	128.645	0	1	110	rs114976176||rs11553746||rs17713396||rs17713729||rs17713879||rs2290911||rs3791221||rs58461606||rs60843830||rs62114548||rs7566279||rs7595075||rs7601944||rs7605824||rs79154857||rs79716074	Adventurousness||Aging (eyeAgeAcceleration)||Blood protein levels||Blood urea nitrogen levels||Estimated glomerular filtration rate||Estimated glomerular filtration rate (creatinine)||Estimated glomerular filtration rate (cystatin c)||HDL cholesterol||HDL cholesterol levels||Height||High density lipoprotein cholesterol levels||Low molecular weight phosphotyrosine protein phosphatase level in Chronic kidney disease with hypertension and no diabetes (3858_5)||Low molecular weight phosphotyrosine protein phosphatase levels||Low molecular weight phosphotyrosine protein phosphatase levels (ACP1.3858.5.1)||Plateletcrit||Pulse pressure||Retinal vascular fractal density||Serum creatinine levels||Smoking initiation||Smoking initiation (ever regular vs never regular)||Triglyceride levels||Waist circumference adjusted for body mass index	GCST006585||GCST007324||GCST007474||GCST008058||GCST009151||GCST010242||GCST012226||GCST90002400||GCST90018948||GCST90018956||GCST90018970||GCST90018979||GCST90095201||GCST90100220||GCST90103635||GCST90237522||GCST90239664||GCST90241816||GCST90243985||GCST90245848||GCST90248312||GCST90274864	29083408||29875488||30072576||30643251||30643258||31152163||32203549||32888494||34021172||34272381||34594039||34648354||34743558||34887591||35710981||35870639||36224396||36477530||36975205	22	rs114976176||rs11553746||rs17713396||rs17713729||rs17713879||rs2290911||rs3791221||rs386642118||rs4452185||rs58461606||rs60843830||rs62114506||rs62114548||rs6548221||rs6708541||rs6753137||rs7566279||rs7595075||rs7601944||rs7605824||rs79154857||rs79716074	A body shape index||Adventurousness||Aging (eyeAgeAcceleration)||Apolipoprotein A1 levels||Blood protein levels||Blood urea nitrogen levels||Body mass index||Body mass index (MTAG)||Cystatin C levels||Estimated glomerular filtration rate||Estimated glomerular filtration rate (creatinine)||Estimated glomerular filtration rate (cystatin c)||Gamma glutamyl transpeptidase||HDL cholesterol||HDL cholesterol levels||Height||High density lipoprotein cholesterol levels||High-density lipoprotein levels (MTAG)||Low molecular weight phosphotyrosine protein phosphatase level in Chronic kidney disease with hypertension and no diabetes (3858_5)||Low molecular weight phosphotyrosine protein phosphatase levels||Low molecular weight phosphotyrosine protein phosphatase levels (ACP1.3858.5.1)||Plateletcrit||Pulse pressure||Retinal vascular fractal density||Serum creatinine levels||Smoking initiation||Smoking initiation (ever regular vs never regular)||Spherical equivalent or myopia (age of diagnosis)||Triglyceride levels||Urea levels||Waist circumference adjusted for body mass index	GCST006291||GCST006585||GCST007324||GCST007474||GCST008058||GCST009151||GCST010241||GCST010242||GCST012226||GCST012231||GCST90002400||GCST90018948||GCST90018954||GCST90018956||GCST90018970||GCST90018979||GCST90019504||GCST90019525||GCST90095201||GCST90100220||GCST90103635||GCST90179147||GCST90179150||GCST90237522||GCST90239664||GCST90241816||GCST90243985||GCST90245848||GCST90248312||GCST90255621||GCST90274864	29083408||29808027||29875488||30072576||30643251||30643258||31152163||32203549||32888494||33462484||34021172||34272381||34594039||34648354||34743558||34887591||35710981||35870639||36224396||36376304||36477530||36581621||36975205	31	intron_variant	MODIFIER	FAM150B	ENSG00000189292	0.134	0.991214	rs79716074	277003	missense_variant	MODERATE	ENSG00000143727	ACP1	18.33	FAM150B (1261) - ENSG00000189292	AC079779.4 (5600) - ENSG00000228643	FAM150B|ACP1|AC079779.4|SH3YL1|FAM110C|TMEM18	FAM110C(57.3%)-2-ENSG00000184731-(Brain_Frontal_Cortex_BA9|Brain_Spinal_cord_cervical_c.1)||SH3YL1(96.8%)-16-ENSG00000035115-(Adrenal_Gland|Colon_Transverse|Esophagus_Mucosa|Kidney_Cortex|Lung|Minor_Salivary_Gland|Pancreas|Pituitary|Prostate|Skin_Not_Sun_Exposed_Suprapubic|Skin_Sun_Exposed_Lower_leg|Small_Intestine_Terminal_Ileum|Stomach|Thyroid|Vagina|Whole_Blood)||ACP1(92.0%)-15-ENSG00000143727-(Adipose_Subcutaneous|Artery_Aorta|Artery_Tibial|Brain_Cerebellum|Brain_Cortex|Brain_Frontal_Cortex_BA9|Brain_Spinal_cord_cervical_c.1|Colon_Sigmoid|Esophagus_Gastroesophageal_Junction|Esophagus_Muscularis|Heart_Atrial_Appendage|Heart_Left_Ventricle|Nerve_Tibial|Pituitary|Whole_Blood)||FAM150B(91.1%)-1-ENSG00000189292-(Brain_Spinal_cord_cervical_c.1)	ACP1(98.4%)-1-ENSG00000143727-PPAC	2	ACP1	1	yes
phecode_164	Anemia	Blood	rs3825991	15	89188115	90261664	89761664	C	A	0.475191	50804	0.0519628	0.00589191	17.9388	0	2	85	rs2070780||rs3825991	Age-related macular degeneration or COVID-19 critical illness (MTAG)||Age-related macular degeneration or COVID-19 hospitalization (MTAG)||Age-related macular degeneration or COVID-19 infection (MTAG)||Photoreceptor cell layer thickness phenotypes (MTAG)	GCST90250832||GCST90250833||GCST90250834||GCST90255614	36614910||36848389	4	rs1006660||rs2070780||rs2238300||rs2238304||rs2307449||rs35289216||rs3825991||rs4932480||rs7163841||rs9788714	Age-related macular degeneration or COVID-19 critical illness (MTAG)||Age-related macular degeneration or COVID-19 hospitalization (MTAG)||Age-related macular degeneration or COVID-19 infection (MTAG)||Height||Insomnia||Insulin-like growth factor 1 levels||Menopause (age at onset)||Photoreceptor cell layer thickness phenotypes (MTAG)||Red cell distribution width||Retinal venular width||Schizophrenia||Years ovulating	GCST001381||GCST002647||GCST90002369||GCST90019511||GCST90128471||GCST90131901||GCST90244704||GCST90250832||GCST90250833||GCST90250834||GCST90255614||GCST90270400	22267201||25282103||32888493||33462484||35396580||35835914||36320039||36614910||36757925||36848389	12	intron_variant	MODIFIER	RLBP1	ENSG00000140522	10.34	0.8357	rs12438812	89729135	intron_variant	MODIFIER	ENSG00000140526	ABHD2	1.817	RLBP1 (3318) - ENSG00000140522	RLBP1 (3172) - ENSG00000140522	RLBP1|ABHD2|FANCI|POLG|RHCG|MFGE8|HAPLN3|ACAN|TICRR|KIF7|PLIN1|PEX11A|WDR93	NA	NA	1	FANCI|POLG|RLBP1	1	yes
phecode_164	Anemia	Blood	rs7185774	16	80724802	81764734	81249927	C	T	0.326835	50804	-0.0504506	0.00618168	15.4796	0	3	91	rs11643509||rs11645428||rs56389890||rs72831366	Carotene diol (1) levels||Carotene diol (2) levels||Plasma carotene diol (1) levels in chronic kidney disease||Plasma carotene diol (2) levels in chronic kidney disease||Total bilirubin levels||X-23749 levels	GCST90018973||GCST90103318||GCST90139657||GCST90139658||GCST90264902||GCST90264903	34594039||35050183||35347128||37277652	6	rs11643509||rs11645428||rs12926540||rs4889286||rs56389890||rs6564851||rs72831366	Carotene diol (1) levels||Carotene diol (2) levels||Carotene diol (3) levels||Carotenoid and tocopherol levels||Metabolite peak levels (QI843)||Plasma carotene diol (1) levels in chronic kidney disease||Plasma carotene diol (2) levels in chronic kidney disease||Plasma carotene diol (3) levels in chronic kidney disease||Serum metabolite levels||Total bilirubin levels||X-23749 levels	GCST000324||GCST012020||GCST90018973||GCST90103318||GCST90139657||GCST90139658||GCST90139659||GCST90178385||GCST90264902||GCST90264903||GCST90264904	19185284||33031748||34594039||35050183||35347128||35995766||37277652	11	missense_variant	MODERATE	PKD1L2	ENSG00000166473	23.6	1	rs7185774	81249927	missense_variant	MODERATE	ENSG00000166473	PKD1L2	23.6	BCMO1 (22126) - ENSG00000135697	BCMO1 (22126) - ENSG00000135697	BCMO1|GAN|GCSH|RP11-303E16.8|C16orf46|ATMIN|CENPN|CMC2|CMIP|CDYL2	NA	NA	2	BCMO1|PKD1L2	0	yes
phecode_164	Anemia	Blood	rs11840593	13	19818668	21193036	20693564	C	T	0.34445	50804	-0.0510515	0.00625568	15.4779	0	4	55	rs1009055	Aging (eyeAgeAcceleration)	GCST90274864	36975205	1	rs1009055	Aging (eyeAgeAcceleration)	GCST90274864	36975205	1	intergenic_variant	MODIFIER	-	-	11.78	0.840434	rs7982537	20688559	intergenic_variant	MODIFIER	-	-	2.157	GJA3 (18830) - ENSG00000121743	ZMYM2 (36414) - ENSG00000121741	GJA3|ZMYM2|GJB2|GJB6|ZMYM5|CRYL1|PSPC1|AL354808.2|MPHOSPH8|IFT88	GJB2(74.9%)-1-ENSG00000165474-(Pancreas)||CRYL1(62.7%)-2-ENSG00000165475-(Artery_Aorta|Colon_Sigmoid)	NA	1	CRYL1|GJB2|MPHOSPH8|ZMYM2	1	yes
phecode_164	Anemia	Blood	rs7405790	17	78926021	80122370	79621634	A	G	0.605488	50804	-0.0481004	0.0059898	15.0125	0	5	103	rs35763415||rs62075722||rs62075723||rs6420484||rs7405453||rs9747347	Blond vs. brown/black hair color||Brown vs. black hair color||Central corneal thickness (MTAG)||Cognitive performance (MTAG)||Corneal astigmatism||Corneal resistance factor (MTAG)||Edge-level brain connectivity (multivariate analysis)||Eye color||Hair morphology traits||Intraocular pressure||Macular thickness||Myopia||Myopia (age of diagnosis)||Photoreceptor cell layer thickness phenotypes (MTAG)||Red vs. brown/black hair color||Spherical equivalent or myopia (age of diagnosis)||Vertex-wise cortical thickness||Vertex-wise sulcal depth	GCST005580||GCST006290||GCST006291||GCST006570||GCST006976||GCST006986||GCST006988||GCST006989||GCST007157||GCST007486||GCST012219||GCST90095129||GCST90095131||GCST90102517||GCST90102518||GCST90134549||GCST90165318||GCST90255614	29617998||29808027||30038396||30166351||30306274||30531825||30535121||33692100||34910505||35446358||35841873||36800424||36848389	18	rs10153315||rs112364254||rs11650127||rs11657366||rs11657440||rs11867435||rs11868178||rs11871678||rs12449763||rs12949956||rs34635363||rs35763415||rs36013981||rs59125977||rs62075722||rs62075723||rs62076019||rs62080209||rs6420484||rs6565597||rs71373084||rs7342974||rs7405453||rs7503139||rs7503894||rs75078292||rs8070929||rs8075598||rs8077038||rs9747347||rs9894429||rs9895741||rs9905786||rs9911460	Advanced age-related macular degeneration||Age-related macular degeneration or COVID-19 critical illness (MTAG)||Age-related macular degeneration or COVID-19 hospitalization (MTAG)||Age-related macular degeneration or COVID-19 infection (MTAG)||Alanine aminotransferase levels||Alanine levels||Alanine levels (UKB data field 23460)||Blond vs. brown/black hair color||Body mass index||Brown vs. black hair color||Cataracts||Cataracts (operation)||Central corneal thickness||Central corneal thickness (MTAG)||Cognitive performance (MTAG)||Corneal astigmatism||Corneal resistance factor (MTAG)||Drinks per week||Edge-level brain connectivity (multivariate analysis)||Educational attainment (MTAG)||Estimated glomerular filtration rate (creatinine)||Eye color||Eye color traits||Gamma glutamyl transferase levels||Gamma glutamyl transpeptidase||Ganglion cell inner plexiform layer (GCIPL) thickness||Hair morphology traits||High myopia||Highest math class taken||Highest math class taken (MTAG)||Intraocular pressure||Liver enzyme levels (alanine transaminase)||Liver enzyme levels (gamma-glutamyl transferase)||Macular thickness||Mitochondrial DNA copy number (adjusted)||Mitochondrial DNA copy number (raw)||Myopia||Myopia (age of diagnosis)||Non-albumin protein levels||Optic disc size||Photoreceptor cell layer thickness phenotypes (MTAG)||Protein quantitative trait loci (liver)||Red vs. brown/black hair color||Refractive astigmatism||Refractive error (autorefraction measured)||Retinal nerve fibre layer (RNFL) thickness||Retinal nerve fibre layer thickness or ganglion cell inner plexiform layer thickness (MTAG)||Retinal vascular fractal density||Self-reported math ability||Self-reported math ability (MTAG)||Sex hormone-binding globulin levels||Sex hormone-binding globulin levels adjusted for BMI||Sex hormone-binding globulin levels in postmenopausal women||Spherical equivalent||Spherical equivalent or myopia (age of diagnosis)||Strabismus||Total testosterone levels||Valine levels||Vertex-wise cortical surface area||Vertex-wise cortical thickness||Vertex-wise sulcal depth||Vertical cup-disc ratio	GCST000685||GCST003219||GCST005580||GCST005990||GCST006290||GCST006291||GCST006568||GCST006569||GCST006570||GCST006571||GCST006573||GCST006574||GCST006976||GCST006986||GCST006988||GCST006989||GCST007157||GCST007160||GCST007486||GCST009247||GCST009462||GCST009963||GCST010378||GCST011427||GCST011676||GCST012219||GCST012403||GCST90000654||GCST90012108||GCST90012109||GCST90012113||GCST90013405||GCST90013407||GCST90014266||GCST90014267||GCST90014268||GCST90018943||GCST90018954||GCST90019507||GCST90092806||GCST90092995||GCST90095129||GCST90095130||GCST90095131||GCST90095201||GCST90102517||GCST90102518||GCST90103633||GCST90104277||GCST90129627||GCST90134549||GCST90165318||GCST90243984||GCST90244789||GCST90250832||GCST90250833||GCST90250834||GCST90255614||GCST90255621||GCST90268497||GCST90268498||GCST90269557	20463881||26691988||29403010||29617998||29808027||30038396||30166351||30306274||30531825||30535121||31073882||31809533||31816047||32042192||32352494||32528159||32778093||33462484||33692100||33830181||33972514||33979322||34077760||34127677||34272381||34594039||34743558||34910505||35192695||35213538||35446358||35841873||36395078||36477530||36581621||36614910||36764567||36800424||36848389||37587338	62	intron_variant	MODIFIER	PDE6G	ENSG00000185527	0.433	0.805845	rs6420484	79612397	missense_variant	MODERATE	ENSG00000182612	TSPAN10	16.14	PDE6G (4145) - ENSG00000185527	PDE6G (910) - ENSG00000185527	PDE6G|NPLOC4|OXLD1|CCDC137|ARL16|HGS|MRPL12|SLC25A10|C17orf70|FSCN2|ACTG1|GCGR|FAM195B|AC174470.1|PPP1R27|P4HB|RP11-1055B8.7|ARHGDIA|ALYREF|ANAPC11|NPB|PCYT2|RP11-1055B8.6|SIRT7|MAFG|PYCR1|MYADML2|NOTUM|ASPSCR1|TMEM105|SLC38A10|STRA13|LRRC45|RAC3|DCXR|RFNG|GPS1|DUS1L|C17orf89|ENTHD2|FASN|AZI1|CCDC57|AATK	PDE6G(63.7%)-1-ENSG00000185527-(Cells_Cultured_fibroblasts)	NA	2	PDE6G	1	yes
phecode_164	Anemia	Blood	rs429358	19	44886467	45911941	45411941	T	C	0.154801	50804	-0.0603001	0.0080712	13.0992	0	6	107	19:45413234_GGT_G||rs429358	1-stearoyl-2-linoleoyl-GPE (18:0/18:2) levels||3-Hydroxybutyrate levels||3-hydroxybutyrate levels (UKB data field 23474)||Abdominal aortic aneurysm||Acceptance of an invitation to participate in a mental health questionnaire||Adhesion G-protein coupled receptor F1 levels (ADGRF1.11243.90.3)||ADP-ribosylation factor-like protein 1 levels||ADP-ribosylation factor-like protein 1 levels (ARL1.12392.30.3)||ADP-ribosylation factor-like protein 2 level in Chronic kidney disease with hypertension and no diabetes (12587_65)||Adult body size||Advanced age-related macular degeneration||Age-related macular degeneration or COVID-19 critical illness (MTAG)||Age-related macular degeneration or COVID-19 hospitalization (MTAG)||Age-related macular degeneration or COVID-19 infection (MTAG)||Alanine aminotransferase levels||Alpha-N-acetylneuraminide alpha-2,8-sialyltransferase level in Chronic kidney disease with hypertension and no diabetes (21508_7)||Alzheimer's disease||Alzheimer's disease (age of onset)||Alzheimer's disease (onset at age over 80)||Alzheimer's disease (onset between ages 58 and 79)||Alzheimer's disease in hypertension||Alzheimer's disease in hypertension-negative individuals||Alzheimer's disease or family history of Alzheimer's disease||Alzheimer’s disease (clinical subgroup AD+)||Alzheimer’s disease (clinical subgroup AD++)||Alzheimer’s disease (clinical subgroup AD+++)||Alzheimer’s disease and/or vascular dementia (clinical subgroup VaD+)||Amyloid pathology||Amyloid status (abnormal vs normal)||Angina pectoris||Apo E plasma levels||Apolipoprotein A1 levels||Apolipoprotein B levels||Apolipoprotein E (isoform E2) levels||Apolipoprotein E (isoform E3) levels||Apolipoprotein E (isoform E4) levels||Apolipoprotein E levels||Arginyl-tRNA--protein transferase 1 level in Chronic kidney disease with hypertension and no diabetes (25108_6)||BBQ/grilled meat liking||Beef/steak liking||Beta-soluble NSF attachment protein levels (NAPB.12655.30.3)||Blood urea nitrogen levels||Body composition (MOSTest)||Body fat percentage (aged 64-69 years)||Body mass index (aged 64-69 years)||Body mass index (MTAG)||Brain rsFMRI measurement (amplitude of low frequency fluctations) (Net100_Node39)||Brain rsFMRI measurement (amplitude of low frequency fluctations) (Net100_Node42)||Brain rsFMRI measurement (amplitude of low frequency fluctations) (Net25_Node5)||C-reactive protein||C-reactive protein levels||Carboxypeptidase E levels||Cardiotrophin-1 levels (CTF1.13732.79.3)||Central cerebrospinal fluid amyloid beta 42 levels||Central cerebrospinal fluid amyloid beta 42 to 40 ratio||Central cerebrospinal fluid amyloid beta 42 to 40 ratio (abnormal vs normal)||Ceramide (d18:2/20:0) levels||Cerebral amyloid angiopathy in APOEe4 carrier Alzheimer’s disease||Cerebral amyloid deposition (PET imaging)||Cerebral amyloid deposition positivity (PET imaging)||Cerebrospinal AB1-42 levels in Alzheimer's disease dementia||Cerebrospinal AB1-42 levels in mild cognitive impairment||Cerebrospinal AB1-42 levels in normal cognition||Cerebrospinal fluid AB1-42 levels||Cerebrospinal fluid amyloid beta 42 levels||Cerebrospinal fluid amyloid beta 42 levels in APOE e4 carriers||Cerebrospinal fluid amyloid beta 42 levels in normal amyloid levels||Cerebrospinal fluid p-tau levels||Cerebrospinal fluid p-tau levels in mild cognitive impairment||Cerebrospinal fluid p-tau levels in normal amyloid levels||Cerebrospinal fluid t-tau levels||Cerebrospinal fluid t-tau levels in mild cognitive impairment||Chicken liking||Cholesterol in medium HDL (UKB data field 23568)||Cholesterol levels in medium HDL||Cholesteryl ester levels in medium HDL||Cholesteryl esters in medium HDL (UKB data field 23569)||Chronic elevation of alanine aminotransferase (cALT) levels||Cigarettes smoked per day (MTAG)||Cognitive decline (age-related)||Cognitive performance (global cognitive function) (longitudinal)||Cognitive performance (memory) (longitudinal)||Coronary artery disease||CUB and zona pellucida-like domain-containing protein 1 levels||Cysteine-rich protein 1 levels||Cytidine deaminase level in Chronic kidney disease with hypertension and no diabetes (18336_31)||DCN1-like protein 5 levels||Dementia||Dementia with Lewy bodies||Deoxycytidine kinase levels (DCK.9836.20.3)||Dyslipidemia||Entorhinal cortical thickness||Epididymal-specific lipocalin-10 levels (LCN10.13007.66.3)||Epididymis-specific alpha-mannosidase levels (MAN2B2.9251.28.3)||Estimated glomerular filtration rate (creatinine)||Estimated glomerular filtration rate (cystatin c)||Estrogen sulfotransferase levels (SULT1E1.9878.3.3)||F-carbohydrate liking (derived food-liking factor)||F-dairy liking (derived food-liking factor)||F-deep fried food liking (derived food-liking factor)||F-fatty food liking (derived food-liking factor)||F-meat liking (derived food-liking factor)||F-savour/caloric food liking (derived food-liking factor)||F-seafood liking (derived food-liking factor)||Familial combined hyperlipidemia defined by Consensus criteria||Fasting apolipoprotein B||Fasting cholesterol esters in IDL||Fasting cholesterol esters in large LDL||Fasting cholesterol esters in medium LDL||Fasting cholesterol esters in medium VLDL||Fasting cholesterol esters in small LDL||Fasting cholesterol esters in small VLDL||Fasting cholesterol esters in very small VLDL||Fasting esterified cholesterol||Fasting free cholesterol||Fasting free cholesterol in IDL||Fasting free cholesterol in large LDL||Fasting free cholesterol in medium LDL||Fasting free cholesterol in medium VLDL||Fasting free cholesterol in small LDL||Fasting free cholesterol in small VLDL||Fasting free cholesterol in very small VLDL||Fasting IDL particle concentration||Fasting large LDL particle concentration||Fasting linoleic acid (18:2)||Fasting medium LDL particle concentration||Fasting medium VLDL particle concentration||Fasting monounsaturated fatty acids (16:1, 18:1)||Fasting omega-6 fatty acids||Fasting phospholipid levels in IDL||Fasting phospholipid levels in large LDL||Fasting phospholipid levels in medium LDL||Fasting phospholipid levels in medium VLDL||Fasting phospholipid levels in small HDL||Fasting phospholipid levels in small LDL||Fasting phospholipid levels in small VLDL||Fasting phospholipid levels in very small VLDL||Fasting polyunsaturated fatty acids||Fasting remnant cholesterol||Fasting saturated fatty acids||Fasting serum total cholesterol||Fasting small LDL particle concentration||Fasting small VLDL particle concentration||Fasting total cholesterol in IDL||Fasting total cholesterol in large LDL||Fasting total cholesterol in LDL||Fasting total cholesterol in medium LDL||Fasting total cholesterol in medium VLDL||Fasting total cholesterol in small LDL||Fasting total cholesterol in small VLDL||Fasting total cholesterol in very small VLDL||Fasting total cholesterol in VLDL||Fasting total fatty acids||Fasting total lipids in IDL||Fasting total lipids in large LDL||Fasting total lipids in medium LDL||Fasting total lipids in medium VLDL||Fasting total lipids in small LDL||Fasting total lipids in small VLDL||Fasting total lipids in very small VLDL||Fasting triglycerides in LDL||Fasting triglycerides levels in IDL||Fasting triglycerides levels in large LDL||Fasting triglycerides levels in medium LDL||Fasting triglycerides levels in small LDL||Fasting triglycerides levels in very large HDL||Fasting very small VLDL particle concentration||Forkhead box protein O1A level in Chronic kidney disease with hypertension and no diabetes (22055_31)||Free cholesterol to total lipids in large VLDL percentage (UKB data field 23592)||Free cholesterol to total lipids ratio in large VLDL||HDL cholesterol||HDL cholesterol levels||HDL cholesterol levels x short total sleep time interaction (2df test)||Hemoglobin subunit theta-1 level in Chronic kidney disease with hypertension and no diabetes (7965_25)||Heparan sulfate glucosamine 3-O-sulfotransferase 5 levels||High density lipoprotein cholesterol levels||High-density lipoprotein levels (MTAG)||High-sensitivity C-reactive protein levels in HIV infection||Hip circumference (aged 64-69 years)||Hip fracture||Hippocampal volume||Inactive gamma-glutamyltranspeptidase 2 levels||Insomnia||Integral membrane protein 2B levels||Killer cell immunoglobulin-like receptor 2DL5A levels (KIR2DL5A.8000.17.3)||Kinetochore protein Spc25 level in Chronic kidney disease with hypertension and no diabetes (22782_80)||Lamb consumption||Lamb liking||Left hippocampal volume||Leucine-rich repeat neuronal protein 1 level in Chronic kidney disease with hypertension and no diabetes (11293_14)||Leucine-rich repeat neuronal protein 1 levels||Leucine-rich repeat neuronal protein 1 levels (LRRN1.11293.14.3)||Lewy body disease||Liver enzyme levels (alanine transaminase)||Liver enzyme levels (alkaline phosphatase)||Liver fat content (MRI proton density fat fraction measure)||Liver liking||Liver proton density fat fraction||Logical memory (delayed recall)||Logical memory (immediate recall)||Longevity (100 years and older)||Longevity (age >90th survival percentile)||Longevity (age >99th survival percentile)||Low density lipoprotein cholesterol levels||Lysophosphatidylcholine (20:1) [sn1] levels||Mean reticulocyte volume||Mean spheric corpuscular volume||Meat-related diet||Medication use for hyperlipidemia (number of purchases)||Mental health study participation (completed survey)||Moderate to vigorous physical activity levels||Mortality||Myocardial infarction||Neuritic plaque||Neurofibrillary tangles||Neurofilament light polypeptide levels||Neutrophil collagenase levels||Node-level brain connectivity (multivariate analysis)||Nonalcoholic fatty liver disease||Nonalcoholic fatty liver disease in overweight individuals (25<=BMI<=30)||Nuclear receptor-binding protein levels (NRBP1.12616.45.3)||Nucleosome-remodeling factor subunit BPTF levels||Obstructive sleep apnea||Parental lifespan||Parental longevity (both parents in top 10%)||Parental longevity (combined parental age at death)||Parental longevity (combined parental attained age, Martingale residuals)||Parental longevity (father's age at death)||Parental longevity (mother's age at death)||Parkinson's disease progression (cognitive)||Parkinson's disease progression (composite)||Parkinson’s disease progression to dementia||PDZK1-interacting protein 1 levels (PDZK1IP1.8260.13.3)||Percent liver fat||PH and SEC7 domain-containing protein 1 levels||PH and SEC7 domain-containing protein 1 levels (PSD.13055.53.3)||Phospholipids to total lipids in large LDL percentage (UKB data field 23614)||Phospholipids to total lipids in very large VLDL percentage (UKB data field 23584)||Phospholipids to total lipids ratio in large LDL||Phospholipids to total lipids ratio in small LDL||Phospholipids to total lipids ratio in very large VLDL||Plasma amyloid beta peptide concentration (ABx-40/ABx-42 ratio)||Plasma amyloid beta peptide concentrations (ABx-42)||Plasma p-tau181 levels||Platelet count||Platelet-activating factor acetylhydrolase levels||Plateletcrit||Postprandial apolipoprotein B||Postprandial cholesterol esters in chylomicrons and extremely large VLDL||Postprandial cholesterol esters in IDL||Postprandial cholesterol esters in large LDL||Postprandial cholesterol esters in medium HDL||Postprandial cholesterol esters in medium LDL||Postprandial cholesterol esters in medium VLDL||Postprandial cholesterol esters in small LDL||Postprandial cholesterol esters in small VLDL||Postprandial cholesterol esters in very small VLDL||Postprandial esterified cholesterol||Postprandial free cholesterol||Postprandial free cholesterol in IDL||Postprandial free cholesterol in large LDL||Postprandial free cholesterol in medium HDL||Postprandial free cholesterol in medium LDL||Postprandial free cholesterol in small LDL||Postprandial free cholesterol in small VLDL||Postprandial free cholesterol in very small VLDL||Postprandial IDL particle concentration||Postprandial large LDL particle concentration||Postprandial linoleic acid (18:2)||Postprandial medium HDL particle concentration||Postprandial medium LDL particle concentration||Postprandial monounsaturated fatty acids (16:1, 18:1)||Postprandial omega-6 fatty acids||Postprandial phospholipid levels in IDL||Postprandial phospholipid levels in large LDL||Postprandial phospholipid levels in medium LDL||Postprandial phospholipid levels in medium VLDL||Postprandial phospholipid levels in small HDL||Postprandial phospholipid levels in small LDL||Postprandial phospholipid levels in small VLDL||Postprandial phospholipid levels in very small VLDL||Postprandial polyunsaturated fatty acids||Postprandial remnant cholesterol||Postprandial saturated fatty acids||Postprandial serum total cholesterol||Postprandial small LDL particle concentration||Postprandial small VLDL particle concentration||Postprandial total cholesterol in IDL||Postprandial total cholesterol in large LDL||Postprandial total cholesterol in LDL||Postprandial total cholesterol in medium HDL||Postprandial total cholesterol in medium LDL||Postprandial total cholesterol in medium VLDL||Postprandial total cholesterol in small LDL||Postprandial total cholesterol in small VLDL||Postprandial total cholesterol in very small VLDL||Postprandial total cholesterol in VLDL||Postprandial total fatty acids||Postprandial total lipids in IDL||Postprandial total lipids in large LDL||Postprandial total lipids in medium HDL||Postprandial total lipids in medium LDL||Postprandial total lipids in small LDL||Postprandial total lipids in small VLDL||Postprandial total lipids in very small VLDL||Postprandial triglycerides in LDL||Postprandial triglycerides levels in IDL||Postprandial triglycerides levels in large LDL||Postprandial triglycerides levels in medium LDL||Postprandial triglycerides levels in small LDL||Postprandial triglycerides levels in very large HDL||Postprandial very small VLDL particle concentration||Potatoes liking||Pre-miRNA 5'-monophosphate methyltransferase level in Chronic kidney disease with hypertension and no diabetes (21115_48)||Pregnancy-specific beta-1-glycoprotein 5 levels||Proteasome subunit beta type-10 level in Chronic kidney disease with hypertension and no diabetes (21861_8)||Protein CEI levels (C5orf38.6378.2.3)||Red cell distribution width||Red meat liking||Regulator of G-protein signaling 7 levels||Relative carbohydrate intake||Relative sugar intake||Right hippocampal volume||Roast chicken liking||Selenoprotein S levels (VIMP.11286.78.3)||Serum 25-Hydroxyvitamin D levels||Serum C-reactive protein concentration||Serum creatinine levels||Serum levels of protein AIMP1||Serum levels of protein APOB||Serum levels of protein BIRC2||Serum levels of protein C5orf38||Serum levels of protein CKAP2||Serum levels of protein CPE||Serum levels of protein CRP||Serum levels of protein CTF1||Serum levels of protein IRF6||Serum levels of protein MSN||Serum levels of protein NDE1||Serum levels of protein PLA2G7||Serum levels of protein PSD||Serum levels of protein PSME1||Serum levels of protein RALA||Serum levels of protein SNRPF||Serum levels of protein YWHAE||Serum Tau-C levels||Serum type 1 collagen metabolite levels||Serum uric acid levels||Small nuclear ribonucleoprotein F levels||Spherical equivalent||Sterol ester (27:1/14:0) levels||Sterol ester (27:1/18:0) levels||Stromal interaction molecule 1 levels (STIM1.9271.101.3)||Stromelysin-1 levels||Superior frontal cortical thickness||Surfeit locus protein 1 levels||Total cholesterol levels||Transmembrane and coiled-coil domains protein 3 level in Chronic kidney disease with hypertension and no diabetes (8922_4)||Transmembrane and coiled-coil domains protein 3 levels||Triglyceride levels in large LDL||Triglyceride levels in LDL||Triglyceride levels in medium LDL||Triglycerides||Triglycerides in large LDL (UKB data field 23536)||Triglycerides in LDL (UKB data field 23409)||Triglycerides in medium LDL (UKB data field 23543)||Triglycerides to total lipids in large VLDL percentage (UKB data field 23593)||Triglycerides to total lipids ratio in large VLDL||tRNA (guanine-N(7)-)-methyltransferase levels||Tubulin-specific chaperone A level in Chronic kidney disease with hypertension and no diabetes (12501_10)||Tubulin-specific chaperone A levels||Tubulin-specific chaperone A levels (TBCA.12501.10.3)||Tumor protein p53-inducible protein 11 level in Chronic kidney disease with hypertension and no diabetes (13022_20)||Tumor protein p53-inducible protein 11 levels||Type 2 diabetes||Vacuolar protein sorting-associated protein 29 levels||Vertex-wise cortical thickness||Waist circumference (aged 64-69 years)||Waist-hip index||Waist-hip ratio||Waist-hip ratio (aged 64-69 years)||Waist-to-hip ratio adjusted for BMI||White matter hyperintensities	GCST002531||GCST002591||GCST002899||GCST003073||GCST003077||GCST003219||GCST003901||GCST004603||GCST004621||GCST004983||GCST005078||GCST005276||GCST006004||GCST006005||GCST006034||GCST006097||GCST006697||GCST006698||GCST006699||GCST006700||GCST006702||GCST006996||GCST006997||GCST006998||GCST007001||GCST007007||GCST007008||GCST007009||GCST007010||GCST007011||GCST007012||GCST007142||GCST007988||GCST008437||GCST008438||GCST008550||GCST008598||GCST008601||GCST008829||GCST008998||GCST009019||GCST009022||GCST009023||GCST009024||GCST009025||GCST009367||GCST009379||GCST009496||GCST009497||GCST009777||GCST010101||GCST010133||GCST010143||GCST010241||GCST010242||GCST010378||GCST010417||GCST010496||GCST010988||GCST011037||GCST011039||GCST011365||GCST011496||GCST011583||GCST011622||GCST011941||GCST011943||GCST012140||GCST012419||GCST012482||GCST90000618||GCST90002396||GCST90002397||GCST90002400||GCST90012792||GCST90012826||GCST90012877||GCST90013405||GCST90013406||GCST90013667||GCST90013668||GCST90013670||GCST90013671||GCST90013674||GCST90016673||GCST90018793||GCST90018943||GCST90018950||GCST90018977||GCST90018979||GCST90020025||GCST90020027||GCST90025292||GCST90025404||GCST90027237||GCST90032648||GCST90085710||GCST90086204||GCST90087352||GCST90087645||GCST90087869||GCST90088031||GCST90088077||GCST90088668||GCST90088867||GCST90088872||GCST90089007||GCST90089008||GCST90089065||GCST90089238||GCST90089380||GCST90090174||GCST90090811||GCST90090956||GCST90091033||GCST90091508||GCST90091512||GCST90091515||GCST90091516||GCST90091526||GCST90091527||GCST90091528||GCST90091529||GCST90091530||GCST90091531||GCST90091532||GCST90091534||GCST90091536||GCST90091538||GCST90091547||GCST90091548||GCST90091549||GCST90091550||GCST90091551||GCST90091552||GCST90091553||GCST90091568||GCST90091569||GCST90091570||GCST90091571||GCST90091572||GCST90091573||GCST90091574||GCST90091575||GCST90091576||GCST90091577||GCST90091578||GCST90091579||GCST90091580||GCST90091581||GCST90091585||GCST90091586||GCST90091587||GCST90091589||GCST90091595||GCST90091597||GCST90091598||GCST90091599||GCST90091600||GCST90091601||GCST90091602||GCST90091603||GCST90091605||GCST90091606||GCST90091607||GCST90091608||GCST90091609||GCST90091610||GCST90091613||GCST90091618||GCST90091627||GCST90091635||GCST90091636||GCST90091637||GCST90091638||GCST90091639||GCST90091640||GCST90091650||GCST90091655||GCST90091658||GCST90091659||GCST90091667||GCST90091668||GCST90091669||GCST90091670||GCST90091671||GCST90091672||GCST90091673||GCST90091675||GCST90091676||GCST90091678||GCST90091687||GCST90091688||GCST90091689||GCST90091690||GCST90091691||GCST90091692||GCST90091693||GCST90091701||GCST90091702||GCST90091703||GCST90091704||GCST90091705||GCST90091708||GCST90091709||GCST90091710||GCST90091711||GCST90091712||GCST90091713||GCST90091714||GCST90091715||GCST90091716||GCST90091717||GCST90091721||GCST90091725||GCST90091726||GCST90091727||GCST90091729||GCST90091735||GCST90091737||GCST90091738||GCST90091739||GCST90091740||GCST90091741||GCST90091742||GCST90091743||GCST90091745||GCST90091746||GCST90091747||GCST90091748||GCST90091749||GCST90091750||GCST90091753||GCST90091758||GCST90091767||GCST90091775||GCST90091776||GCST90091777||GCST90091778||GCST90091779||GCST90091780||GCST90091783||GCST90092811||GCST90092865||GCST90092866||GCST90092873||GCST90092879||GCST90092890||GCST90092892||GCST90092894||GCST90092914||GCST90093025||GCST90093287||GCST90094698||GCST90094700||GCST90094725||GCST90094732||GCST90094751||GCST90094753||GCST90094761||GCST90094790||GCST90094794||GCST90094799||GCST90094816||GCST90094819||GCST90094821||GCST90094835||GCST90094836||GCST90095131||GCST90095659||GCST90095660||GCST90100220||GCST90102753||GCST90103632||GCST90103635||GCST90104006||GCST90129599||GCST90129602||GCST90131354||GCST90131409||GCST90131412||GCST90132314||GCST90134628||GCST90134629||GCST90134633||GCST90137537||GCST90137939||GCST90161240||GCST90161353||GCST90161481||GCST90161542||GCST90161543||GCST90165317||GCST90179147||GCST90179150||GCST90179151||GCST90179211||GCST90233177||GCST90233503||GCST90233559||GCST90233784||GCST90234964||GCST90235567||GCST90235743||GCST90235902||GCST90235979||GCST90236150||GCST90236845||GCST90238739||GCST90239096||GCST90240197||GCST90240210||GCST90240441||GCST90240603||GCST90240886||GCST90241094||GCST90241096||GCST90241113||GCST90241699||GCST90241762||GCST90242148||GCST90242208||GCST90242240||GCST90242425||GCST90242741||GCST90242903||GCST90243133||GCST90244029||GCST90244370||GCST90244376||GCST90244565||GCST90244566||GCST90244567||GCST90244568||GCST90244569||GCST90244793||GCST90246545||GCST90246572||GCST90246878||GCST90247157||GCST90247196||GCST90247243||GCST90247951||GCST90248017||GCST90248138||GCST90248334||GCST90248673||GCST90248753||GCST90248843||GCST90249141||GCST90249151||GCST90249308||GCST90249595||GCST90249737||GCST90249769||GCST90249920||GCST90249978||GCST90250009||GCST90250187||GCST90250832||GCST90250833||GCST90250834||GCST90250902||GCST90267352||GCST90267367||GCST90267908||GCST90267930||GCST90269506||GCST90269571||GCST90269633||GCST90269640||GCST90269665||GCST90269666||GCST90269681||GCST90269689||GCST90269690||GCST90269711||GCST90270129||GCST90270902||GCST90270905||GCST90271817||GCST90274865||GCST90275047	25027320||25188341||25961943||26252872||26691988||27029810||27863252||28078323||28322283||29030599||29227965||29263008||29274321||29403010||29507422||29875488||29899525||30239722||30297969||30804565||30979435||31055733||31263887||31413261||31473137||31497858||31719535||31900758||32066663||32150548||32203549||32242144||32247823||32352494||32358547||32376654||32393786||32888494||32928877||32981348||33095540||33111402||33134509||33223526||33532862||33563987||33589840||33637690||33948810||33972514||34002480||34020725||34021172||34119372||34128465||34272381||34426670||34594039||34610981||34648354||34785643||34814699||34841290||34906840||34910505||35050183||35078996||35213538||35264221||35393594||35585065||35654975||35668104||35694926||35710981||35870639||36066633||36168886||36193934||36260985||36276968||36348503||36376304||36402844||36419087||36474045||36614910||36653479||36764567||36800424||36989840||37089073||37235137||37337106||37357295	383	19:45413234_GGT_G||rs10119||rs1038026||rs10414043||rs1081105||rs111789331||rs112019714||rs115881343||rs12691088||rs12721046||rs12721051||rs140480140||rs146275714||rs147711004||rs157580||rs157581||rs157582||rs157592||rs157594||rs157595||rs2075650||rs2238681||rs34954997||rs3826688||rs41289512||rs429358||rs438811||rs439401||rs4420638||rs483082||rs484195||rs5117||rs56131196||rs584007||rs59325138||rs66626994||rs6857||rs7256200||rs7259620||rs75627662||rs769449||rs814573	1-stearoyl-2-arachidonoyl-GPI (18:0/20:4) levels||1-stearoyl-2-linoleoyl-GPE (18:0/18:2) levels||3-Hydroxybutyrate levels||3-hydroxybutyrate levels (UKB data field 23474)||Abdominal aortic aneurysm||Acceptance of an invitation to participate in a mental health questionnaire||Adhesion G-protein coupled receptor F1 levels (ADGRF1.11243.90.3)||ADP-ribosylation factor GTPase-activating protein 1 levels||ADP-ribosylation factor-like protein 1 levels||ADP-ribosylation factor-like protein 1 levels (ARL1.12392.30.3)||ADP-ribosylation factor-like protein 2 level in Chronic kidney disease with hypertension and no diabetes (12587_65)||ADP-ribosylation factor-like protein 2 levels||Adult body size||Advanced age-related macular degeneration||Age-related macular degeneration||Age-related macular degeneration or COVID-19 critical illness (MTAG)||Age-related macular degeneration or COVID-19 hospitalization (MTAG)||Age-related macular degeneration or COVID-19 infection (MTAG)||Alanine aminotransferase levels||Alpha-N-acetylneuraminide alpha-2,8-sialyltransferase level in Chronic kidney disease with hypertension and no diabetes (21508_7)||Alzheimer disease and age of onset||Alzheimer's disease||Alzheimer's disease (age of onset)||Alzheimer's disease (late onset)||Alzheimer's disease (onset at age over 80)||Alzheimer's disease (onset between ages 58 and 79)||Alzheimer's disease assessment scale (12 month visit)||Alzheimer's disease assessment scale (24 month visit)||Alzheimer's disease assessment scale (6 month visit)||Alzheimer's disease assessment scale (baseline)||Alzheimer's disease biomarkers||Alzheimer's disease in hypertension||Alzheimer's disease in hypertension-negative individuals||Alzheimer's disease or family history of Alzheimer's disease||Alzheimer’s disease (clinical subgroup AD+)||Alzheimer’s disease (clinical subgroup AD++)||Alzheimer’s disease (clinical subgroup AD+++)||Alzheimer’s disease and/or vascular dementia (clinical subgroup VaD+)||Amyloid (PET imaging) (24 month visit)||Amyloid (PET imaging) (baseline)||Amyloid pathology||Amyloid status (abnormal vs normal)||Angina pectoris||Apo C_I plasma levels||Apo E plasma levels||Apolipoprotein A1 levels||Apolipoprotein B levels||Apolipoprotein B levels (UKB data field 23439)||Apolipoprotein B to apolipoprotein A1 ratio (UKB data field 23441)||Apolipoprotein C-I levels||Apolipoprotein E (isoform E2) levels||Apolipoprotein E (isoform E2) levels (APOE.5312.49.3)||Apolipoprotein E (isoform E3) levels||Apolipoprotein E (isoform E4) levels||Apolipoprotein E levels||Arginyl-tRNA--protein transferase 1 level in Chronic kidney disease with hypertension and no diabetes (25108_6)||Aspartate aminotransferase levels||Aspartate aminotransferase to alanine aminotransferase ratio||Average diameter for HDL particles||Average diameter for HDL particles (UKB data field 23433)||Average diameter for LDL particles||Average diameter for VLDL particles||Average diameter for VLDL particles (UKB data field 23431)||BBQ/grilled meat liking||Beef/steak liking||Beta-1,3-N-acetylglucosaminyltransferase radical fringe levels||Beta-1,3-N-acetylglucosaminyltransferase radical fringe levels (RFNG.7203.125.3)||Beta-soluble NSF attachment protein levels (NAPB.12655.30.3)||Bioavailable testosterone levels||Blood protein levels||Blood urea nitrogen levels||BMI (standard GWA)||Body composition (MOSTest)||Body fat percentage||Body fat percentage (aged 64-69 years)||Body mass index||Body mass index (age>50)||Body mass index (aged 64-69 years)||Body mass index (MTAG)||Brain amyloid deposition (PET imaging)||Brain rsFMRI measurement (amplitude of low frequency fluctations) (Net100_Node39)||Brain rsFMRI measurement (amplitude of low frequency fluctations) (Net100_Node42)||Brain rsFMRI measurement (amplitude of low frequency fluctations) (Net25_Node5)||Burger liking||C-reactive protein||C-reactive protein levels||C-reactive protein levels (CRP.4337.49.2)||C-reactive protein levels (MTAG)||Calcium-activated chloride channel regulator 2 levels||Carboxypeptidase E levels||Cardiotrophin-1 levels (CTF1.13732.79.3)||Cardiovascular disease risk factors||Central cerebrospinal fluid amyloid beta 42 levels||Central cerebrospinal fluid amyloid beta 42 to 40 ratio||Central cerebrospinal fluid amyloid beta 42 to 40 ratio (abnormal vs normal)||Ceramide (d18:2/20:0) levels||Cerebral amyloid angiopathy||Cerebral amyloid angiopathy in Alzheimer’s disease||Cerebral amyloid angiopathy in APOEe4 carrier Alzheimer’s disease||Cerebral amyloid deposition (PET imaging)||Cerebral amyloid deposition positivity (PET imaging)||Cerebral microbleeds||Cerebrospinal AB1-42 levels in Alzheimer's disease dementia||Cerebrospinal AB1-42 levels in mild cognitive impairment||Cerebrospinal AB1-42 levels in normal cognition||Cerebrospinal fluid AB1-42 levels||Cerebrospinal fluid amyloid beta 42 levels||Cerebrospinal fluid amyloid beta 42 levels (12 month visit)||Cerebrospinal fluid amyloid beta 42 levels (24 month visit)||Cerebrospinal fluid amyloid beta 42 levels (baseline)||Cerebrospinal fluid amyloid beta 42 levels in abnormal amyloid levels||Cerebrospinal fluid amyloid beta 42 levels in APOE e4 carriers||Cerebrospinal fluid amyloid beta 42 levels in normal amyloid levels||Cerebrospinal fluid p-tau levels||Cerebrospinal fluid p-tau levels (24 month visit)||Cerebrospinal fluid p-tau levels (baseline)||Cerebrospinal fluid p-tau levels in mild cognitive impairment||Cerebrospinal fluid p-tau levels in normal amyloid levels||Cerebrospinal fluid p-Tau181p:AB1-42 ratio||Cerebrospinal fluid t-tau levels||Cerebrospinal fluid t-tau levels (24 month visit)||Cerebrospinal fluid t-tau levels (baseline)||Cerebrospinal fluid t-tau levels in mild cognitive impairment||Cerebrospinal fluid t-tau:AB1-42 ratio||Cerebrospinal P-tau181p levels||Cerebrospinal T-tau levels||Chicken liking||Cholesterol in IDL (UKB data field 23526)||Cholesterol in large HDL (UKB data field 23561)||Cholesterol in large LDL (UKB data field 23533)||Cholesterol in large VLDL (UKB data field 23498)||Cholesterol in medium HDL (UKB data field 23568)||Cholesterol in medium LDL (UKB data field 23540)||Cholesterol in medium VLDL (UKB data field 23505)||Cholesterol in small LDL (UKB data field 23547)||Cholesterol in small VLDL (UKB data field 23512)||Cholesterol in very large VLDL (UKB data field 23491)||Cholesterol levels||Cholesterol levels in chylomicrons and extremely large VLDL||Cholesterol levels in IDL||Cholesterol levels in large LDL||Cholesterol levels in large VLDL||Cholesterol levels in medium HDL||Cholesterol levels in medium LDL||Cholesterol levels in medium VLDL||Cholesterol levels in small LDL||Cholesterol levels in small VLDL||Cholesterol levels in very large VLDL||Cholesterol levels in very small VLDL||Cholesterol to total lipids in large LDL percentage (UKB data field 23615)||Cholesterol to total lipids in medium VLDL percentage (UKB data field 23595)||Cholesterol to total lipids in small HDL percentage (UKB data field 23645)||Cholesterol to total lipids in small VLDL percentage (UKB data field 23600)||Cholesterol to total lipids in very large VLDL percentage (UKB data field 23585)||Cholesterol to total lipids ratio in IDL||Cholesterol to total lipids ratio in large LDL||Cholesterol to total lipids ratio in medium HDL||Cholesterol to total lipids ratio in medium VLDL||Cholesterol to total lipids ratio in small VLDL||Cholesterol to total lipids ratio in very small VLDL||Cholesterol, total||Cholesteryl ester levels in chylomicrons and extremely large VLDL||Cholesteryl ester levels in HDL||Cholesteryl ester levels in IDL||Cholesteryl ester levels in large LDL||Cholesteryl ester levels in large VLDL||Cholesteryl ester levels in LDL||Cholesteryl ester levels in medium HDL||Cholesteryl ester levels in medium LDL||Cholesteryl ester levels in medium VLDL||Cholesteryl ester levels in small LDL||Cholesteryl ester levels in small VLDL||Cholesteryl ester levels in very large VLDL||Cholesteryl ester levels in very small VLDL||Cholesteryl ester levels in VLDL||Cholesteryl ester_18:2_[M+NH4]1+ levels||Cholesteryl esters in chylomicrons and extremely large VLDL (UKB data field 23485)||Cholesteryl esters in HDL (UKB data field 23418)||Cholesteryl esters in IDL (UKB data field 23527)||Cholesteryl esters in large HDL (UKB data field 23562)||Cholesteryl esters in large LDL (UKB data field 23534)||Cholesteryl esters in large VLDL (UKB data field 23499)||Cholesteryl esters in LDL (UKB data field 23417)||Cholesteryl esters in medium HDL (UKB data field 23569)||Cholesteryl esters in medium LDL (UKB data field 23541)||Cholesteryl esters in medium VLDL (UKB data field 23506)||Cholesteryl esters in small LDL (UKB data field 23548)||Cholesteryl esters in small VLDL (UKB data field 23513)||Cholesteryl esters in very large VLDL (UKB data field 23492)||Cholesteryl esters in VLDL (UKB data field 23416)||Cholesteryl esters to total lipids in medium LDL percentage (UKB data field 23621)||Cholesteryl esters to total lipids in medium VLDL percentage (UKB data field 23596)||Cholesteryl esters to total lipids in small HDL percentage (UKB data field 23646)||Cholesteryl esters to total lipids in very large VLDL percentage (UKB data field 23586)||Cholesteryl esters to total lipids ratio in IDL||Cholesteryl esters to total lipids ratio in large LDL||Cholesteryl esters to total lipids ratio in medium HDL||Cholesteryl esters to total lipids ratio in small LDL||Cholesteryl esters to total lipids ratio in very small VLDL||Chronic elevation of alanine aminotransferase (cALT) levels||Cigarettes smoked per day (MTAG)||Clinical LDL cholesterol levels||Clinical LDL cholesterol levels (UKB data field 23404)||Coactosin-like protein levels||Cognitive decline||Cognitive decline (age-related)||Cognitive function||Cognitive impairment||Cognitive impairment test score||Cognitive performance (global cognitive function) (longitudinal)||Cognitive performance (memory) (longitudinal)||Concentration of chylomicrons and extremely large VLDL particles||Concentration of HDL particles||Concentration of IDL particles||Concentration of IDL particles (UKB data field 23523)||Concentration of large HDL particles||Concentration of large LDL particles||Concentration of large LDL particles (UKB data field 23530)||Concentration of large VLDL particles||Concentration of large VLDL particles (UKB data field 23495)||Concentration of LDL particles||Concentration of LDL particles (UKB data field 23429)||Concentration of medium LDL particles||Concentration of medium LDL particles (UKB data field 23537)||Concentration of medium VLDL particles||Concentration of medium VLDL particles (UKB data field 23502)||Concentration of small LDL particles||Concentration of small LDL particles (UKB data field 23544)||Concentration of small VLDL particles||Concentration of small VLDL particles (UKB data field 23509)||Concentration of very large VLDL particles||Concentration of very large VLDL particles (UKB data field 23488)||Concentration of very small VLDL particles||Concentration of very small VLDL particles (UKB data field 23516)||Concentration of VLDL particles||Concentration of VLDL particles (UKB data field 23428)||Coronary artery disease||Cream liking||Creatinine levels||Crisps liking||CUB and zona pellucida-like domain-containing protein 1 levels||CUB and zona pellucida-like domain-containing protein 1 levels (CUZD1.7943.16.3)||Cystatin C levels||Cysteine-rich protein 1 levels||Cytidine deaminase level in Chronic kidney disease with hypertension and no diabetes (18336_31)||D-3-phosphoglycerate dehydrogenase levels||DCN1-like protein 5 levels||Dementia||Dementia and core Alzheimer's disease neuropathologic changes||Dementia with Lewy bodies||Deoxycytidine kinase levels (DCK.9836.20.3)||Dermokine levels||Diacylglycerol_36:3_[M+H-H2O]1+ levels||Diacylglycerol_36:4_[M+H-H2O]1+ levels||Diacylglycerol_38:5_[M+H-H2O]1+ levels||Diacylglycerol_38:6_[M+H-H2O]1+ levels||Diastolic blood pressure||Direct bilirubin levels||Disintegrin and metalloproteinase domain-containing protein 11 levels||Dual specificity protein phosphatase 26 levels||Dyslipidemia||Endothelial monocyte-activating polypeptide 2 levels||Entorhinal cortical thickness||Entorhinal cortical volume (12 month visit)||Entorhinal cortical volume (24 month visit)||Entorhinal cortical volume (6 month visit)||Entorhinal cortical volume (baseline)||Ephrin-B1 levels||Epididymal-specific lipocalin-10 levels (LCN10.13007.66.3)||Epididymis-specific alpha-mannosidase levels (MAN2B2.9251.28.3)||Erythrocyte band 7 integral membrane protein levels||Estimated glomerular filtration rate||Estimated glomerular filtration rate (creatinine)||Estimated glomerular filtration rate (cystatin c)||Estradiol 17-beta-dehydrogenase 8 levels||Estrogen sulfotransferase levels (SULT1E1.9878.3.3)||F-acquired taste liking (derived food-liking factor)||F-carbohydrate liking (derived food-liking factor)||F-cheese liking (derived food-liking factor)||F-dairy liking (derived food-liking factor)||F-deep fried food liking (derived food-liking factor)||F-dessert liking (derived food-liking factor)||F-fatty food liking (derived food-liking factor)||F-fatty/dairy food liking (derived food-liking factor)||F-fatty/salty food liking (derived food-liking factor)||F-glutamate liking (derived food-liking factor)||F-highly palatable foods liking (derived food-liking factor)||F-meat liking (derived food-liking factor)||F-salty food liking (derived food-liking factor)||F-sauces liking (derived food-liking factor)||F-savour/caloric food liking (derived food-liking factor)||F-savoury food liking (derived food-liking factor)||F-seafood liking (derived food-liking factor)||Familial combined hyperlipidemia defined by Consensus criteria||Familial combined hyperlipidemia defined by Goldstein criteria||Family history of Alzheimer's disease||Fasting 3-hydroxybutyrate||Fasting apolipoprotein B||Fasting cholesterol esters in IDL||Fasting cholesterol esters in large LDL||Fasting cholesterol esters in large VLDL||Fasting cholesterol esters in medium HDL||Fasting cholesterol esters in medium LDL||Fasting cholesterol esters in medium VLDL||Fasting cholesterol esters in small LDL||Fasting cholesterol esters in small VLDL||Fasting cholesterol esters in very large VLDL||Fasting cholesterol esters in very small VLDL||Fasting esterified cholesterol||Fasting free cholesterol||Fasting free cholesterol in IDL||Fasting free cholesterol in large LDL||Fasting free cholesterol in large VLDL||Fasting free cholesterol in medium LDL||Fasting free cholesterol in medium VLDL||Fasting free cholesterol in small LDL||Fasting free cholesterol in small VLDL||Fasting free cholesterol in very small VLDL||Fasting IDL particle concentration||Fasting large LDL particle concentration||Fasting large VLDL particle concentration||Fasting linoleic acid (18:2)||Fasting medium LDL particle concentration||Fasting medium VLDL particle concentration||Fasting monounsaturated fatty acids (16:1, 18:1)||Fasting omega-3 fatty acids||Fasting omega-6 fatty acids||Fasting phospholipid levels in IDL||Fasting phospholipid levels in large LDL||Fasting phospholipid levels in large VLDL||Fasting phospholipid levels in medium LDL||Fasting phospholipid levels in medium VLDL||Fasting phospholipid levels in small HDL||Fasting phospholipid levels in small LDL||Fasting phospholipid levels in small VLDL||Fasting phospholipid levels in very large VLDL||Fasting phospholipid levels in very small VLDL||Fasting polyunsaturated fatty acids||Fasting remnant cholesterol||Fasting saturated fatty acids||Fasting serum total cholesterol||Fasting serum total triglycerides||Fasting small LDL particle concentration||Fasting small VLDL particle concentration||Fasting total cholesterol in IDL||Fasting total cholesterol in large LDL||Fasting total cholesterol in large VLDL||Fasting total cholesterol in LDL||Fasting total cholesterol in medium LDL||Fasting total cholesterol in medium VLDL||Fasting total cholesterol in small LDL||Fasting total cholesterol in small VLDL||Fasting total cholesterol in very small VLDL||Fasting total cholesterol in VLDL||Fasting total fatty acids||Fasting total lipids in IDL||Fasting total lipids in large LDL||Fasting total lipids in large VLDL||Fasting total lipids in medium LDL||Fasting total lipids in medium VLDL||Fasting total lipids in small LDL||Fasting total lipids in small VLDL||Fasting total lipids in very large VLDL||Fasting total lipids in very small VLDL||Fasting triglyceride levels||Fasting triglycerides in LDL||Fasting triglycerides in VLDL||Fasting triglycerides levels in IDL||Fasting triglycerides levels in large LDL||Fasting triglycerides levels in large VLDL||Fasting triglycerides levels in medium LDL||Fasting triglycerides levels in medium VLDL||Fasting triglycerides levels in small HDL||Fasting triglycerides levels in small LDL||Fasting triglycerides levels in small VLDL||Fasting triglycerides levels in very large HDL||Fasting triglycerides levels in very large VLDL||Fasting triglycerides levels in very small VLDL||Fasting very large VLDL particle concentration||Fasting very small VLDL particle concentration||Fish- and plant-related diet||Fluorodeoxyglucose (PET imaging) (24 month visit)||Fluorodeoxyglucose (PET imaging) (baseline)||Forkhead box protein O1A level in Chronic kidney disease with hypertension and no diabetes (22055_31)||Free cholesterol in IDL (UKB data field 23528)||Free cholesterol in large LDL (UKB data field 23535)||Free cholesterol in large VLDL (UKB data field 23500)||Free cholesterol in LDL (UKB data field 23421)||Free cholesterol in medium HDL (UKB data field 23570)||Free cholesterol in medium LDL (UKB data field 23542)||Free cholesterol in medium VLDL (UKB data field 23507)||Free cholesterol in small LDL (UKB data field 23549)||Free cholesterol in small VLDL (UKB data field 23514)||Free cholesterol in very large HDL (UKB data field 23556)||Free cholesterol in very large VLDL (UKB data field 23493)||Free cholesterol in very small VLDL (UKB data field 23521)||Free cholesterol in VLDL (UKB data field 23420)||Free cholesterol levels in chylomicrons and extremely large VLDL||Free cholesterol levels in IDL||Free cholesterol levels in large LDL||Free cholesterol levels in large VLDL||Free cholesterol levels in LDL||Free cholesterol levels in medium HDL||Free cholesterol levels in medium LDL||Free cholesterol levels in medium VLDL||Free cholesterol levels in small LDL||Free cholesterol levels in small VLDL||Free cholesterol levels in very large VLDL||Free cholesterol levels in very small VLDL||Free cholesterol levels in VLDL||Free cholesterol to total lipids in large HDL percentage (UKB data field 23637)||Free cholesterol to total lipids in large LDL percentage (UKB data field 23617)||Free cholesterol to total lipids in large VLDL percentage (UKB data field 23592)||Free cholesterol to total lipids in medium LDL percentage (UKB data field 23622)||Free cholesterol to total lipids in medium VLDL percentage (UKB data field 23597)||Free cholesterol to total lipids in small HDL percentage (UKB data field 23647)||Free cholesterol to total lipids in small VLDL percentage (UKB data field 23602)||Free cholesterol to total lipids in very large VLDL percentage (UKB data field 23587)||Free cholesterol to total lipids ratio in IDL||Free cholesterol to total lipids ratio in large HDL||Free cholesterol to total lipids ratio in large VLDL||Free cholesterol to total lipids ratio in small HDL||Free cholesterol to total lipids ratio in small VLDL||Fruit consumption||Functional activities questionnaire (12 month visit)||Functional activities questionnaire (24 month visit)||Functional activities questionnaire (6 month visit)||Functional activities questionnaire (baseline)||Fusiform volume (12 month visit)||Fusiform volume (24 month visit)||Fusiform volume (6 month visit)||Gamma glutamyl transferase levels||Gamma glutamyl transpeptidase||Global cognition (Clinical Dementia Rating Scale Sum of Boxes) (12 month visit)||Global cognition (Clinical Dementia Rating Scale Sum of Boxes) (24 month visit)||Global cognition (Clinical Dementia Rating Scale Sum of Boxes) (6 month visit)||Global cognition (Clinical Dementia Rating Scale Sum of Boxes) (baseline)||Glutathione S-transferase Mu 1 levels (GSTM1.7239.9.3)||Glycated hemoglobin levels||Glycoprotein acetyls levels||Hard cheese liking||HDL cholesterol||HDL Cholesterol - Triglycerides (HDLC-TG)||HDL cholesterol levels||HDL cholesterol levels (UKB data field 23406)||HDL cholesterol levels x long total sleep time interaction (2df test)||HDL cholesterol levels x short total sleep time interaction (2df test)||Height||Hemoglobin subunit theta-1 level in Chronic kidney disease with hypertension and no diabetes (7965_25)||Heparan sulfate glucosamine 3-O-sulfotransferase 5 levels||High density lipoprotein cholesterol levels||High-density lipoprotein levels (MTAG)||High-sensitivity C-reactive protein levels in HIV infection||Hip circumference (aged 64-69 years)||Hip fracture||Hip index||Hippocampal atrophy rate||Hippocampal volume||Hippocampal volume (12 month visit)||Hippocampal volume (24 month visit)||Hippocampal volume (6 month visit)||Hippocampal volume (baseline)||HLA class II histocompatibility antigen, DR beta 3 chain levels||Hyperlipidemia||Inactive gamma-glutamyltranspeptidase 2 levels||Inferior parietal cortical thickness||Insomnia||Integral membrane protein 2B levels||Interferon-induced protein with tetratricopeptide repeats 2 levels||Keratin, type I cytoskeletal 19 levels||Killer cell immunoglobulin-like receptor 2DL5A levels (KIR2DL5A.8000.17.3)||Kinetochore protein Spc25 level in Chronic kidney disease with hypertension and no diabetes (22782_80)||Lamb consumption||Lamb liking||Late-onset Alzheimer's disease||LDL cholesterol||LDL cholesterol levels||LDL cholesterol levels (UKB data field 23405)||LDL cholesterol levels x long total sleep time interaction (2df test)||LDL cholesterol levels x short total sleep time interaction (2df test)||LDL cholesterol to HDL cholesterol ratio||Left hippocampal volume||Leisure screen time||Leucine-rich repeat neuronal protein 1 level in Chronic kidney disease with hypertension and no diabetes (11293_14)||Leucine-rich repeat neuronal protein 1 levels||Leucine-rich repeat neuronal protein 1 levels (LRRN1.11293.14.3)||Lewy body disease||Linoleic acid levels||Linoleic acid levels (UKB data field 23449)||Linoleoyl-arachidonoyl-glycerol (18:2/20:4) [1] levels||Linoleoyl-arachidonoyl-glycerol (18:2/20:4) [2] levels||Linoleoyl-linoleoyl-glycerol (18:2/18:2) [1] levels||Lipid traits||Lipoprotein (a) levels||Lipoprotein-associated phospholipase A2 activity and mass||Liver enzyme levels (alanine transaminase)||Liver enzyme levels (alkaline phosphatase)||Liver fat content (MRI proton density fat fraction measure)||Liver liking||Liver proton density fat fraction||Lobar intracerebral hemorrhage||Logical memory (delayed recall)||Logical memory (immediate recall)||Longevity||Longevity (100 years and older)||Longevity (85 years and older)||Longevity (90 years and older)||Longevity (age >90th survival percentile)||Longevity (age >99th survival percentile)||Low density lipoprotein cholesterol levels||Low-density lipoprotein levels (MTAG)||Lysophosphatidylcholine (20:1) [sn1] levels||Mean corpuscular hemoglobin concentration||Mean reticulocyte volume||Mean spheric corpuscular volume||Meat-related diet||Medication use (HMG CoA reductase inhibitors)||Medication use for hyperlipidemia (number of purchases)||Mental health study participation (completed survey)||Metabolic syndrome||Middle temporal cortical thickness||Middle temporal gyrus volume (12 month visit)||Middle temporal gyrus volume (24 month visit)||Middle temporal gyrus volume (6 month visit)||Middle temporal gyrus volume (baseline)||Mini-mental state examination / Folstein test (12 month visit)||Mini-mental state examination / Folstein test (24 month visit)||Mini-mental state examination / Folstein test (6 month visit)||Mini-mental state examination / Folstein test (baseline)||MOB-like protein phocein level in Chronic kidney disease with hypertension and no diabetes (19332_1)||MOB-like protein phocein levels||Moderate to vigorous physical activity levels||Monocyte count||Monohexosylceramide (d18:1/24:0) levels||Monounsaturated fatty acid levels||Monounsaturated fatty acids levels (UKB data field 23447)||Mortality||Myocardial infarction||N-acetylated-alpha-linked acidic dipeptidase-like protein levels||Neuralized-like protein 4 levels||Neuritic plaque||Neurofibrillary tangles||Neurofilament light polypeptide levels||Neuronal pentraxin-2 levels||Neutrophil collagenase levels||Node-level brain connectivity (multivariate analysis)||Nonalcoholic fatty liver disease||Nonalcoholic fatty liver disease in overweight individuals (25<=BMI<=30)||Nuclear receptor-binding protein levels (NRBP1.12616.45.3)||Nucleosome-remodeling factor subunit BPTF levels||Obstructive sleep apnea||Oleoyl-arachidonoyl-glycerol (18:1/20:4) [2] levels||Oleoyl-linoleoyl-glycerol (18:1/18:2) [1] levels||Oleoyl-linoleoyl-glycerol (18:1/18:2) [2] levels||Oleoyl-oleoyl-glycerol (18:1/18:1) [2] levels||Omega-6 fatty acid levels||Omega-6 fatty acids levels (UKB data field 23445)||Parental lifespan||Parental longevity (both parents in top 10%)||Parental longevity (combined parental age at death)||Parental longevity (combined parental attained age, Martingale residuals)||Parental longevity (father's age at death)||Parental longevity (mother's age at death)||Parkinson's disease progression (cognitive)||Parkinson's disease progression (composite)||Parkinson’s disease progression to dementia||PDZK1-interacting protein 1 levels (PDZK1IP1.8260.13.3)||Percent liver fat||PH and SEC7 domain-containing protein 1 levels||PH and SEC7 domain-containing protein 1 levels (PSD.13055.53.3)||Phosphatidylcholine (36:0) levels||Phosphatidylcholine-O(39:1)_[M+H]1+/Phosphatidylethanolamine-P(39:0)_[M+H]1+ levels||Phosphatidylglycerol-O_42:0_[M-H]1- levels||Phospholipid levels in chylomicrons and extremely large VLDL||Phospholipid levels in IDL||Phospholipid levels in large HDL||Phospholipid levels in large LDL||Phospholipid levels in large VLDL||Phospholipid levels in LDL||Phospholipid levels in medium LDL||Phospholipid levels in medium VLDL||Phospholipid levels in small LDL||Phospholipid levels in small VLDL||Phospholipid levels in very large VLDL||Phospholipid levels in very small VLDL||Phospholipid levels in VLDL||Phospholipids in IDL (UKB data field 23525)||Phospholipids in large HDL (UKB data field 23560)||Phospholipids in large LDL (UKB data field 23532)||Phospholipids in large VLDL (UKB data field 23497)||Phospholipids in LDL (UKB data field 23413)||Phospholipids in medium LDL (UKB data field 23539)||Phospholipids in medium VLDL (UKB data field 23504)||Phospholipids in small LDL (UKB data field 23546)||Phospholipids in small VLDL (UKB data field 23511)||Phospholipids in very large VLDL (UKB data field 23490)||Phospholipids in very small VLDL (UKB data field 23518)||Phospholipids in VLDL (UKB data field 23412)||Phospholipids to total lipids in large HDL percentage (UKB data field 23634)||Phospholipids to total lipids in large LDL percentage (UKB data field 23614)||Phospholipids to total lipids in medium HDL percentage (UKB data field 23639)||Phospholipids to total lipids in medium LDL percentage (UKB data field 23619)||Phospholipids to total lipids in medium VLDL percentage (UKB data field 23594)||Phospholipids to total lipids in small HDL percentage (UKB data field 23644)||Phospholipids to total lipids in small VLDL percentage (UKB data field 23599)||Phospholipids to total lipids in very large VLDL percentage (UKB data field 23584)||Phospholipids to total lipids ratio in large HDL||Phospholipids to total lipids ratio in large LDL||Phospholipids to total lipids ratio in large VLDL||Phospholipids to total lipids ratio in medium HDL||Phospholipids to total lipids ratio in medium VLDL||Phospholipids to total lipids ratio in small HDL||Phospholipids to total lipids ratio in small LDL||Phospholipids to total lipids ratio in small VLDL||Phospholipids to total lipids ratio in very large VLDL||Phospholipids to total lipids ratio in very small VLDL||Plasma amyloid beta peptide concentration (ABx-40/ABx-42 ratio)||Plasma amyloid beta peptide concentrations (ABx-42)||Plasma linoleoyl-arachidonoyl-glycerol (18:2/20:4) [1]* levels in chronic kidney disease||Plasma linoleoyl-arachidonoyl-glycerol (18:2/20:4) [2]* levels in chronic kidney disease||Plasma oleoyl-arachidonoyl-glycerol (18:1/20:4) [1]* levels in chronic kidney disease||Plasma oleoyl-arachidonoyl-glycerol (18:1/20:4) [2]* levels in chronic kidney disease||Plasma p-tau181 levels||Platelet count||Platelet distribution width||Platelet-activating factor acetylhydrolase levels||Plateletcrit||Polyunsaturated fatty acid levels||Polyunsaturated fatty acids levels (UKB data field 23446)||Posterior cortical atrophy and Alzheimer's disease||Postprandial 3-hydroxybutyrate||Postprandial apolipoprotein B||Postprandial cholesterol esters in chylomicrons and extremely large VLDL||Postprandial cholesterol esters in IDL||Postprandial cholesterol esters in large LDL||Postprandial cholesterol esters in large VLDL||Postprandial cholesterol esters in medium HDL||Postprandial cholesterol esters in medium LDL||Postprandial cholesterol esters in medium VLDL||Postprandial cholesterol esters in small LDL||Postprandial cholesterol esters in small VLDL||Postprandial cholesterol esters in very large VLDL||Postprandial cholesterol esters in very small VLDL||Postprandial esterified cholesterol||Postprandial free cholesterol||Postprandial free cholesterol in IDL||Postprandial free cholesterol in large LDL||Postprandial free cholesterol in large VLDL||Postprandial free cholesterol in medium HDL||Postprandial free cholesterol in medium LDL||Postprandial free cholesterol in medium VLDL||Postprandial free cholesterol in small HDL||Postprandial free cholesterol in small LDL||Postprandial free cholesterol in small VLDL||Postprandial free cholesterol in very small VLDL||Postprandial IDL particle concentration||Postprandial large LDL particle concentration||Postprandial large VLDL particle concentration||Postprandial linoleic acid (18:2)||Postprandial medium HDL particle concentration||Postprandial medium LDL particle concentration||Postprandial medium VLDL particle concentration||Postprandial monounsaturated fatty acids (16:1, 18:1)||Postprandial omega-6 fatty acids||Postprandial phospholipid levels in IDL||Postprandial phospholipid levels in large LDL||Postprandial phospholipid levels in large VLDL||Postprandial phospholipid levels in medium HDL||Postprandial phospholipid levels in medium LDL||Postprandial phospholipid levels in medium VLDL||Postprandial phospholipid levels in small HDL||Postprandial phospholipid levels in small LDL||Postprandial phospholipid levels in small VLDL||Postprandial phospholipid levels in very small VLDL||Postprandial polyunsaturated fatty acids||Postprandial remnant cholesterol||Postprandial saturated fatty acids||Postprandial serum total cholesterol||Postprandial serum total triglycerides||Postprandial small HDL particle concentration||Postprandial small LDL particle concentration||Postprandial small VLDL particle concentration||Postprandial total cholesterol in IDL||Postprandial total cholesterol in large LDL||Postprandial total cholesterol in large VLDL||Postprandial total cholesterol in LDL||Postprandial total cholesterol in medium HDL||Postprandial total cholesterol in medium LDL||Postprandial total cholesterol in medium VLDL||Postprandial total cholesterol in small LDL||Postprandial total cholesterol in small VLDL||Postprandial total cholesterol in very large VLDL||Postprandial total cholesterol in very small VLDL||Postprandial total cholesterol in VLDL||Postprandial total fatty acids||Postprandial total lipids in IDL||Postprandial total lipids in large LDL||Postprandial total lipids in large VLDL||Postprandial total lipids in medium HDL||Postprandial total lipids in medium LDL||Postprandial total lipids in medium VLDL||Postprandial total lipids in small HDL||Postprandial total lipids in small LDL||Postprandial total lipids in small VLDL||Postprandial total lipids in very small VLDL||Postprandial triglyceride levels||Postprandial triglycerides in LDL||Postprandial triglycerides in VLDL||Postprandial triglycerides levels in IDL||Postprandial triglycerides levels in large LDL||Postprandial triglycerides levels in large VLDL||Postprandial triglycerides levels in medium LDL||Postprandial triglycerides levels in medium VLDL||Postprandial triglycerides levels in small HDL||Postprandial triglycerides levels in small LDL||Postprandial trigl	GCST000018||GCST000287||GCST000671||GCST001005||GCST001247||GCST001285||GCST001761||GCST001884||GCST001951||GCST002173||GCST002221||GCST002403||GCST002404||GCST002531||GCST002588||GCST002591||GCST002593||GCST002774||GCST002899||GCST003073||GCST003077||GCST003219||GCST003427||GCST003435||GCST003452||GCST003818||GCST003901||GCST004036||GCST004065||GCST004070||GCST004071||GCST004603||GCST004621||GCST004983||GCST005078||GCST005276||GCST005921||GCST005952||GCST006004||GCST006005||GCST006034||GCST006097||GCST006671||GCST006673||GCST006674||GCST006697||GCST006698||GCST006699||GCST006700||GCST006702||GCST006996||GCST006997||GCST006998||GCST007001||GCST007007||GCST007008||GCST007009||GCST007010||GCST007011||GCST007012||GCST007142||GCST007931||GCST007988||GCST008235||GCST008437||GCST008438||GCST008550||GCST008598||GCST008601||GCST008744||GCST008829||GCST008874||GCST008998||GCST009019||GCST009022||GCST009023||GCST009024||GCST009025||GCST009240||GCST009242||GCST009363||GCST009364||GCST009365||GCST009366||GCST009367||GCST009368||GCST009379||GCST009448||GCST009496||GCST009497||GCST009602||GCST009608||GCST009777||GCST010101||GCST010104||GCST010133||GCST010136||GCST010142||GCST010143||GCST010241||GCST010242||GCST010378||GCST010417||GCST010496||GCST010650||GCST010988||GCST011037||GCST011039||GCST011051||GCST011052||GCST011365||GCST011496||GCST011583||GCST011622||GCST011707||GCST011941||GCST011943||GCST012140||GCST012419||GCST012481||GCST012482||GCST90000059||GCST90000618||GCST90002393||GCST90002396||GCST90002397||GCST90002400||GCST90002401||GCST90003841||GCST90011899||GCST90012102||GCST90012110||GCST90012792||GCST90012826||GCST90012877||GCST90013405||GCST90013406||GCST90013667||GCST90013668||GCST90013670||GCST90013671||GCST90013674||GCST90016673||GCST90018793||GCST90018943||GCST90018945||GCST90018950||GCST90018954||GCST90018965||GCST90018977||GCST90018979||GCST90019494||GCST90019498||GCST90019502||GCST90019504||GCST90019505||GCST90019506||GCST90019507||GCST90019509||GCST90019513||GCST90019518||GCST90019523||GCST90019524||GCST90019525||GCST90020025||GCST90020026||GCST90020027||GCST90024128||GCST90024288||GCST90024503||GCST90025292||GCST90025404||GCST90026599||GCST90027237||GCST90032648||GCST90032649||GCST90060188||GCST90060189||GCST90060199||GCST90060200||GCST90060220||GCST90060266||GCST90060269||GCST90060306||GCST90060352||GCST90060356||GCST90060362||GCST90060403||GCST90060470||GCST90060507||GCST90060551||GCST90060553||GCST90060554||GCST90060657||GCST90060842||GCST90060935||GCST90085709||GCST90085710||GCST90086204||GCST90086223||GCST90086380||GCST90086427||GCST90086687||GCST90086794||GCST90087314||GCST90087339||GCST90087352||GCST90087584||GCST90087645||GCST90087855||GCST90087869||GCST90087905||GCST90088031||GCST90088077||GCST90088110||GCST90088668||GCST90088867||GCST90088872||GCST90089007||GCST90089008||GCST90089065||GCST90089189||GCST90089238||GCST90089353||GCST90089380||GCST90089474||GCST90089514||GCST90089593||GCST90089754||GCST90089776||GCST90089938||GCST90089955||GCST90090174||GCST90090383||GCST90090553||GCST90090624||GCST90090811||GCST90090864||GCST90090956||GCST90090994||GCST90091033||GCST90091508||GCST90091509||GCST90091512||GCST90091514||GCST90091515||GCST90091516||GCST90091526||GCST90091527||GCST90091528||GCST90091529||GCST90091530||GCST90091531||GCST90091532||GCST90091534||GCST90091536||GCST90091538||GCST90091547||GCST90091548||GCST90091549||GCST90091550||GCST90091551||GCST90091552||GCST90091553||GCST90091554||GCST90091555||GCST90091556||GCST90091557||GCST90091558||GCST90091559||GCST90091560||GCST90091562||GCST90091568||GCST90091569||GCST90091570||GCST90091571||GCST90091572||GCST90091573||GCST90091574||GCST90091575||GCST90091576||GCST90091577||GCST90091578||GCST90091579||GCST90091580||GCST90091581||GCST90091582||GCST90091585||GCST90091586||GCST90091587||GCST90091588||GCST90091589||GCST90091595||GCST90091596||GCST90091597||GCST90091598||GCST90091599||GCST90091600||GCST90091601||GCST90091602||GCST90091603||GCST90091605||GCST90091606||GCST90091607||GCST90091608||GCST90091609||GCST90091610||GCST90091611||GCST90091613||GCST90091618||GCST90091620||GCST90091627||GCST90091629||GCST90091631||GCST90091632||GCST90091633||GCST90091634||GCST90091635||GCST90091636||GCST90091637||GCST90091638||GCST90091639||GCST90091640||GCST90091641||GCST90091650||GCST90091651||GCST90091655||GCST90091658||GCST90091659||GCST90091667||GCST90091668||GCST90091669||GCST90091670||GCST90091671||GCST90091672||GCST90091673||GCST90091675||GCST90091676||GCST90091678||GCST90091687||GCST90091688||GCST90091689||GCST90091690||GCST90091691||GCST90091692||GCST90091693||GCST90091694||GCST90091695||GCST90091696||GCST90091697||GCST90091698||GCST90091699||GCST90091700||GCST90091701||GCST90091702||GCST90091703||GCST90091704||GCST90091705||GCST90091706||GCST90091708||GCST90091709||GCST90091710||GCST90091711||GCST90091712||GCST90091713||GCST90091714||GCST90091715||GCST90091716||GCST90091717||GCST90091718||GCST90091719||GCST90091720||GCST90091721||GCST90091722||GCST90091725||GCST90091726||GCST90091727||GCST90091728||GCST90091729||GCST90091732||GCST90091733||GCST90091734||GCST90091735||GCST90091736||GCST90091737||GCST90091738||GCST90091739||GCST90091740||GCST90091741||GCST90091742||GCST90091743||GCST90091745||GCST90091746||GCST90091747||GCST90091748||GCST90091749||GCST90091750||GCST90091751||GCST90091753||GCST90091758||GCST90091760||GCST90091767||GCST90091768||GCST90091769||GCST90091775||GCST90091776||GCST90091777||GCST90091778||GCST90091779||GCST90091780||GCST90091781||GCST90091783||GCST90092810||GCST90092811||GCST90092814||GCST90092817||GCST90092821||GCST90092823||GCST90092825||GCST90092826||GCST90092828||GCST90092829||GCST90092831||GCST90092832||GCST90092833||GCST90092834||GCST90092835||GCST90092836||GCST90092837||GCST90092838||GCST90092839||GCST90092841||GCST90092842||GCST90092849||GCST90092850||GCST90092851||GCST90092852||GCST90092853||GCST90092856||GCST90092857||GCST90092858||GCST90092859||GCST90092860||GCST90092862||GCST90092863||GCST90092864||GCST90092865||GCST90092866||GCST90092867||GCST90092868||GCST90092870||GCST90092872||GCST90092873||GCST90092874||GCST90092875||GCST90092876||GCST90092877||GCST90092878||GCST90092879||GCST90092884||GCST90092885||GCST90092886||GCST90092887||GCST90092888||GCST90092889||GCST90092890||GCST90092892||GCST90092893||GCST90092894||GCST90092895||GCST90092896||GCST90092901||GCST90092903||GCST90092904||GCST90092906||GCST90092908||GCST90092910||GCST90092911||GCST90092912||GCST90092914||GCST90092915||GCST90092916||GCST90092917||GCST90092918||GCST90092920||GCST90092922||GCST90092923||GCST90092924||GCST90092925||GCST90092926||GCST90092927||GCST90092928||GCST90092929||GCST90092930||GCST90092933||GCST90092935||GCST90092939||GCST90092940||GCST90092941||GCST90092943||GCST90092949||GCST90092953||GCST90092954||GCST90092955||GCST90092956||GCST90092958||GCST90092959||GCST90092960||GCST90092962||GCST90092963||GCST90092964||GCST90092966||GCST90092967||GCST90092968||GCST90092969||GCST90092970||GCST90092972||GCST90092973||GCST90092974||GCST90092975||GCST90092976||GCST90092977||GCST90092978||GCST90092979||GCST90092980||GCST90092982||GCST90092983||GCST90092986||GCST90092987||GCST90092988||GCST90092989||GCST90092991||GCST90092992||GCST90092993||GCST90092996||GCST90092997||GCST90092998||GCST90092999||GCST90093000||GCST90093001||GCST90093002||GCST90093003||GCST90093014||GCST90093015||GCST90093016||GCST90093018||GCST90093020||GCST90093022||GCST90093023||GCST90093024||GCST90093025||GCST90093026||GCST90093028||GCST90093029||GCST90093030||GCST90093031||GCST90093032||GCST90093034||GCST90093035||GCST90093036||GCST90093037||GCST90093038||GCST90093039||GCST90093040||GCST90093042||GCST90093044||GCST90093046||GCST90093047||GCST90093048||GCST90093050||GCST90093287||GCST90094698||GCST90094700||GCST90094715||GCST90094725||GCST90094729||GCST90094732||GCST90094746||GCST90094747||GCST90094751||GCST90094753||GCST90094754||GCST90094759||GCST90094760||GCST90094761||GCST90094772||GCST90094778||GCST90094785||GCST90094790||GCST90094791||GCST90094794||GCST90094799||GCST90094816||GCST90094819||GCST90094821||GCST90094827||GCST90094831||GCST90094833||GCST90094834||GCST90094835||GCST90094836||GCST90094843||GCST90094865||GCST90095131||GCST90095659||GCST90095660||GCST90095661||GCST90095662||GCST90100220||GCST90102745||GCST90102753||GCST90102906||GCST90103038||GCST90103041||GCST90103107||GCST90103110||GCST90103111||GCST90103113||GCST90103504||GCST90103505||GCST90103506||GCST90103507||GCST90103508||GCST90103509||GCST90103510||GCST90103511||GCST90103512||GCST90103513||GCST90103515||GCST90103517||GCST90103519||GCST90103520||GCST90103521||GCST90103522||GCST90103523||GCST90103524||GCST90103531||GCST90103533||GCST90103534||GCST90103535||GCST90103536||GCST90103537||GCST90103538||GCST90103539||GCST90103540||GCST90103543||GCST90103547||GCST90103549||GCST90103550||GCST90103551||GCST90103552||GCST90103553||GCST90103554||GCST90103555||GCST90103556||GCST90103557||GCST90103558||GCST90103559||GCST90103560||GCST90103561||GCST90103563||GCST90103565||GCST90103566||GCST90103567||GCST90103632||GCST90103635||GCST90104004||GCST90104006||GCST90104339||GCST90129599||GCST90129602||GCST90131354||GCST90131409||GCST90131412||GCST90132314||GCST90133363||GCST90133364||GCST90134626||GCST90134628||GCST90134629||GCST90134633||GCST90137537||GCST90137640||GCST90137939||GCST90140062||GCST90140947||GCST90140949||GCST90161240||GCST90161353||GCST90161481||GCST90161542||GCST90161543||GCST90162631||GCST90162632||GCST90162633||GCST90162636||GCST90165317||GCST90179146||GCST90179147||GCST90179148||GCST90179149||GCST90179150||GCST90179151||GCST90179211||GCST90233177||GCST90233503||GCST90233559||GCST90233784||GCST90234964||GCST90235225||GCST90235567||GCST90235743||GCST90235902||GCST90235931||GCST90235979||GCST90236150||GCST90236845||GCST90238739||GCST90239096||GCST90240197||GCST90240210||GCST90240313||GCST90240399||GCST90240441||GCST90240503||GCST90240603||GCST90240806||GCST90240886||GCST90241094||GCST90241096||GCST90241113||GCST90241285||GCST90241699||GCST90241762||GCST90242148||GCST90242208||GCST90242240||GCST90242425||GCST90242488||GCST90242506||GCST90242589||GCST90242741||GCST90242903||GCST90243034||GCST90243133||GCST90243985||GCST90244029||GCST90244370||GCST90244376||GCST90244565||GCST90244566||GCST90244567||GCST90244568||GCST90244569||GCST90244793||GCST90245848||GCST90245930||GCST90245942||GCST90245963||GCST90246545||GCST90246546||GCST90246564||GCST90246572||GCST90246574||GCST90246878||GCST90246980||GCST90247046||GCST90247094||GCST90247157||GCST90247196||GCST90247228||GCST90247243||GCST90247266||GCST90247304||GCST90247370||GCST90247402||GCST90247498||GCST90247510||GCST90247540||GCST90247899||GCST90247951||GCST90247986||GCST90248017||GCST90248138||GCST90248185||GCST90248334||GCST90248448||GCST90248499||GCST90248596||GCST90248658||GCST90248673||GCST90248721||GCST90248753||GCST90248843||GCST90248882||GCST90248900||GCST90249141||GCST90249151||GCST90249201||GCST90249208||GCST90249260||GCST90249269||GCST90249288||GCST90249293||GCST90249308||GCST90249403||GCST90249481||GCST90249527||GCST90249595||GCST90249725||GCST90249737||GCST90249751||GCST90249769||GCST90249920||GCST90249936||GCST90249978||GCST90250009||GCST90250060||GCST90250094||GCST90250116||GCST90250187||GCST90250832||GCST90250833||GCST90250834||GCST90250902||GCST90255621||GCST90265453||GCST90265454||GCST90265747||GCST90265748||GCST90267268||GCST90267352||GCST90267367||GCST90267908||GCST90267930||GCST90269497||GCST90269498||GCST90269499||GCST90269500||GCST90269501||GCST90269502||GCST90269503||GCST90269504||GCST90269505||GCST90269506||GCST90269509||GCST90269510||GCST90269512||GCST90269513||GCST90269514||GCST90269515||GCST90269516||GCST90269517||GCST90269518||GCST90269520||GCST90269521||GCST90269522||GCST90269523||GCST90269525||GCST90269526||GCST90269528||GCST90269530||GCST90269532||GCST90269535||GCST90269536||GCST90269538||GCST90269539||GCST90269542||GCST90269543||GCST90269544||GCST90269545||GCST90269546||GCST90269566||GCST90269571||GCST90269582||GCST90269585||GCST90269586||GCST90269587||GCST90269588||GCST90269589||GCST90269590||GCST90269591||GCST90269592||GCST90269593||GCST90269594||GCST90269595||GCST90269596||GCST90269597||GCST90269598||GCST90269599||GCST90269600||GCST90269601||GCST90269602||GCST90269603||GCST90269604||GCST90269605||GCST90269606||GCST90269607||GCST90269608||GCST90269609||GCST90269610||GCST90269611||GCST90269612||GCST90269613||GCST90269614||GCST90269615||GCST90269618||GCST90269619||GCST90269620||GCST90269621||GCST90269622||GCST90269623||GCST90269624||GCST90269625||GCST90269626||GCST90269627||GCST90269628||GCST90269629||GCST90269630||GCST90269631||GCST90269632||GCST90269633||GCST90269634||GCST90269635||GCST90269636||GCST90269637||GCST90269638||GCST90269639||GCST90269640||GCST90269641||GCST90269642||GCST90269643||GCST90269644||GCST90269645||GCST90269646||GCST90269647||GCST90269653||GCST90269654||GCST90269656||GCST90269657||GCST90269658||GCST90269659||GCST90269665||GCST90269666||GCST90269667||GCST90269681||GCST90269682||GCST90269683||GCST90269684||GCST90269685||GCST90269689||GCST90269690||GCST90269691||GCST90269692||GCST90269693||GCST90269694||GCST90269695||GCST90269696||GCST90269697||GCST90269699||GCST90269700||GCST90269705||GCST90269710||GCST90269711||GCST90269712||GCST90269714||GCST90269715||GCST90269716||GCST90269718||GCST90269719||GCST90269720||GCST90269725||GCST90269731||GCST90269734||GCST90269736||GCST90269741||GCST90269742||GCST90269743||GCST90269744||GCST90270129||GCST90270902||GCST90270905||GCST90271816||GCST90271817||GCST90274865||GCST90275047||GCST90277236||GCST90281203	17474819||19060906||20442857||21386085||21943158||22005930||23207651||23455636||23562540||24023261||24097068||24688116||25027320||25188341||25644384||25673412||25961943||26252872||26426971||26691988||26830138||26833246||26993346||27029810||27532455||27798624||27863252||28046027||28078323||28247064||28322283||29030599||29227965||29263008||29274321||29403010||29507422||29777097||29875488||29899525||30239722||30297969||30319691||30804565||30979435||31015401||31055733||31201950||31263887||31413261||31430377||31473137||31484785||31497858||31501611||31589552||31636271||31719535||31760383||31900758||32042192||32066663||32150548||32203549||32242144||32247823||32352494||32358547||32376654||32393786||32568366||32603185||32888494||32913026||32928877||32981348||33095540||33111402||33134509||33223526||33230300||33462484||33532862||33547301||33563987||33589840||33637690||33875891||33948810||33972514||34002480||34020725||34021172||34119372||34128465||34151794||34272381||34426670||34503513||34594039||34610981||34648354||34785643||34814699||34841290||34906840||34910505||35046404||35050183||35078996||35086473||35213538||35264221||35347128||35393594||35585065||35654975||35668104||35692035||35694926||35710981||35870639||35945198||35974141||36066633||36071172||36168886||36193934||36224396||36260985||36276968||36348503||36376304||36402844||36419087||36462729||36474045||36477530||36581621||36614910||36653479||36764567||36800424||36974753||36989840||37089073||37106081||37235137||37277652||37337106||37357295||37596262	988	missense_variant	MODERATE	APOE	ENSG00000130203	12.04	1	rs429358	45411941	missense_variant	MODERATE	ENSG00000130203	APOE	12.04	APOE (709) - ENSG00000130203	APOE (2324) - ENSG00000130203	APOE|TOMM40|APOC1|PVRL2|APOC4|APOC4-APOC2|APOC2|CTB-129P6.11|CLPTM1|BCAM|RELB|CBLC|CLASRP|BCL3|ZNF296|GEMIN7|MARK4|PPP1R37|CEACAM16|CEACAM19|NKPD1|PVR|TRAPPC6A|BLOC1S3|AC005779.2|IGSF23|AC006126.3|EXOC3L2|CEACAM20|CKM|ZNF180|KLC3|L47234.1|ERCC2|ZNF229|CTC-512J12.4|PPP1R13L|CD3EAP|ERCC1	TOMM40(69.7%)-2-ENSG00000130204-(Skin_Not_Sun_Exposed_Suprapubic|Skin_Sun_Exposed_Lower_leg)||APOC1(94.5%)-2-ENSG00000130208-(Adrenal_Gland|Esophagus_Mucosa)||CKM(51.5%)-1-ENSG00000104879-(Artery_Tibial)	NA	3	APOE	1	yes
phecode_164	Anemia	Blood	rs204781	8	81773000	83325722	82588492	T	C	0.0219471	50804	-0.139552	0.0199327	11.5955	0	7	171					0					0	missense_variant	MODERATE	IMPA1	ENSG00000133731	20.4	1	rs204781	82588492	missense_variant	MODERATE	ENSG00000133731	IMPA1	20.4	IMPA1 (10436) - ENSG00000133731	IMPA1 (1836) - ENSG00000133731	IMPA1|SLC10A5|ZFAND1|CHMP4C|SNX16|FABP12|FABP4|FABP9|PMP2|FABP5	NA	NA	3	IMPA1	0	yes
phecode_164	Anemia	Blood	6:163840336_AT_A	6	163248597	164352832	163840336	AT	A	0.424115	50804	-0.0394294	0.00592542	10.5457	0	8	149	rs9364687	Body mass index||Body mass index (MTAG)	GCST006368||GCST90179150	30108127||36376304	2	rs12194023||rs12527711||rs12664139||rs1737329||rs1764020||rs2759384||rs2784867||rs4709714||rs73015318||rs9364687||rs9458809	Body mass index||Body mass index (MTAG)||Cataracts||Educational attainment||Externalizing behaviour (multivariate analysis)||Height||Hematocrit||Hemoglobin concentration||Platelet distribution width||Red blood cell count||Self-reported math ability||Self-reported math ability (MTAG)||Smoking initiation||Smoking initiation (ever regular vs never regular)||Smoking initiation (ever regular vs never regular) (MTAG)	GCST006368||GCST006569||GCST006573||GCST007468||GCST007474||GCST90002304||GCST90002310||GCST90002363||GCST90002401||GCST90014268||GCST90061435||GCST90105038||GCST90179150||GCST90243985||GCST90245848	30038396||30108127||30643251||32888493||32888494||34127677||34446935||35361970||36224396||36376304||36477530	15	intron_variant	MODIFIER	QKI	ENSG00000112531	0.045	1	-	163840336	intron_variant	MODIFIER	ENSG00000112531	QKI	0.045	QKI (5304) - ENSG00000112531	QKI (2989) - ENSG00000112531	QKI|PACRG|AL078585.1	QKI(96.9%)-3-ENSG00000112531-(Adipose_Visceral_Omentum|Artery_Tibial|Skin_Sun_Exposed_Lower_leg)	NA	2	QKI	1	yes
phecode_164	Anemia	Blood	rs2286587	17	74126902	75192329	74684401	T	C	0.387164	50804	-0.0374286	0.0059848	9.39772	4.00203e-10	9	101	rs2286586	Corneal resistance factor (MTAG)	GCST90102517	35446358	1	rs11077857||rs1558251||rs2005827||rs2240775||rs2286586||rs2286589||rs3744061||rs4789346||rs75118211||rs8067445||rs8073654||rs9900613	Blood protein levels||Central corneal thickness (MTAG)||Corneal resistance factor||Corneal resistance factor (MTAG)||Educational attainment||Highest math class taken (MTAG)||Matrix-remodeling-associated protein 7 levels||Matrix-remodeling-associated protein 7 levels (MXRA7.8005.1.3)||Neutrophil count||Pulse pressure||QT interval||Retinal arteriolar caliber||Retinal arteriolar tortuosity||Serum levels of protein MXRA7	GCST002071||GCST006568||GCST006585||GCST90018968||GCST90018970||GCST90089979||GCST90100568||GCST90102517||GCST90102518||GCST90105038||GCST90165291||GCST90241895||GCST90248545||GCST90270397	23776548||29875488||30038396||30072576||33311554||34594039||34648354||35078996||35361970||35446358||36271874||36757925	14	intron_variant	MODIFIER	MXRA7	ENSG00000182534	0.530	0.854055	rs2240772	74711723	3_prime_UTR_variant	MODIFIER	ENSG00000070495	JMJD6	1.169	MXRA7 (15768) - ENSG00000182534	MXRA7 (386) - ENSG00000182534	MXRA7|JMJD6|METTL23|ST6GALNAC1|RP11-318A15.7|SRSF2|MFSD11|ST6GALNAC2|SNHG16|PRCD|CYGB|MGAT5B|RHBDF2|AANAT|UBE2O|RP11-87G24.3|SPHK1|PRPSAP1|QRICH2|LINC00338|SEC14L1|UBALD2|RNF157	SPHK1(57.4%)-1-ENSG00000176170-(Skin_Sun_Exposed_Lower_leg)||LINC00338(79.1%)-1-ENSG00000234912-(Small_Intestine_Terminal_Ileum)	NA	1	MXRA7	1	yes
phecode_164	Anemia	Blood	rs145049799	1	25991492	26998718	26498718	T	TTTA	0.285229	50804	0.0396046	0.00646078	9.05614	8.78739e-10	10	16					0	rs10794527||rs11247889||rs12069762||rs12732022||rs17257127||rs2802340||rs2992070||rs2997447||rs3008233||rs369709025||rs41311276||rs4659415||rs4659424||rs61775418||rs61775431||rs7546500||rs9438610	A body shape index||Birth length (MTAG)||Drinks per week||Educational attainment||Electrocardiogram morphology (amplitude at temporal datapoints)||Fat-free mass||Heel bone mineral density||Height||Hip circumference adjusted for BMI||Insulin-like growth factor 1 levels||Low density lipoprotein cholesterol levels||Lung function (FEV1)||Non-HDL cholesterol levels||Plateletcrit||PR interval||SH3 domain-binding glutamic acid-rich-like protein 3 levels||Smoking initiation||Total cholesterol levels||Type 2 diabetes||Waist-hip index||Waist-to-hip ratio adjusted for BMI	GCST006979||GCST007063||GCST009499||GCST010320||GCST010557||GCST010796||GCST90002400||GCST90019511||GCST90020024||GCST90020025||GCST90020027||GCST90020028||GCST90105038||GCST90239658||GCST90239670||GCST90239676||GCST90243985||GCST90243989||GCST90244092||GCST90245848||GCST90249531	30593698||30598549||31681408||32439900||32541925||32888494||32916098||33462484||34021172||34648354||34887591||35361970||36224396||36477530||36914875	21	downstream_gene_variant	MODIFIER	ZNF593	ENSG00000142684	0.864	0.97968	rs7087	26496651	synonymous_variant	LOW	ENSG00000142684	ZNF593	15.33	ZNF593 (167) - ENSG00000142684	ZNF593 (2285) - ENSG00000142684	ZNF593|CNKSR1|FAM110D|CATSPER4|PDIK1L|CEP85|TRIM63|SH3BGRL3|UBXN11|SLC30A2|EXTL1|CD52|AIM1L|PAFAH2|ZNF683|LIN28A|DHDDS|STMN1|HMGN2|PAQR7|AUNIP|MTFR1L|RP1-317E23.6|AL020996.1|SEPN1|RPS6KA1|MAN1C1	EXTL1(55.2%)-1-ENSG00000158008-(Brain_Spinal_cord_cervical_c.1)||TRIM63(82.4%)-2-ENSG00000158022-(Brain_Cerebellar_Hemisphere|Brain_Hippocampus)||PDIK1L(57.6%)-1-ENSG00000175087-(Stomach)||CNKSR1(97.0%)-4-ENSG00000142675-(Esophagus_Mucosa|Liver|Lung|Skin_Not_Sun_Exposed_Suprapubic)||UBXN11(51.7%)-1-ENSG00000158062-(Brain_Hippocampus)||DHDDS(57.8%)-1-ENSG00000117682-(Ovary)||RPS6KA1(55.8%)-1-ENSG00000117676-(Skin_Not_Sun_Exposed_Suprapubic)	NA	1	CNKSR1|DHDDS|EXTL1|PDIK1L|RPS6KA1|TRIM63|UBXN11|ZNF593	0	no
phecode_164	Anemia	Blood	rs72725043	15	39342414	40363423	39850191	T	C	0.0204467	50804	-0.122136	0.0205941	8.52026	3.01814e-09	11	77					0	rs12899753||rs1382445||rs1876853||rs7169574||rs8034885||rs8036633||rs9302102	aparc-a2009s lh area S-calcarine||Cortical surface area||Gamma glutamyl transferase levels||Gamma glutamyl transpeptidase||Height||Liver enzyme levels (alanine transaminase)||Lung function (forced vital capacity)	GCST010282||GCST011349||GCST90003340||GCST90013405||GCST90018734||GCST90244093||GCST90245848	32193296||33339817||33875891||33972514||34594039||36224396||36914875	7	intergenic_variant	MODIFIER	-	-	0.032	1	rs72725043	39850191	intergenic_variant	MODIFIER	-	-	0.032	THBS1 (23089) - ENSG00000137801	THBS1 (23089) - ENSG00000137801	THBS1|FSIP1|RP11-37C7.1|GPR176|C15orf54|EIF2AK4|SRP14	GPR176(81.3%)-1-ENSG00000166073-(Colon_Transverse)	NA	1	GPR176|THBS1	0	no
phecode_164	Anemia	Blood	rs12151021	19	509365	1550874	1050874	A	G	0.672108	50804	-0.0357873	0.00625942	7.96579	1.08196e-08	12	109	rs12151021	Alzheimer's disease||Alzheimer's disease or family history of Alzheimer's disease||Mean corpuscular hemoglobin concentration||Red cell distribution width	GCST005992||GCST90002404||GCST90012877||GCST90027158	29403010||32888494||33589840||35379992	4	rs12151021||rs12974537||rs2074442||rs35532684||rs36084354||rs3752246||rs3795065||rs4147929||rs8113708	Alzheimer's disease||Alzheimer's disease (late onset)||Alzheimer's disease or educational attainment (pleiotropy)||Alzheimer's disease or family history of Alzheimer's disease||Aspartate aminotransferase levels||Aspartate aminotransferase to alanine aminotransferase ratio||Dihexosylceramide (d16:1/24:1) levels||Dihexosylceramide (d18:1/16:0) levels||Dihexosylceramide (d18:1/22:0) levels||Dihexosylceramide (d18:1/24:0) levels||Dihexosylceramide (d18:1/24:1) levels||Dihexosylceramide (d18:2/24:1) levels||Eosinophil counts||Eosinophil percentage of granulocytes||Eosinophil percentage of white cells||Glycated hemoglobin levels||Height||Hemoglobin||Hemoglobin concentration||Lactosyl-N-nervonoyl-sphingosine (d18:1/24:1) levels||Lactosyl-N-palmitoyl-sphingosine (d18:1/16:0) levels||Lymphocyte count||Lymphocyte percentage of white cells||Mean corpuscular hemoglobin concentration||Mean corpuscular volume||Mean platelet volume||Mean reticulocyte volume||Mean spheric corpuscular volume||Metabolite levels||Neutrophil percentage of white cells||Non-albumin protein levels||Peripheral blood CD34+ cell levels||Plasma lactosyl-N-nervonoyl-sphingosine (d18:1/24:1)* levels in chronic kidney disease||Plasma lactosyl-N-palmitoyl-sphingosine (d18:1/16:0) levels in chronic kidney disease||Red blood cell count||Red cell distribution width||Red cell distribution width - standard deviation||Serum metabolite levels||Serum total protein level||Sum eosinophil basophil counts||Total Dihexosylceramide levels||Vesicular, overexpressed in cancer, prosurvival protein 1 levels||White blood cell count	GCST002245||GCST004599||GCST004617||GCST004624||GCST004632||GCST004633||GCST005992||GCST009698||GCST012020||GCST90002298||GCST90002311||GCST90002316||GCST90002382||GCST90002396||GCST90002397||GCST90002403||GCST90002404||GCST90002407||GCST90012877||GCST90018737||GCST90018966||GCST90019497||GCST90019498||GCST90019509||GCST90019515||GCST90019522||GCST90024105||GCST90024106||GCST90024109||GCST90024110||GCST90024111||GCST90024113||GCST90024582||GCST90027158||GCST90095190||GCST90102460||GCST90139990||GCST90140079||GCST90245848||GCST90250184||GCST90265431||GCST90265432||GCST90281211	24162737||27863252||29403010||31628463||32888493||32888494||33031748||33462484||33589840||34594039||34648354||34743297||35007327||35347128||35379992||35668104||36224396||37277652||37596262	43	intron_variant	MODIFIER	ABCA7	ENSG00000064687	3.477	1	rs12151021	1050874	intron_variant	MODIFIER	ENSG00000064687	ABCA7	3.477	ABCA7 (10772) - ENSG00000064687	ABCA7 (3203) - ENSG00000064687	ABCA7|CNN2|HMHA1|TMEM259|POLR2E|GRIN3B|AC004528.1|GPX4|WDR18|SBNO2|ARID3A|KISS1R|R3HDM4|STK11|MED16|C19orf26|CFD|ATP5D|ELANE|MIDN|PRTN3|CIRBP|AZU1|C19orf24|LPPR3|MUM1|EFNA2|PTBP1|MISP|PALM|NDUFS7|GAMT|PRSS57|DAZAP1|FSTL3|RPS15|RNF126|AC027307.3|APC2|CTB-25B13.12|FGF22|C19orf25|POLRMT|PCSK4|HCN2|REEP6|ADAMTSL5|BSG|PLK5	PRSS57(59.0%)-1-ENSG00000185198-(Thyroid)||CNN2(95.9%)-1-ENSG00000064666-(Pancreas)||MIDN(60.3%)-1-ENSG00000167470-(Colon_Sigmoid)||GAMT(52.5%)-1-ENSG00000130005-(Minor_Salivary_Gland)	NA	1	ABCA7	0	no
phecode_164	Anemia	Blood	2:145465560_AT_A	2	144851120	146101439	145465560	AT	A	0.66873	50804	0.0352926	0.00620177	7.89792	1.26497e-08	13	112	rs111929228||rs12471698||rs3856364||rs980772	Monocyte count||Neutrophil count||Optic disc size||Retinal nerve fibre layer (RNFL) thickness||Retinal nerve fibre layer thickness or ganglion cell inner plexiform layer thickness (MTAG)||White blood cell count	GCST009462||GCST011676||GCST90002340||GCST90002407||GCST90014266||GCST90018968	31809533||32888493||32888494||33979322||34594039	6	rs10196335||rs10496964||rs10928224||rs111929228||rs112572441||rs115458621||rs115584509||rs11676199||rs11681525||rs11683692||rs12471698||rs13020210||rs13428413||rs1384781||rs1406225||rs1427499||rs1559964||rs16823886||rs2162571||rs2256460||rs3856364||rs4662382||rs62169568||rs72852164||rs74640750||rs74697736||rs75490288||rs7560871||rs7591518||rs76909456||rs980772	Added salt consumption||Age of smoking initiation (MTAG)||Age-related nuclear cataracts||Basophil count||Basophil forward scatter distribution width||Basophil percentage of granulocytes||Basophil percentage of white cells||Basophil side fluorescence distribution width||Body mass index||Body mass index (MTAG)||Childhood absence epilepsy||Chronic obstructive pulmonary disease liability (machine learning-based score)||Crohn's disease||Drinks per week||Educational attainment||Educational attainment (MTAG)||Educational attainment (years of education)||Eosinophil counts||Eosinophil percentage of white cells||Externalizing behaviour (multivariate analysis)||Generalized epilepsy||Halomonadaceae abundance in stool||Highest math class taken||Highest math class taken (MTAG)||Inflammatory bowel disease||Intraocular pressure||Lung function (FEV1/FVC)||Monocyte count||Neutrophil count||Optic disc size||Platelet count||PR interval||Retinal nerve fibre layer (RNFL) thickness||Retinal nerve fibre layer thickness or ganglion cell inner plexiform layer thickness (MTAG)||Salty food liking||Self-reported math ability||Self-reported math ability (MTAG)||Smoking initiation||Smoking initiation (ever regular vs never regular)||Smoking initiation (ever regular vs never regular) (MTAG)||Smoking status (ever vs never smokers)||Smoking status (standard GWA)||Urate levels||White blood cell count	GCST001662||GCST003043||GCST003044||GCST004634||GCST006412||GCST006442||GCST006568||GCST006569||GCST006571||GCST006573||GCST006574||GCST007327||GCST007345||GCST007431||GCST007462||GCST007468||GCST007474||GCST008972||GCST009004||GCST009462||GCST010321||GCST011676||GCST90002292||GCST90002298||GCST90002340||GCST90002380||GCST90002382||GCST90002407||GCST90013423||GCST90014266||GCST90018968||GCST90018969||GCST90032425||GCST90061435||GCST90094828||GCST90105038||GCST90133001||GCST90179150||GCST90243984||GCST90243985||GCST90244098||GCST90267302||GCST90281238||GCST90281239	22949513||26192919||27863252||29785010||30038396||30239722||30531953||30643251||30643258||30804560||31578528||31809533||32193382||32439900||32888493||32888494||33311586||33979322||34446935||34594039||35115689||35361970||35585065||36376304||36477530||37069358||37106081||37596262	44	intron_variant&non_coding_transcript_variant	MODIFIER	TEX41	ENSG00000226674	17.53	0.987514	rs1529386	145431068	intron_variant&non_coding_transcript_variant	MODIFIER	ENSG00000226674	TEX41	2.044	ZEB2 (183413) - ENSG00000169554	ZEB2 (183413) - ENSG00000169554	ZEB2|GTDC1	NA	NA	1	ZEB2	1	no
phecode_164	Anemia	Blood	rs56016194	2	210366359	211626333	210900649	G	C	0.442381	50804	0.0325028	0.00589867	7.44557	3.58451e-08	14	117	rs12612970||rs1509569||rs7570090	Height||Serum metabolite levels||Urinary metabolites (H-NMR features)||X-13431 levels	GCST002364||GCST006249||GCST90128965||GCST90245848	23093944||24586186||27073872||36224396	4	rs12612970||rs1509569||rs17818393||rs2286963||rs3738934||rs3764913||rs55817320||rs7570090||rs7601356	C9 Carnitine levels in chronic kidney disease||Carnitine C9 levels||Educational attainment||Estimated glomerular filtration rate||Height||Metabolite levels||Metabolite peak levels (QI9912)||Nonanoylcarnitine (C9) levels||Nonaylcarnitine levels||Plasma X-13431 levels in chronic kidney disease||Plasma X-23641 levels in chronic kidney disease||Ribulose-phosphate 3-epimerase levels||Serum metabolite concentrations in chronic kidney disease||Serum metabolite levels||Urinary metabolite levels in chronic kidney disease||Urinary metabolite modules (eigenmetabolites) in chronic kidney disease||Urinary metabolites (H-NMR features)||Urine glycine conjugate of C9H16O2* levels in chronic kidney disease||Urine X-13431 levels in chronic kidney disease||Urine X-23641 levels in chronic kidney disease||Urine X-24798 levels in chronic kidney disease||X-13431 levels||X-13431--nonanoylcarnitine levels	GCST000550||GCST002364||GCST005648||GCST006249||GCST008058||GCST009733||GCST009735||GCST90010762||GCST90105038||GCST90128885||GCST90128965||GCST90176244||GCST90178677||GCST90243810||GCST90245848||GCST90249366||GCST90257682||GCST90265276||GCST90266301||GCST90266302||GCST90266608||GCST90266609||GCST90266802	20037589||23093944||24586186||24816252||27073872||29545352||31152163||31959995||33414548||34648354||35120996||35361970||35995766||36224396||37277652	23	intron_variant	MODIFIER	KANSL1L	ENSG00000144445	3.009	0.967318	rs2887872	210878117	intron_variant	MODIFIER	ENSG00000197713	RPE	2.266	RPE (14349) - ENSG00000197713	RPE (33263) - ENSG00000197713	RPE|KANSL1L|UNC80|ACADL|MYL1|MAP2|LANCL1|CPS1	RPE(96.3%)-12-ENSG00000197713-(Adipose_Subcutaneous|Adipose_Visceral_Omentum|Adrenal_Gland|Brain_Cortex|Brain_Frontal_Cortex_BA9|Breast_Mammary_Tissue|Cells_Cultured_fibroblasts|Muscle_Skeletal|Pancreas|Skin_Not_Sun_Exposed_Suprapubic|Skin_Sun_Exposed_Lower_leg|Thyroid)||LANCL1(81.4%)-1-ENSG00000115365-(Adrenal_Gland)	NA	2	RPE	0	no
phecode_165	Hemoglobinopathies	Blood	rs12913832	15	27409917	28910491	28365618	A	G	0.791891	51879	-0.35485	0.00599472	762.732	0	1	73	rs1129038||rs12898729||rs12913832||rs12916300	Actinic keratosis||Age-related macular degeneration||Basal cell carcinoma||Black vs. blond hair color||Black vs. red hair color||Blond vs. brown/black hair color||Brown vs. black hair color||Cataracts||Central corneal thickness (MTAG)||Corneal astigmatism||Corneal resistance factor (MTAG)||Cutaneous malignant melanoma||Diisocyanate-induced asthma||Ease of skin tanning||Ease of sunburn||Eye color||Hair color||Hair morphology traits||Height||Iris color (L* coordinate)||Iris heterochromicity||Keratinocyte cancer (MTAG)||Low tan response||Monobrow||Perceived skin darkness||Red vs. brown/black hair color||Refractive astigmatism||Retinal arteriolar tortuosity||Retinal vascular fractal dimension||Rosacea symptom severity||Skin color||Skin color (Fitzpatrick scale)||Skin phototype score||Skin pigmentation||Skin pigmentation traits||Squamous cell carcinoma||Tanning||Uveal melanoma||Vitiligo	GCST000190||GCST000191||GCST001509||GCST001929||GCST001932||GCST001939||GCST002875||GCST002907||GCST003327||GCST003996||GCST005790||GCST005897||GCST006986||GCST006988||GCST006989||GCST007157||GCST007160||GCST007486||GCST007488||GCST007742||GCST007743||GCST008519||GCST008870||GCST008871||GCST010304||GCST011317||GCST90018814||GCST90094626||GCST90095184||GCST90095200||GCST90102517||GCST90102518||GCST90245848||GCST90255686||GCST90255687||GCST90255688||GCST90255689||GCST90255690||GCST90270397	18483556||22561518||23548203||25918132||25963972||26829030||27182965||29739929||29771307||30166351||30306274||30531825||30895295||31174203||31315583||32341527||32741009||34424336||34594039||34743558||35446358||35449187||36224396||36672889||36757925	39	rs1129038||rs117219845||rs12898729||rs12913832||rs12916300||rs1667394||rs1800407||rs4778138||rs7183877||rs7402990||rs76704029||rs79097182	Actinic keratosis||Age-related macular degeneration||Aging (eyeAgeAcceleration)||Basal cell carcinoma||Black vs. blond hair color||Black vs. red hair color||Blond vs non-blond hair color||Blond vs. brown hair color||Blond vs. brown/black hair color||Blue vs. brown eyes||Blue vs. green eyes||Brown vs. black hair color||Brown vs. non-brown hair color||Cataracts||Cataracts (operation)||Central corneal thickness (MTAG)||Central retinal arteriolar equivalent||Central retinal vein equivalent||Corneal astigmatism||Corneal resistance factor (MTAG)||Cutaneous malignant melanoma||Cutaneous squamous cell carcinoma||Diisocyanate-induced asthma||Ease of skin tanning||Ease of sunburn||Educational attainment||Eye color||Eye color traits||Ganglion cell inner plexiform layer (GCIPL) thickness||Hair color||Hair morphology traits||Height||Iris color (L* coordinate)||Iris heterochromicity||Keratinocyte cancer (MTAG)||Light vs. dark hair color||Low tan response||Macular thickness||Male puberty timing (age at voice breaking MTAG)||Male puberty timing (early vs. average onset facial hair)||Male puberty timing (early vs. average onset voice breaking)||Male puberty timing (late vs. average onset facial hair)||Melanoma||Monobrow||Perceived skin darkness||Photoreceptor cell layer thickness phenotypes (MTAG)||Red vs. brown/black hair color||Refractive astigmatism||Retinal arteriolar tortuosity||Retinal nerve fibre layer (RNFL) thickness||Retinal nerve fibre layer thickness or ganglion cell inner plexiform layer thickness (MTAG)||Retinal vascular fractal dimension||Rosacea symptom severity||Skin color||Skin color (Fitzpatrick scale)||Skin phototype score||Skin pigmentation||Skin pigmentation traits||Squamous cell carcinoma||Sunburn type||Tanning||Type 2 diabetes||Uveal melanoma||Vitiligo	GCST000117||GCST000118||GCST000120||GCST000190||GCST000191||GCST001509||GCST001929||GCST001932||GCST001939||GCST002875||GCST002907||GCST003021||GCST003022||GCST003023||GCST003327||GCST003996||GCST004142||GCST005790||GCST005897||GCST006976||GCST006986||GCST006988||GCST006989||GCST007157||GCST007160||GCST007486||GCST007488||GCST007489||GCST007742||GCST007743||GCST008519||GCST008870||GCST008871||GCST009474||GCST009475||GCST009963||GCST010118||GCST010148||GCST010304||GCST011317||GCST011676||GCST90012084||GCST90012085||GCST90012086||GCST90012088||GCST90014266||GCST90014267||GCST90018814||GCST90026490||GCST90094626||GCST90095184||GCST90095200||GCST90102517||GCST90102518||GCST90105038||GCST90245848||GCST90255614||GCST90255686||GCST90255687||GCST90255688||GCST90255689||GCST90255690||GCST90270397||GCST90274864	17952075||18483556||22561518||23548203||25918132||25963972||26184321||26567291||26829030||27182965||28212542||29739929||29771307||30166351||30306274||30531825||30535121||30895295||31174203||31315583||31816047||32041948||32210231||32341527||32499647||32741009||33979322||34265127||34424336||34594039||34743558||35361970||35446358||35449187||36224396||36672889||36757925||36848389||36975205	64	intron_variant	MODIFIER	HERC2	ENSG00000128731	16.46	0.985026	rs1129038	28356859	3_prime_UTR_variant	MODIFIER	ENSG00000128731	HERC2	3.189	HERC2 (9432) - ENSG00000128731	HERC2 (2051) - ENSG00000128731	HERC2|OCA2|GOLGA8F|GOLGA8G	OCA2(88.2%)-1-ENSG00000104044-(Skin_Sun_Exposed_Lower_leg)	NA	1	HERC2|OCA2	1	yes
phecode_165	Hemoglobinopathies	Blood	rs16891982	5	33332958	34465257	33951693	C	G	0.977129	51879	-0.383594	0.0159745	126.689	0	2	140	rs16891982||rs185146||rs28777	Actinic keratosis||Basal cell carcinoma||Black vs. blond hair color||Black vs. red hair color||Blond vs. brown/black hair color||Brown vs. black hair color||Cancer||Cutaneous malignant melanoma||Ease of skin tanning||Ease of sunburn||Eye color||Eye color traits||Freckles||Hair color||Hair morphology traits||Low tan response||Melanoma||Monobrow||Non-melanoma skin cancer||Obstructive sleep apnea trait (average oxyhemoglobin saturation across sleep episode)||Retinal vascular fractal dimension||Rosacea symptom severity||Skin aging (microtopography measurement)||Skin cancer||Skin color||Skin color (Fitzpatrick scale)||Skin phototype score||Skin pigmentation||Skin pigmentation traits||Skin reflectance (Melanin index)||Squamous cell carcinoma||Youthful appearance (self-reported)	GCST000190||GCST000191||GCST000707||GCST000710||GCST003327||GCST003996||GCST004574||GCST005790||GCST005897||GCST006988||GCST006989||GCST007486||GCST007488||GCST007489||GCST008519||GCST008871||GCST010304||GCST011011||GCST011355||GCST90018921||GCST90027057||GCST90027058||GCST90086052||GCST90091022||GCST90095184||GCST90095200||GCST90255685||GCST90255686||GCST90255687||GCST90255688||GCST90255689||GCST90255690	18483556||20585627||26829030||27182965||28502801||29739929||29771307||30166351||30531825||31174203||31315583||32339537||32341527||33600456||33893285||34290314||34446064||34594039||34743558||35449187||36672889	32	rs13177787||rs16891982||rs173662||rs183671||rs185146||rs28777||rs35391||rs35407||rs35412	Actinic keratosis||Basal cell carcinoma||Black vs. blond hair color||Black vs. red hair color||Blond vs. brown/black hair color||Brown vs. black hair color||Cancer||Cutaneous malignant melanoma||Cutaneous melanoma (MTAG)||Cutaneous squamous cell carcinoma||Ease of skin tanning||Ease of sunburn||Eye color||Eye color traits||Facial wrinkles (principal components analysis)||Freckles||Hair color||Hair morphology traits||Keratinocyte cancer (MTAG)||Low tan response||Melanoma||Monobrow||Non-melanoma skin cancer||Obstructive sleep apnea trait (average oxyhemoglobin saturation across sleep episode)||Perceived skin darkness||Retinal vascular fractal dimension||Rosacea symptom severity||Skin aging (microtopography measurement)||Skin cancer||Skin color||Skin color (Fitzpatrick scale)||Skin colour saturation||Skin phototype score||Skin pigmentation||Skin pigmentation traits||Skin reflectance||Skin reflectance (Melanin index)||Squamous cell carcinoma||Tanning||Youthful appearance (self-reported)	GCST000190||GCST000191||GCST000371||GCST000707||GCST000710||GCST002906||GCST002907||GCST003327||GCST003996||GCST004574||GCST005790||GCST005897||GCST006988||GCST006989||GCST007486||GCST007488||GCST007489||GCST008519||GCST008870||GCST008871||GCST010148||GCST010304||GCST011011||GCST011355||GCST012105||GCST90018921||GCST90027057||GCST90027058||GCST90086052||GCST90091022||GCST90095184||GCST90095200||GCST90103971||GCST90246327||GCST90255685||GCST90255686||GCST90255687||GCST90255688||GCST90255689||GCST90255690	18483556||19340012||20585627||25963972||26829030||27182965||28502801||29739929||29771307||30166351||30531825||31174203||31315583||32041948||32339537||32341527||33600456||33893285||33959940||34290314||34446064||34594039||34743558||34813871||35449187||36536295||36672889	40	missense_variant	MODERATE	SLC45A2	ENSG00000164175	24.8	1	rs16891982	33951693	missense_variant	MODERATE	ENSG00000164175	SLC45A2	24.8	SLC45A2 (6972) - ENSG00000164175	RXFP3 (15202) - ENSG00000182631	SLC45A2|RXFP3|AMACR|RP11-1084J3.4|ADAMTS12|C1QTNF3|TARS	NA	NA	2.5	SLC45A2	1	yes
phecode_165	Hemoglobinopathies	Blood	rs148763447	11	68311777	69380117	68877872	A	ACCAT	0.329737	51879	0.0602187	0.00527101	29.501	0	3	35					0	rs1060435||rs10750840||rs10896402||rs10896439||rs11228490||rs12285715||rs12418451||rs2054002||rs3018690||rs3018691||rs3018695||rs34662054||rs3750970||rs3829241||rs4255548||rs7131509||rs7926098||rs9651718||rs9666135	Alanine aminotransferase levels||Blond vs. brown/black hair color||Blood pressure (pleiotropy model 2 SBP adjusted for estimated causal effects x DBP)||Body surface area||Brown vs. black hair color||Descending thoracic aortic diameter||Estimated glomerular filtration rate||Estimated glomerular filtration rate (creatinine)||Hearing loss||Heel bone mineral density||Height||Hip circumference adjusted for BMI||Hip index||Hormone-sensitive cancer||Lymphocyte count||Platelet count||Prostate cancer||Sex hormone-binding globulin levels||Sex hormone-binding globulin levels adjusted for BMI||Type 2 diabetes||Urate levels||Vertex-wise cortical thickness||Vertex-wise sulcal depth||White blood cell count	GCST006288||GCST006988||GCST006989||GCST007876||GCST010557||GCST011049||GCST011119||GCST90002316||GCST90012106||GCST90012107||GCST90018943||GCST90018969||GCST90018978||GCST90020026||GCST90020028||GCST90094403||GCST90095129||GCST90095131||GCST90100220||GCST90102436||GCST90132906||GCST90239829||GCST90245844||GCST90245995	28869591||30531825||31015462||32042192||32541925||32888493||33356394||33398198||34021172||34594039||34837083||34910505||34989438||35661827||35710981||35729236||36224396||36502284	24	downstream_gene_variant	MODIFIER	RP11-554A11.7	ENSG00000260895	5.009	1	rs148763447	68877872	downstream_gene_variant	MODIFIER	ENSG00000260895	RP11-554A11.7	5.009	TPCN2 (19800) - ENSG00000162341	TPCN2 (55242) - ENSG00000162341	TPCN2|MRGPRF|MRGPRD|IGHMBP2|MYEOV|MRPL21|CPT1A|MTL5|GAL|PPP6R3	NA	NA	1	TPCN2	0	yes
phecode_165	Hemoglobinopathies	Blood	rs2762457	9	12028893	13238641	12689313	G	T	0.623238	51879	-0.0487598	0.00493346	22.309	0	4	174	rs13297008||rs2762461	Cutaneous melanoma (MTAG)||Eye color||Skin color (Fitzpatrick scale)||Skin phototype score	GCST012219||GCST90103971||GCST90255688||GCST90255689	33692100||34813871||36672889	4	rs10960710||rs10960765||rs1325118||rs1326797||rs13288130||rs13297008||rs1408799||rs2762461||rs6474717||rs927868	Biological sex||Blond vs. brown/black hair color||Blue vs. green eyes||Cutaneous malignant melanoma||Cutaneous melanoma (MTAG)||Cutaneous squamous cell carcinoma||Eye color||Eye color traits||Hair color||IDP dMRI TBSS OD Anterior limb of internal capsule R||Low tan response||Skin color (Fitzpatrick scale)||Skin phototype score	GCST000192||GCST005897||GCST006075||GCST006988||GCST007489||GCST010148||GCST010304||GCST012219||GCST90004418||GCST90013473||GCST90103971||GCST90255688||GCST90255689	18488028||29662168||29739929||30166351||30531825||32041948||32341527||33692100||33875891||33888908||34813871||36672889	13	upstream_gene_variant	MODIFIER	TYRP1	ENSG00000107165	1.351	0.918201	rs2762460	12696478	intron_variant	MODIFIER	ENSG00000107165	TYRP1	1.241	TYRP1 (3874) - ENSG00000107165	TYRP1 (3874) - ENSG00000107165	TYRP1|LURAP1L|MPDZ	TYRP1(95.4%)-2-ENSG00000107165-(Lung|Skin_Sun_Exposed_Lower_leg)||LURAP1L(60.0%)-1-ENSG00000153714-(Pituitary)	NA	2	TYRP1	1	yes
phecode_165	Hemoglobinopathies	Blood	rs11553746	2	0	859900	272203	C	T	0.348744	51879	0.0452901	0.00502028	18.7314	0	5	110	rs114976176||rs11553746||rs17713396||rs17713729||rs17713879||rs2290911||rs3791221||rs58461606||rs60843830||rs62114548||rs7595075||rs7601944||rs7605824||rs79154857||rs79716074	Adventurousness||Aging (eyeAgeAcceleration)||Blood protein levels||Blood urea nitrogen levels||Estimated glomerular filtration rate||Estimated glomerular filtration rate (creatinine)||Estimated glomerular filtration rate (cystatin c)||HDL cholesterol||HDL cholesterol levels||Height||High density lipoprotein cholesterol levels||Low molecular weight phosphotyrosine protein phosphatase level in Chronic kidney disease with hypertension and no diabetes (3858_5)||Low molecular weight phosphotyrosine protein phosphatase levels||Low molecular weight phosphotyrosine protein phosphatase levels (ACP1.3858.5.1)||Plateletcrit||Pulse pressure||Retinal vascular fractal density||Serum creatinine levels||Smoking initiation||Smoking initiation (ever regular vs never regular)||Triglyceride levels||Waist circumference adjusted for body mass index	GCST006585||GCST007324||GCST007474||GCST008058||GCST009151||GCST010242||GCST012226||GCST90002400||GCST90018948||GCST90018956||GCST90018970||GCST90018979||GCST90095201||GCST90100220||GCST90101267||GCST90103635||GCST90237522||GCST90239664||GCST90241816||GCST90243985||GCST90245848||GCST90274864	28240269||29083408||29875488||30072576||30643251||30643258||31152163||32203549||32888494||34021172||34272381||34594039||34743558||34887591||35710981||35870639||36224396||36477530||36975205	22	rs114976176||rs11553746||rs17713396||rs17713729||rs17713879||rs2290911||rs3791221||rs386642118||rs4452185||rs58461606||rs60843830||rs62114506||rs62114548||rs6548221||rs6708541||rs6753137||rs7595075||rs7601944||rs7605824||rs79154857||rs79716074	A body shape index||Adventurousness||Aging (eyeAgeAcceleration)||Apolipoprotein A1 levels||Blood protein levels||Blood urea nitrogen levels||Body mass index||Body mass index (MTAG)||Cystatin C levels||Estimated glomerular filtration rate||Estimated glomerular filtration rate (creatinine)||Estimated glomerular filtration rate (cystatin c)||Gamma glutamyl transpeptidase||HDL cholesterol||HDL cholesterol levels||Height||High density lipoprotein cholesterol levels||High-density lipoprotein levels (MTAG)||Low molecular weight phosphotyrosine protein phosphatase level in Chronic kidney disease with hypertension and no diabetes (3858_5)||Low molecular weight phosphotyrosine protein phosphatase levels||Low molecular weight phosphotyrosine protein phosphatase levels (ACP1.3858.5.1)||Plateletcrit||Pulse pressure||Retinal vascular fractal density||Serum creatinine levels||Smoking initiation||Smoking initiation (ever regular vs never regular)||Spherical equivalent or myopia (age of diagnosis)||Triglyceride levels||Urea levels||Waist circumference adjusted for body mass index	GCST006291||GCST006585||GCST007324||GCST007474||GCST008058||GCST009151||GCST010241||GCST010242||GCST012226||GCST012231||GCST90002400||GCST90018948||GCST90018954||GCST90018956||GCST90018970||GCST90018979||GCST90019504||GCST90019525||GCST90095201||GCST90100220||GCST90101267||GCST90103635||GCST90179147||GCST90179150||GCST90237522||GCST90239664||GCST90241816||GCST90243985||GCST90245848||GCST90255621||GCST90274864	28240269||29083408||29808027||29875488||30072576||30643251||30643258||31152163||32203549||32888494||33462484||34021172||34272381||34594039||34743558||34887591||35710981||35870639||36224396||36376304||36477530||36581621||36975205	31	synonymous_variant	LOW	ACP1	ENSG00000143727	15.02	0.989087	rs79716074	277003	missense_variant	MODERATE	ENSG00000143727	ACP1	18.33	SH3YL1 (5805) - ENSG00000035115	ACP1 (2370) - ENSG00000143727	SH3YL1|ACP1|FAM150B|AC079779.4|FAM110C|TMEM18	FAM110C(57.5%)-2-ENSG00000184731-(Brain_Frontal_Cortex_BA9|Brain_Spinal_cord_cervical_c.1)||SH3YL1(95.4%)-16-ENSG00000035115-(Adrenal_Gland|Colon_Transverse|Esophagus_Mucosa|Kidney_Cortex|Lung|Minor_Salivary_Gland|Pancreas|Pituitary|Prostate|Skin_Not_Sun_Exposed_Suprapubic|Skin_Sun_Exposed_Lower_leg|Small_Intestine_Terminal_Ileum|Stomach|Thyroid|Vagina|Whole_Blood)||ACP1(91.7%)-15-ENSG00000143727-(Adipose_Subcutaneous|Artery_Aorta|Artery_Tibial|Brain_Cerebellum|Brain_Cortex|Brain_Frontal_Cortex_BA9|Brain_Spinal_cord_cervical_c.1|Colon_Sigmoid|Esophagus_Gastroesophageal_Junction|Esophagus_Muscularis|Heart_Atrial_Appendage|Heart_Left_Ventricle|Nerve_Tibial|Pituitary|Whole_Blood)||FAM150B(91.8%)-1-ENSG00000189292-(Brain_Spinal_cord_cervical_c.1)	ACP1(94.3%)-1-ENSG00000143727-PPAC	2.5	ACP1	1	yes
phecode_165	Hemoglobinopathies	Blood	rs3862948	1	204522977	205686206	205099959	C	A	0.227312	51879	0.0496709	0.00572394	17.3939	0	6	8	rs12039805||rs16855053||rs3862948	Height||High density lipoprotein cholesterol levels||Type 2 diabetes	GCST90132183||GCST90239652||GCST90245848	34887591||35551307||36224396	3	rs11240331||rs11240351||rs11240358||rs11240408||rs113817010||rs11579220||rs1172113||rs1172130||rs1172132||rs1172137||rs1172147||rs1172149||rs12039805||rs12048743||rs12117194||rs12123922||rs12137465||rs12140703||rs1572993||rs1668871||rs16855053||rs17345153||rs17417252||rs1768584||rs202021413||rs2242000||rs35936420||rs375980630||rs3862948||rs3903399||rs3925316||rs4092141||rs4400674||rs4950978||rs55673946||rs61822568||rs61823972||rs6593920||rs6664706||rs6696846||rs73083129	Age at first sexual intercourse||Aspartate aminotransferase levels||Basophil count||Basophil percentage of white cells||C-reactive protein||C-reactive protein levels||C-reactive protein levels (MTAG)||Chronic obstructive pulmonary disease liability (machine learning-based score)||Contactin-2 levels||Coronary artery disease||HDL cholesterol levels||Height||High density lipoprotein cholesterol levels||High fluorescence immature platelet fraction||High light scatter reticulocyte count||High light scatter reticulocyte percentage of red cells||Hyper-haemoglobinised percentage of red cells||Immature fraction of reticulocytes||Immature platelet count||Immature platelet fraction||Immature reticulocyte forward scatter||Low fluorescent percentage of reticulocytes||Mean corpuscular hemoglobin||Mean corpuscular hemoglobin concentration||Mean corpuscular volume||Mean platelet volume||Mean reticulocyte volume||Mean spheric corpuscular volume||Meat-related diet||Medium fluorescent percentage of reticulocytes||Neutrophil side scatter||Non-HDL cholesterol levels||Platelet count||Platelet distribution width||Platelet forward scatter||Platelet forward scatter distribution width||Platelet large cell ratio||Platelet side fluorescence||Platelet side scatter||Red blood cell count||Red blood cell forward scatter||Red blood cell haemoglobin equivalent||Red cell distribution width||Reticulocyte count||Reticulocyte forward scatter||Reticulocyte fraction of red cells||Reticulocyte haemoglobin equivalent||Self-reported math ability||Sex hormone-binding globulin levels||Sex hormone-binding globulin levels adjusted for BMI||Smoking initiation||Triglyceride levels||Type 2 diabetes||Urate levels||Vertex-wise cortical surface area||Waist-hip index||Waist-hip ratio||Waist-to-hip ratio adjusted for BMI||White blood cell count (basophil)	GCST004601||GCST004602||GCST004605||GCST004611||GCST004616||GCST004618||GCST004622||GCST004628||GCST006573||GCST008996||GCST009777||GCST010143||GCST010242||GCST010244||GCST011119||GCST90000047||GCST90002292||GCST90002346||GCST90002369||GCST90002380||GCST90002386||GCST90002390||GCST90002396||GCST90002397||GCST90002402||GCST90002406||GCST90012106||GCST90012107||GCST90018944||GCST90018950||GCST90020025||GCST90020027||GCST90095130||GCST90132183||GCST90132305||GCST90161697||GCST90179146||GCST90239652||GCST90239670||GCST90243968||GCST90244098||GCST90245848||GCST90281192||GCST90281193||GCST90281194||GCST90281197||GCST90281198||GCST90281199||GCST90281200||GCST90281201||GCST90281204||GCST90281207||GCST90281210||GCST90281213||GCST90281215||GCST90281216||GCST90281217||GCST90281218||GCST90281222	27863252||30038396||30239722||31900758||32042192||32066663||32203549||32888493||32888494||33356394||34021172||34211149||34594039||34887591||34910505||35551307||35915156||36168886||36224396||36376304||36477530||37069358||37596262	59	upstream_gene_variant	MODIFIER	RP11-383G10.1	ENSG00000236108	11.11	0.965019	rs1062715	205129319	synonymous_variant	LOW	ENSG00000133059	DSTYK	12.86	RBBP5 (8816) - ENSG00000117222	RBBP5 (8816) - ENSG00000117222	RBBP5|DSTYK|TMEM81|CNTN2|TMCC2|NFASC|NUAK2|KLHDC8A|LEMD1|CDK18|MFSD4|LRRN2|ELK4	LRRN2(54.6%)-1-ENSG00000170382-(Lung)||RBBP5(57.0%)-1-ENSG00000117222-(Prostate)||DSTYK(97.4%)-5-ENSG00000133059-(Brain_Anterior_cingulate_cortex_BA24|Brain_Cerebellum|Brain_Frontal_Cortex_BA9|Brain_Hippocampus|Brain_Putamen_basal_ganglia)||TMCC2(66.5%)-1-ENSG00000133069-(Skin_Sun_Exposed_Lower_leg)	NA	2	DSTYK|RBBP5	0	yes
phecode_165	Hemoglobinopathies	Blood	rs181872689	7	99293769	100890635	100390635	A	C	0.0103492	51879	-0.217978	0.0263104	15.9272	0	7	162					0					0	intron_variant	MODIFIER	ZAN	ENSG00000146839	0.965	1	rs181872689	100390635	intron_variant	MODIFIER	ENSG00000146839	ZAN	0.965	EPHB4 (9552) - ENSG00000196411	EPHB4 (14566) - ENSG00000196411	EPHB4|SLC12A9|EPO|TRIP6|SRRT|POP7|UFSP1|ACHE|GIGYF1|GNB2|ACTL6B|TFR2|MUC3A|MOSPD3|PCOLCE|FBXO24|LRCH4|RP11-395B7.2|SAP25|MUC12|AGFG2|MUC17|NYAP1|TSC22D4|C7orf61|TRIM56|PPP1R35|MEPCE|ZCWPW1|SERPINE1|PILRA|AP1S1|VGF|NAT16|STAG3L5P-PVRIG2P-PILRB|PILRB|MOGAT3|PLOD3|ZNHIT1|SPDYE3|CLDN15|FIS1	NA	NA	1	EPHB4	0	yes
phecode_165	Hemoglobinopathies	Blood	rs11023814	11	15493057	16729382	16007053	C	G	0.566428	51879	-0.0378956	0.00488061	14.0864	0	8	29					0	rs10832544||rs1455114||rs4539287||rs6486277||rs66830472||rs7941496||rs9651573	Adolescent idiopathic scoliosis||Biological sex||Cigarettes smoked per day (MTAG)||Colorectal cancer||Cutaneous malignant melanoma||Cutaneous melanoma (MTAG)||Height	GCST006902||GCST010304||GCST90013473||GCST90018808||GCST90103971||GCST90179151||GCST90245848	30395268||32341527||33888908||34594039||34813871||36224396||36376304	7	intron_variant	MODIFIER	SOX6	ENSG00000110693	21.0	0.90316	rs4545520	15999644	intron_variant	MODIFIER	ENSG00000110693	SOX6	3.043	SOX6 (19058) - ENSG00000110693	SOX6 (29820) - ENSG00000110693	SOX6	SOX6(89.4%)-2-ENSG00000110693-(Adrenal_Gland|Esophagus_Mucosa)	NA	2	SOX6	0	yes
phecode_165	Hemoglobinopathies	Blood	rs9971729	12	23436823	24479791	23979791	A	C	0.566297	51879	0.0360437	0.00484822	12.9787	0	9	48	rs9971729	Eye color	GCST012219	33692100	1	rs10842226||rs4074723||rs7137535||rs7308759||rs9804988||rs9971729	Back pain||Bipolar disorder or major depressive disorder||Depression||Educational attainment||Eye color||Height||Osteoarthritis of the hip or knee	GCST005839||GCST010416||GCST012219||GCST90034521||GCST90105038||GCST90245848||GCST90245851	29700475||30747904||31926635||33692100||34450027||35361970||36224396	7	intron_variant	MODIFIER	SOX5	ENSG00000134532	11.57	0.938843	rs10771034	23979199	intron_variant	MODIFIER	ENSG00000134532	SOX5	0.927	SOX5 (124175) - ENSG00000134532	SOX5 (69169) - ENSG00000134532	SOX5	NA	NA	1	SOX5	1	yes
phecode_165	Hemoglobinopathies	Blood	rs351374	1	211897008	212964461	212426434	T	C	0.594788	51879	-0.0330678	0.00488109	10.9042	0	10	11	rs381204||rs4951583	Height||Waist circumference adjusted for body mass index||Waist-hip index||Waist-to-hip ratio adjusted for BMI	GCST90020025||GCST90020027||GCST90020029||GCST90245848	34021172||36224396	4	rs10863958||rs1086893||rs12038888||rs12064553||rs12402642||rs1472226||rs1663626||rs1962127||rs1967115||rs1967117||rs34836421||rs381204||rs4951583||rs701905||rs71646142||rs7548606||rs792448	Basophil count||Basophil percentage of white cells||Educational attainment||Educational attainment (MTAG)||Educational attainment (years of education)||Estimated glomerular filtration rate (creatinine)||Granulocyte percentage of myeloid white cells||HDL cholesterol||HDL cholesterol levels||Height||Hemoglobin||Lymphocyte count||Mean corpuscular volume||Mean spheric corpuscular volume||Monocyte count||Monocyte percentage of white cells||Red cell distribution width||Reticulocyte count||Smoking initiation||Waist circumference adjusted for body mass index||Waist-hip index||Waist-to-hip ratio adjusted for BMI||White blood cell count (basophil)	GCST004608||GCST004609||GCST004618||GCST006442||GCST006571||GCST010242||GCST90002316||GCST90002334||GCST90002340||GCST90002380||GCST90002384||GCST90002397||GCST90002404||GCST90002405||GCST90018946||GCST90018956||GCST90020025||GCST90020027||GCST90020029||GCST90100220||GCST90105038||GCST90243968||GCST90245848	27863252||30038396||32203549||32888493||32888494||34021172||34594039||35361970||35710981||36224396||36477530	23	intergenic_variant	MODIFIER	-	-	3.898	0.999114	rs1565737	212409891	intron_variant&non_coding_transcript_variant	MODIFIER	ENSG00000226251	RP11-15I11.3	3.194	PPP2R5A (32445) - ENSG00000066027	PPP2R5A (32445) - ENSG00000066027	PPP2R5A|TMEM206|DTL|NENF|INTS7|ATF3|FAM71A|LPGAT1|BATF3|NSL1	PPP2R5A(58.0%)-2-ENSG00000066027-(Pancreas|Skin_Not_Sun_Exposed_Suprapubic)||TMEM206(60.4%)-1-ENSG00000065600-(Esophagus_Gastroesophageal_Junction)	NA	2	PPP2R5A	0	yes
phecode_165	Hemoglobinopathies	Blood	rs504313	21	44276374	45300009	44783399	C	T	0.347175	51879	0.0331476	0.00503163	10.3504	0	11	125					0	rs622330||rs672948	Blond vs. brown/black hair color||Eye color||Red vs. brown/black hair color	GCST006986||GCST006988||GCST012219	30531825||33692100	3	non_coding_transcript_exon_variant	MODIFIER	AP001046.6	ENSG00000225637	3.562	0.95832	rs857572	44783270	non_coding_transcript_exon_variant	MODIFIER	ENSG00000225637	AP001046.6	0.781	SIK1 (50996) - ENSG00000142178	SIK1 (58486) - ENSG00000142178	SIK1|HSF2BP|CRYAA|AP001631.10|U2AF1|CBS|RRP1B|PKNOX1|PDXK|CSTB|RRP1|NDUFV3|WDR4	SIK1(98.4%)-15-ENSG00000142178-(Adipose_Subcutaneous|Adipose_Visceral_Omentum|Artery_Aorta|Artery_Tibial|Brain_Anterior_cingulate_cortex_BA24|Esophagus_Gastroesophageal_Junction|Esophagus_Mucosa|Heart_Left_Ventricle|Liver|Muscle_Skeletal|Nerve_Tibial|Pancreas|Skin_Not_Sun_Exposed_Suprapubic|Thyroid|Whole_Blood)	NA	2	SIK1	1	yes
phecode_165	Hemoglobinopathies	Blood	rs7210193	17	78926021	80122370	79612443	T	C	0.382803	51879	0.0307811	0.00492521	9.38593	4.11216e-10	12	104					0	rs112364254||rs11650127||rs11868178||rs12949956||rs34635363||rs35763415||rs62075722||rs62075723||rs6420484||rs6565597||rs67050149||rs71373084||rs7405453||rs7503894||rs75078292||rs8070929||rs8075598||rs8077038||rs9747347||rs9894429||rs9895741||rs9905786	Advanced age-related macular degeneration||Age-related macular degeneration or COVID-19 critical illness (MTAG)||Age-related macular degeneration or COVID-19 hospitalization (MTAG)||Age-related macular degeneration or COVID-19 infection (MTAG)||Blond vs. brown/black hair color||Body mass index||Brown vs. black hair color||Cataracts||Cataracts (operation)||Central corneal thickness||Central corneal thickness (MTAG)||Cognitive performance (MTAG)||Corneal astigmatism||Corneal resistance factor (MTAG)||Edge-level brain connectivity (multivariate analysis)||Educational attainment (MTAG)||Eye color||Eye color traits||Gamma glutamyl transferase levels||Ganglion cell inner plexiform layer (GCIPL) thickness||Hair morphology traits||High myopia||Highest math class taken||Highest math class taken (MTAG)||Intraocular pressure||Macular thickness||Myopia||Myopia (age of diagnosis)||Non-albumin protein levels||Optic disc size||Photoreceptor cell layer thickness phenotypes (MTAG)||Red vs. brown/black hair color||Refractive astigmatism||Retinal nerve fibre layer (RNFL) thickness||Retinal nerve fibre layer thickness or ganglion cell inner plexiform layer thickness (MTAG)||Retinal vascular fractal density||Self-reported math ability||Self-reported math ability (MTAG)||Spherical equivalent or myopia (age of diagnosis)||Strabismus||Vertex-wise cortical surface area||Vertex-wise cortical thickness||Vertex-wise sulcal depth||Vertical cup-disc ratio	GCST000685||GCST003219||GCST003997||GCST005580||GCST005990||GCST006290||GCST006291||GCST006568||GCST006569||GCST006570||GCST006571||GCST006573||GCST006574||GCST006976||GCST006986||GCST006988||GCST006989||GCST007157||GCST007160||GCST007486||GCST009247||GCST009462||GCST009963||GCST011676||GCST012219||GCST012403||GCST90000654||GCST90014266||GCST90014267||GCST90014268||GCST90019507||GCST90095129||GCST90095130||GCST90095131||GCST90095201||GCST90102517||GCST90102518||GCST90129627||GCST90165318||GCST90250832||GCST90250833||GCST90250834||GCST90255614||GCST90255621	20463881||26691988||27182965||29403010||29617998||29808027||30038396||30166351||30306274||30531825||30535121||31073882||31809533||31816047||32528159||33462484||33692100||33830181||33979322||34077760||34127677||34743558||34910505||35446358||36581621||36614910||36800424||36848389	44	synonymous_variant	LOW	TSPAN10	ENSG00000182612	0.083	0.83362	rs6565617	79612333	missense_variant	MODERATE	ENSG00000182612	TSPAN10	0.004	NPLOC4 (3052) - ENSG00000182446	NPLOC4 (3052) - ENSG00000182446	NPLOC4|PDE6G|OXLD1|CCDC137|ARL16|HGS|MRPL12|SLC25A10|C17orf70|FSCN2|ACTG1|GCGR|FAM195B|AC174470.1|PPP1R27|RP11-1055B8.7|P4HB|ARHGDIA|ALYREF|ANAPC11|RP11-1055B8.6|NPB|PCYT2|SIRT7|MAFG|PYCR1|MYADML2|NOTUM|TMEM105|ASPSCR1|SLC38A10|STRA13|LRRC45|RAC3|DCXR|RFNG|GPS1|C17orf89|ENTHD2|DUS1L|AZI1|FASN|CCDC57|AATK	FSCN2(76.8%)-1-ENSG00000186765-(Brain_Anterior_cingulate_cortex_BA24)||NPLOC4(63.8%)-1-ENSG00000182446-(Brain_Putamen_basal_ganglia)||PDE6G(86.4%)-2-ENSG00000185527-(Brain_Spinal_cord_cervical_c.1|Cells_Cultured_fibroblasts)||PCYT2(61.0%)-1-ENSG00000185813-(Pancreas)||MAFG(60.0%)-1-ENSG00000197063-(Heart_Atrial_Appendage)||PYCR1(53.3%)-1-ENSG00000183010-(Brain_Cerebellum)||GPS1(51.3%)-1-ENSG00000169727-(Pituitary)	NA	2	NPLOC4	1	yes
phecode_165	Hemoglobinopathies	Blood	rs371601239	3	181466648	182610889	182078125	C	CAA	0.12019	51879	0.0470816	0.00761426	9.20233	6.27581e-10	13	130					0	rs4859215||rs6443788||rs6443802||rs7635843||rs7649191	Age-related hearing impairment (MTAG)||Chronotype||Hearing loss||Hearing problems||Morningness	GCST007576||GCST007983||GCST90012115||GCST90132906||GCST90292535	30696823||30804565||32986727||35661827||37165447	5	upstream_gene_variant	MODIFIER	RP11-338L18.1	ENSG00000242012	1.260	1	rs371601239	182078125	upstream_gene_variant	MODIFIER	ENSG00000242012	RP11-338L18.1	1.26	ATP11B (433163) - ENSG00000058063	ATP11B (433163) - ENSG00000058063	ATP11B	NA	NA	1	ATP11B	0	no
phecode_165	Hemoglobinopathies	Blood	rs687621	9	135632908	136645404	136137065	A	G	0.323329	51879	0.0314564	0.00514097	9.02551	9.42953e-10	14	175	rs13292932||rs2769071||rs34357864||rs36058710||rs491626||rs492488||rs494242||rs505922||rs514659||rs527210||rs529565||rs544873||rs545971||rs576125||rs582094||rs59602812||rs597974||rs612169||rs613534||rs643434||rs644234||rs657152||rs676457||rs676996||rs677355||rs687289||rs687621||rs782095625||rs8176719	ABO blood group (AB vs non-AB)||ABO blood group (AB vs O)||ABO blood group (B vs O)||ABO blood group (O vs non-O)||Activated partial thromboplastin time||Adolescent idiopathic scoliosis||Alanine aminotransferase levels||Aspartate aminotransferase levels||Blood protein levels||Body fat percentage||C-reactive protein levels||Carbohydrate sulfotransferase 11 levels||Carbohydrate sulfotransferase 11 levels (CHST11.7779.86.3)||CD209 antigen level in Chronic kidney disease with hypertension and no diabetes (22576_1)||CD209 antigen level in Chronic kidney disease with hypertension and no diabetes (3029_52)||CD209 antigen levels||CD209 antigen levels (CD209.3029.52.2)||Chloride intracellular channel protein 5 levels||Cholesteryl ester_17:0_[M+NH4]1+ levels||Chronic elevation of alanine aminotransferase (cALT) levels||Circulating fibroblast growth factor 23 levels||Citrate levels||Citrulline levels||Coagulation factor levels||Coagulation Factor VIII level in Chronic kidney disease with hypertension and no diabetes (13499_30)||Colon polyp||Coronary artery disease||COVID-19||COVID-19 (critical illness vs population)||COVID-19 (hospitalized covid vs population)||COVID-19 (hospitalized vs population)||COVID-19 severity||COVID-19 with respiratory failure||Creatine kinase levels||Delta-like protein 4 levels||Desmoglein-2 levels (DSG2.9484.75.3)||Diastolic blood pressure||Dihydrofolate reductase levels (DHFR.9823.2.3)||Diverticular disease||Duodenal ulcer||Early-onset ischemic stroke||End-stage coagulation||Estradiol levels||Factor VIII levels||Faecalicatena lactaris abundance in stool||FAS plasma levels||Fibroblast growth factor 23 levels||Gastric parietal cell autoantibody levels in type 1 diabetes||Glycine levels||Glycoprotein acetyls levels||Graves' disease||Haemorrhoidal disease||Heparin-induced thrombocytopenia in PF4/heparin antibody positivity||High density lipoprotein cholesterol levels||Histo-blood group ABO system transferase level in Chronic kidney disease with hypertension and no diabetes (9253_52)||Histo-blood group ABO system transferase levels||Histo-blood group ABO system transferase levels (ABO.9253.52.3)||ICD10 J35: Chronic diseases of tonsils and adenoids||Insulin disposition index||Interleukin-6 levels||Lactosylceramide 4-alpha-galactosyltransferase levels||Leucine-rich repeat-containing protein 32 levels||Lithostathine-1-alpha levels||Lithostathine-1-beta levels||Liver enzyme levels||Liver enzyme levels (alanine transaminase)||Lymphocyte count||Malaria||Mannose-binding protein C levels||Marzipan liking||Mean spheric corpuscular volume||Medial prefrontal thickness (unadjusted for global measures)||Medication use (antithrombotic agents)||Metabolic traits||Migraine or fasting pro-insulin levels||Monocyte count||Monocyte percentage of white cells||Myocardial infarction||Myocardial infarction in coronary artery disease||Obesity-related traits||Ornithine levels||Pancreatic cancer||Peak expiratory flow||Peptic ulcer disease||Peripheral artery disease||Phytosterol levels||Protein biomarker||Protein CASC4 levels||Protein S100-A16 levels||Pulmonary embolism||Regenerating islet-derived protein 3-gamma levels||Reticulocyte count||SARS-CoV-2 infection||Serum alkaline phosphatase levels||Serum levels of protein B3GNT2||Serum levels of protein CASC4||Serum levels of protein F8||Serum levels of protein LRRC32||Serum levels of protein MBL2||Serum levels of protein PNPLA2||Serum levels of protein SHANK3||Serum levels of protein VWF||Severe COVID-19 infection with respiratory failure (analysis I)||Sushi, von Willebrand factor type A, EGF and pentraxin domain-containing protein 1 levels||Thrombomodulin levels||Thrombosis||Thyroid hormone levels||Thyroid stimulating hormone levels||Total testosterone levels||Transferrin receptor protein 1 levels||Triglycerides||Type 2 diabetes||Urinary metabolites (H-NMR features)||Urine X-24834 levels in chronic kidney disease||Venous thromboembolism||Vertex-wise cortical thickness||von Willebrand factor levels||vWF levels||vWF levels in ischaemic stroke and hyperhomocysteinaemia	GCST000248||GCST000627||GCST000694||GCST000946||GCST001217||GCST001433||GCST001574||GCST001637||GCST001711||GCST001762||GCST001793||GCST001798||GCST001856||GCST001982||GCST002012||GCST002214||GCST002364||GCST002553||GCST003390||GCST004382||GCST004598||GCST005977||GCST006014||GCST006020||GCST006479||GCST006491||GCST006867||GCST006902||GCST007445||GCST007836||GCST008111||GCST008474||GCST010104||GCST010479||GCST010504||GCST010653||GCST011504||GCST012516||GCST012517||GCST012519||GCST012522||GCST90000255||GCST90002316||GCST90002394||GCST90002397||GCST90002405||GCST90010726||GCST90010735||GCST90012022||GCST90012048||GCST90012105||GCST90012114||GCST90013405||GCST90014033||GCST90018723||GCST90018827||GCST90018877||GCST90018982||GCST90020232||GCST90020233||GCST90020235||GCST90020237||GCST90029070||GCST90032382||GCST90060217||GCST90085733||GCST90087404||GCST90087484||GCST90088178||GCST90088207||GCST90089774||GCST90089962||GCST90090331||GCST90090832||GCST90092813||GCST90092821||GCST90094797||GCST90095131||GCST90101291||GCST90101706||GCST90103486||GCST90129579||GCST90129601||GCST90134596||GCST90134597||GCST90134598||GCST90161702||GCST90188371||GCST90233912||GCST90236129||GCST90237203||GCST90239271||GCST90239752||GCST90240575||GCST90240638||GCST90240897||GCST90240907||GCST90241428||GCST90244095||GCST90246838||GCST90246935||GCST90247022||GCST90247063||GCST90247886||GCST90248224||GCST90248306||GCST90248307||GCST90248319||GCST90249276||GCST90249405||GCST90249743||GCST90249979||GCST90266813||GCST90269775||GCST90270935||GCST90271804||GCST90274862||GCST90278093||GCST90281117	18940312||20231535||20529992||21239051||21829393||21886157||22387998||22703881||22895189||23056639||23251661||23263489||23267103||23381943||23408906||23612905||23650146||24094242||24586186||25086665||26908601||27532455||27618447||28240269||28495826||29403010||29875488||30054458||30177863||30217807||30395268||30586737||31070104||31285632||32042192||32469254||32473944||32558485||32769997||32888493||32888494||33067605||33414548||33608531||33888516||33972514||33980691||34202464||34503513||34594039||34648354||34910505||35078996||35115689||35213538||35222515||35264221||35368071||35377938||35459240||35585065||35654975||35848942||35870639||35922517||36168886||36240095||36653354||36808568||36893272||36914875||37076872||37198478||37277652	119	rs1053878||rs10793962||rs10901252||rs11244061||rs115478735||rs13291798||rs13292932||rs2519093||rs2769071||rs34357864||rs36058710||rs3758348||rs491626||rs492488||rs494242||rs495828||rs505922||rs507666||rs514659||rs527210||rs529565||rs532436||rs544873||rs545971||rs550057||rs576125||rs579459||rs582094||rs587611953||rs59602812||rs597974||rs600038||rs612169||rs613534||rs635634||rs643434||rs644234||rs649129||rs651007||rs657152||rs676457||rs676996||rs677355||rs687289||rs687621||rs75179845||rs75444660||rs782095625||rs782134971||rs7849280||rs79343853||rs8176644||rs8176645||rs8176662||rs8176671||rs8176672||rs8176693||rs8176704||rs8176719||rs8176741||rs8176743||rs8176746||rs8176747||rs8176749||rs8176759||rs9411377||rs9411378||rs9411463||rs9919007	ABO blood group (A vs O)||ABO blood group (AB vs non-AB)||ABO blood group (AB vs O)||ABO blood group (B vs O)||ABO blood group (O vs non-O)||Activated partial thromboplastin time||Adhesion G protein-coupled receptor F5 levels||Adhesion G protein-coupled receptor F5 levels (ADGRF5.6409.57.3)||Adolescent idiopathic scoliosis||ADpSGEGDFXAEGGGVR levels||ADpSGEGDFXAEGGGVR-to-X-14304--leucylalanine ratio||ADSGEGDFXAEGGGVR-to-ADpSGEGDFXAEGGGVR ratio||Alanine aminotransferase levels||Allergic disease (asthma, hay fever and/or eczema) (age of onset)||Allergic disease (asthma, hay fever and/or eczema) (multivariate analysis)||Allergic rhinitis||Allergy||Alpha-(1,3)-fucosyltransferase 10 levels||Alpha-amylase 2B levels||Angiopoietin-1 receptor levels||Angiopoietin-1 receptor, soluble levels||Angiopoietin-1 receptor, soluble levels (TEK.3773.15.4)||Angiotensin-converting enzyme activity||Angiotensin-converting enzyme levels||Apolipoprotein A1 levels||Apolipoprotein B levels||Apolipoprotein B levels (UKB data field 23439)||Apolipoprotein B to apolipoprotein A1 ratio (UKB data field 23441)||Appendicular lean mass||Aspartate aminotransferase levels||Aspartate aminotransferase to alanine aminotransferase ratio||Average diameter for HDL particles||Basal Cell Adhesion Molecule levels||Basal Cell Adhesion Molecule levels (BCAM.2816.50.2)||Beta-1,4-galactosyltransferase 2 levels||Beta-1,4-mannosyl-glycoprotein 4-beta-N-acetylglucosaminyltransferase level in Chronic kidney disease with hypertension and no diabetes (21771_47)||Blood glucose levels||Blood protein levels||Blood protein levels in cardiovascular risk||Blood urea nitrogen levels||Body fat percentage||C-C motif chemokine 25 levels||C-C motif chemokine 25 levels (CCL25.2705.5.2)||C-C motif chemokine 28 levels||C-reactive protein levels||C-reactive protein levels (MTAG)||C1GALT1-specific chaperone 1 levels (C1GALT1C1.5735.54.3)||Cadherin-1 levels||Cadherin-17 level in Chronic kidney disease with hypertension and no diabetes (16613_3)||Cadherin-17 levels||Cadherin-5 levels||Cadherin-5 levels (CDH5.2819.23.2)||Calcium levels||Carbohydrate sulfotransferase 11 levels||Carbohydrate sulfotransferase 11 levels (CHST11.7779.86.3)||Carbohydrate sulfotransferase 12 levels||Carbohydrate sulfotransferase 15 levels||Carbohydrate sulfotransferase 15 levels (CHST15.4469.78.2)||Carboxypeptidase B levels||Cardioembolic stroke||Cardioembolic stroke (MTAG)||Cathepsin E levels||CD109 antigen levels||CD209 antigen level in Chronic kidney disease with hypertension and no diabetes (22576_1)||CD209 antigen level in Chronic kidney disease with hypertension and no diabetes (3029_52)||CD209 antigen levels||CD209 antigen levels (CD209.3029.52.2)||Cereal consumption (bowls per week) (UKB data field 1458)||Cerebral venous thrombosis||Chloride intracellular channel protein 5 levels||Cholelithiasis||Cholesterol in IDL (UKB data field 23526)||Cholesterol in large LDL (UKB data field 23533)||Cholesterol in medium LDL (UKB data field 23540)||Cholesterol in medium VLDL (UKB data field 23505)||Cholesterol in small HDL (UKB data field 23575)||Cholesterol in small LDL (UKB data field 23547)||Cholesterol in small VLDL (UKB data field 23512)||Cholesterol in very small VLDL (UKB data field 23519)||Cholesterol levels in IDL||Cholesterol levels in large LDL||Cholesterol levels in medium LDL||Cholesterol levels in medium VLDL||Cholesterol levels in small HDL||Cholesterol levels in small LDL||Cholesterol levels in small VLDL||Cholesterol levels in very small VLDL||Cholesterol to total lipids in chylomicrons and extremely large VLDL percentage (UKB data field 23580)||Cholesterol to total lipids in IDL percentage (UKB data field 23610)||Cholesterol to total lipids in large VLDL percentage (UKB data field 23590)||Cholesterol to total lipids in medium LDL percentage (UKB data field 23620)||Cholesterol to total lipids in medium VLDL percentage (UKB data field 23595)||Cholesterol to total lipids in small LDL percentage (UKB data field 23625)||Cholesterol to total lipids in small VLDL percentage (UKB data field 23600)||Cholesterol to total lipids in very large HDL percentage (UKB data field 23630)||Cholesterol to total lipids in very large VLDL percentage (UKB data field 23585)||Cholesterol to total lipids in very small VLDL percentage (UKB data field 23605)||Cholesterol to total lipids ratio in chylomicrons and extremely large VLDL||Cholesterol to total lipids ratio in IDL||Cholesterol to total lipids ratio in large VLDL||Cholesterol to total lipids ratio in medium LDL||Cholesterol to total lipids ratio in medium VLDL||Cholesterol to total lipids ratio in small LDL||Cholesterol to total lipids ratio in small VLDL||Cholesterol to total lipids ratio in very large HDL||Cholesterol to total lipids ratio in very large VLDL||Cholesterol to total lipids ratio in very small VLDL||Cholesterol, total||Cholesteryl ester (18:0) levels||Cholesteryl ester levels in IDL||Cholesteryl ester levels in large LDL||Cholesteryl ester levels in large VLDL||Cholesteryl ester levels in LDL||Cholesteryl ester levels in medium LDL||Cholesteryl ester levels in medium VLDL||Cholesteryl ester levels in small HDL||Cholesteryl ester levels in small LDL||Cholesteryl ester levels in small VLDL||Cholesteryl ester levels in very large VLDL||Cholesteryl ester levels in very small VLDL||Cholesteryl ester levels in VLDL||Cholesteryl ester_17:0_[M+NH4]1+ levels||Cholesteryl esters in IDL (UKB data field 23527)||Cholesteryl esters in large LDL (UKB data field 23534)||Cholesteryl esters in LDL (UKB data field 23417)||Cholesteryl esters in medium LDL (UKB data field 23541)||Cholesteryl esters in medium VLDL (UKB data field 23506)||Cholesteryl esters in small HDL (UKB data field 23576)||Cholesteryl esters in small LDL (UKB data field 23548)||Cholesteryl esters in small VLDL (UKB data field 23513)||Cholesteryl esters in very small VLDL (UKB data field 23520)||Cholesteryl esters in VLDL (UKB data field 23416)||Cholesteryl esters to total lipids in chylomicrons and extremely large VLDL percentage (UKB data field 23581)||Cholesteryl esters to total lipids in large VLDL percentage (UKB data field 23591)||Cholesteryl esters to total lipids in medium VLDL percentage (UKB data field 23596)||Cholesteryl esters to total lipids in small LDL percentage (UKB data field 23626)||Cholesteryl esters to total lipids in small VLDL percentage (UKB data field 23601)||Cholesteryl esters to total lipids in very large VLDL percentage (UKB data field 23586)||Cholesteryl esters to total lipids in very small VLDL percentage (UKB data field 23606)||Cholesteryl esters to total lipids ratio in chylomicrons and extremely large VLDL||Cholesteryl esters to total lipids ratio in large VLDL||Cholesteryl esters to total lipids ratio in medium VLDL||Cholesteryl esters to total lipids ratio in small LDL||Cholesteryl esters to total lipids ratio in small VLDL||Cholesteryl esters to total lipids ratio in very large HDL||Cholesteryl esters to total lipids ratio in very large VLDL||Cholesteryl esters to total lipids ratio in very small VLDL||Chronic elevation of alanine aminotransferase (cALT) levels||Chronic heart failure||Chymotrypsin C levels||Circulating fibroblast growth factor 23 levels||Circulating plasma alpha-Klotho levels||Citrate levels||Citrulline levels||Clinical LDL cholesterol levels||Clinical LDL cholesterol levels (UKB data field 23404)||Coagulation factor levels||Coagulation Factor VIII level in Chronic kidney disease with hypertension and no diabetes (13499_30)||Coagulation Factor VIII levels||Coagulation Factor VIII levels (F8.13499.30.3)||Colon polyp||Concentration of HDL particles||Concentration of IDL particles||Concentration of IDL particles (UKB data field 23523)||Concentration of large LDL particles||Concentration of large LDL particles (UKB data field 23530)||Concentration of LDL particles||Concentration of LDL particles (UKB data field 23429)||Concentration of medium LDL particles||Concentration of medium LDL particles (UKB data field 23537)||Concentration of medium VLDL particles||Concentration of medium VLDL particles (UKB data field 23502)||Concentration of small HDL particles||Concentration of small HDL particles (UKB data field 23572)||Concentration of small LDL particles||Concentration of small LDL particles (UKB data field 23544)||Concentration of small VLDL particles||Concentration of very small VLDL particles||Concentration of very small VLDL particles (UKB data field 23516)||Concentration of VLDL particles||Concentration of VLDL particles (UKB data field 23428)||Coronary artery disease||Coronary artery disease (myocardial infarction, percutaneous transluminal coronary angioplasty, coronary artery bypass grafting, angina or chromic ischemic heart disease)||Coronary heart disease||COVID-19||COVID-19 (covid vs negative or unknown)||COVID-19 (covid vs negative)||COVID-19 (critical illness vs population)||COVID-19 (hospitalized covid vs population)||COVID-19 (hospitalized vs population)||COVID-19 (not hospitalized vs negative or unknown)||COVID-19 infection or age-related macular degeneration (MTAG)||COVID-19 or coronary artery disease (pleiotropy)||COVID-19 or hypertension (pleiotropy)||COVID-19 severity||COVID-19 with respiratory failure||COVID-19 with respiratory failure requiring mechanical ventilation||Creatine kinase levels||Creatinine levels||CX3CL1 levels||Cytochrome b561 domain-containing protein 1 levels||D-glucuronyl C5-epimerase levels (GLCE.7808.5.3)||Defensin-5 levels||Delta-like protein 4 levels||Desmoglein-2 levels||Desmoglein-2 levels (DSG2.9484.75.3)||Diastolic blood pressure||Dihydrofolate reductase levels||Dihydrofolate reductase levels (DHFR.9823.2.3)||Direct bilirubin levels||Disintegrin and metalloproteinase domain-containing protein 23 levels||Diverticular disease||DSGEGDFXAEGGGVR-to-ADpSGEGDFXAEGGGVR ratio||Duodenal ulcer||Dyslipidemia||E Cad plasma levels||E Selectin plasma levels||E-selectin levels||E-selectin levels (SELE.3470.1.2)||Early-onset ischemic stroke||End-stage coagulation||Endoglin levels||Endoglin levels (ENG.4908.6.1)||Endometriosis||Endothelial growth factor levels||Ephrin type-A receptor 4 levels||Ephrin type-B receptor 4 levels||Estimated glomerular filtration rate||Estimated glomerular filtration rate (creatinine)||Estradiol levels||Factor VIII levels||Faecalicatena lactaris abundance in stool||FAS plasma levels||Fasting blood glucose||Fasting glucose||Fasting insulin||Fasting plasma glucose||Fibroblast growth factor 23 levels||Fibroblast growth factor receptor 1 levels||Fibrosis-4 index in high alcohol intake||Free cholesterol in IDL (UKB data field 23528)||Free cholesterol in large LDL (UKB data field 23535)||Free cholesterol in LDL (UKB data field 23421)||Free cholesterol in medium LDL (UKB data field 23542)||Free cholesterol in medium VLDL (UKB data field 23507)||Free cholesterol in small HDL (UKB data field 23577)||Free cholesterol in small LDL (UKB data field 23549)||Free cholesterol in small VLDL (UKB data field 23514)||Free cholesterol in very small VLDL (UKB data field 23521)||Free cholesterol levels in IDL||Free cholesterol levels in large LDL||Free cholesterol levels in LDL||Free cholesterol levels in medium LDL||Free cholesterol levels in medium VLDL||Free cholesterol levels in small HDL||Free cholesterol levels in small LDL||Free cholesterol levels in small VLDL||Free cholesterol levels in very small VLDL||Free cholesterol levels in VLDL||Free cholesterol to total lipids in chylomicrons and extremely large VLDL percentage (UKB data field 23582)||Free cholesterol to total lipids in IDL percentage (UKB data field 23612)||Free cholesterol to total lipids in large VLDL percentage (UKB data field 23592)||Free cholesterol to total lipids in medium VLDL percentage (UKB data field 23597)||Free cholesterol to total lipids in small VLDL percentage (UKB data field 23602)||Free cholesterol to total lipids in very large VLDL percentage (UKB data field 23587)||Free cholesterol to total lipids in very small VLDL percentage (UKB data field 23607)||Free cholesterol to total lipids ratio in chylomicrons and extremely large VLDL||Free cholesterol to total lipids ratio in IDL||Free cholesterol to total lipids ratio in large LDL||Free cholesterol to total lipids ratio in large VLDL||Free cholesterol to total lipids ratio in medium VLDL||Free cholesterol to total lipids ratio in small LDL||Free cholesterol to total lipids ratio in small VLDL||Free cholesterol to total lipids ratio in very large VLDL||Free cholesterol to total lipids ratio in very small VLDL||Galectin-4 levels||Galectin-8 levels||Gallstone disease||Gamma glutamyl transferase levels||Gastric cancer||Gastric intrinsic factor levels||Gastric parietal cell autoantibody levels in type 1 diabetes||Gastrointestinal infection||GDNF family receptor alpha-like levels||GDNF family receptor alpha-like levels (GFRAL.6920.1.3)||GIP levels in response to oral glucose tolerance test (120 minutes)||Glaucoma (primary open-angle)||Glucose levels||Glycated hemoglobin levels||Glycine levels||Glycoprotein acetyls levels||Glycoprotein acetyls levels (UKB data field 23480)||Golgi membrane protein 1 levels||Golgi membrane protein 1 levels (GOLM1.8983.7.3)||Granulocyte count||Granulocyte percentage of myeloid white cells||Graves' disease||Gut bacterial pathway abundance (LACTOSECAT.PWY..lactose.and.galactose.degradation.I)||Gut microbiota abundance (k_Bacteria.p_Actinobacteria.c_Actinobacteria.o_Bifidobacteriales.f_Bifidobacteriaceae.g_Bifidobacterium.s_Bifidobacterium_bifidum)||Gut microbiota abundance (k_Bacteria.p_Actinobacteria.c_Actinobacteria.o_Coriobacteriales.f_Coriobacteriaceae.g_Collinsella.s_Collinsella_aerofaciens)||Gut microbiota abundance (k_Bacteria.p_Actinobacteria.c_Actinobacteria.o_Coriobacteriales.f_Coriobacteriaceae.g_Collinsella)||Gut microbiota abundance (k_Bacteria.p_Actinobacteria.c_Actinobacteria.o_Coriobacteriales.f_Coriobacteriaceae)||Gut microbiota abundance (k_Bacteria.p_Actinobacteria.c_Actinobacteria.o_Coriobacteriales)||Haemorrhoidal disease||Hay fever and/or eczema||HDL cholesterol||HDL cholesterol levels||Heart failure||Heart failure (multivariate analysis)||Heel bone mineral density||Height||Hematocrit||Hematological and biochemical traits||Hemoglobin||Hemoglobin A1c levels||Hemoglobin concentration||Hemoglobin levels||Heparin-induced thrombocytopenia in PF4/heparin antibody positivity||Hepatocyte growth factor receptor levels||Hepatocyte growth factor receptor levels (MET.2837.3.2)||High density lipoprotein cholesterol levels||High serum lipase activity||High-density lipoprotein levels (MTAG)||Histidine levels||Histo-blood group ABO system transferase level in Chronic kidney disease with hypertension and no diabetes (9253_52)||Histo-blood group ABO system transferase levels||Histo-blood group ABO system transferase levels (ABO.9253.52.3)||ICD10 J35: Chronic diseases of tonsils and adenoids||Ideal cardiovascular health score (clinical and behavioral)||Immature fraction of reticulocytes||Immature granulocyte count||Immunoglobulin superfamily containing leucine-rich repeat protein 2 levels||Immunoglobulin superfamily containing leucine-rich repeat protein 2 levels (ISLR2.13124.20.3)||Insulin disposition index||Insulin receptor levels||Insulin receptor levels (INSR.3448.13.2)||Insulin-like growth factor 1 receptor levels||Insulin-like growth factor 1 receptor levels (IGF1R.4232.19.2)||Intercellular adhesion molecule 1 levels||Intercellular adhesion molecule 1 levels (ICAM1.4342.10.3)||Intercellular adhesion molecule 2 levels||Intercellular adhesion molecule 4 levels||Intercellular adhesion molecule 5 levels||Intercellular adhesion molecule 5 levels (ICAM5.8245.27.3)||Interleukin-1 receptor-like 1 levels||Interleukin-27 receptor subunit alpha levels||Interleukin-27 receptor subunit alpha levels (IL27RA.5132.71.3)||Interleukin-3 receptor subunit alpha levels||Interleukin-3 receptor subunit alpha levels (IL3RA.13744.37.3)||Interleukin-6 levels||Interleukin-6 receptor subunit beta levels||Interleukin-6 receptor subunit beta levels (IL6ST.2620.4.2)||Intestinal-type alkaline phosphatase level in Chronic kidney disease with hypertension and no diabetes (17441_4)||Intestinal-type alkaline phosphatase levels||Intestinal-type alkaline phosphatase levels (ALPI.10463.23.3)||Intraocular pressure||Iron status biomarkers (ferritin levels)||Ischemic stroke||Kin of IRRE-like protein 2 levels||Klotho levels||Lactase-phlorizin hydrolase levels||Lactosylceramide 4-alpha-galactosyltransferase levels||Large artery stroke (MTAG)||LDL cholesterol||LDL cholesterol levels||LDL cholesterol levels (UKB data field 23405)||LDL cholesterol levels in current drinkers||LDL cholesterol levels x long total sleep time interaction (2df test)||LDL cholesterol levels x short total sleep time interaction (2df test)||Leucine-rich repeat-containing protein 32 levels||Leukemia inhibitory factor receptor levels||Leukemia inhibitory factor receptor levels (LIFR.5837.49.3)||Linoleic acid levels||Linoleic acid levels (UKB data field 23449)||Lipid traits||Lithostathine-1-alpha levels||Lithostathine-1-beta levels||Liver enzyme levels||Liver enzyme levels (alanine transaminase)||Liver enzyme levels (alkaline phosphatase)||Liver enzyme levels (gamma-glutamyl transferase)||Low density lipoprotein cholesterol levels||Low vWF levels||Low-density lipoprotein levels (MTAG)||Low-density lipoprotein receptor-related protein 8 levels||Lymphocyte count||Malaria||Mannose-binding protein C levels||Marzipan liking||Mean corpuscular hemoglobin||Mean corpuscular hemoglobin concentration||Mean corpuscular volume||Mean platelet volume||Mean reticulocyte volume||Mean spheric corpuscular volume||Medial prefrontal thickness (unadjusted for global measures)||Medication use (antithrombotic agents)||Medication use (HMG CoA reductase inhibitors)||Medication use (salicylic acid and derivatives)||Medication use for hyperlipidemia (number of purchases)||Metabolic traits||Metabolite levels||Microcytic percentage of red cells||Migraine or fasting pro-insulin levels||Mitochondrial DNA copy number||Mitochondrial DNA copy number (adjusted)||Monocyte count||Monocyte percentage of white cells||Multiple inositol polyphosphate phosphatase 1 levels||Myeloid white cell count||Myocardial infarction||Myocardial infarction in coronary artery disease||N-acetyl neuraminic acid levels||N-acetyllactosaminide beta-1,3-N-acetylglucosaminyltransferase 2 levels||N-acetyllactosaminide beta-1,3-N-acetylglucosaminyltransferase 2 levels (B3GNT2.7980.72.3)||Neurogenic locus notch homolog protein 1 levels||Neurogenic locus notch homolog protein 1 levels (NOTCH1.5107.7.2)||Neurological blood protein biomarker levels||Neuronal cell adhesion molecule levels||Neutrophil count||Neutrophil percentage of white cells||Noelin levels||Non-albumin protein levels||Non-HDL cholesterol levels||O-sulfo-l-tyrosine levels||Obesity-related traits||Omega-6 fatty acid levels||Omega-6 fatty acids levels (UKB data field 23445)||Ornithine levels||OX-2 membrane glycoprotein levels||P-selectin levels||P-selectin levels (SELP.4154.57.2)||Pancreatic alpha-amylase levels||Pancreatic cancer||Pancreatic lipase-related protein 2 levels||Pancreatic triacylglycerol lipase levels||Peak expiratory flow||PECAM 1 plasma levels||PECAM-1 levels||Peptic ulcer disease||Peripheral artery disease||Phosphatidylcholine levels||Phosphoglycerides levels||Phospholipid levels in IDL||Phospholipid levels in large LDL||Phospholipid levels in LDL||Phospholipid levels in medium LDL||Phospholipid levels in medium VLDL||Phospholipid levels in small HDL||Phospholipid levels in small LDL||Phospholipid levels in small VLDL||Phospholipid levels in very large HDL||Phospholipid levels in very small VLDL||Phospholipids in IDL (UKB data field 23525)||Phospholipids in large LDL (UKB data field 23532)||Phospholipids in LDL (UKB data field 23413)||Phospholipids in medium LDL (UKB data field 23539)||Phospholipids in medium VLDL (UKB data field 23504)||Phospholipids in small HDL (UKB data field 23574)||Phospholipids in small LDL (UKB data field 23546)||Phospholipids in small VLDL (UKB data field 23511)||Phospholipids in very small VLDL (UKB data field 23518)||Phospholipids to total lipids in medium VLDL percentage (UKB data field 23594)||Phospholipids to total lipids in small LDL percentage (UKB data field 23624)||Phospholipids to total lipids in small VLDL percentage (UKB data field 23599)||Phospholipids to total lipids in very large HDL percentage (UKB data field 23629)||Phospholipids to total lipids in very large VLDL percentage (UKB data field 23584)||Phospholipids to total lipids ratio in chylomicrons and extremely large VLDL||Phospholipids to total lipids ratio in large VLDL||Phospholipids to total lipids ratio in medium VLDL||Phospholipids to total lipids ratio in small HDL||Phospholipids to total lipids ratio in small LDL||Phospholipids to total lipids ratio in small VLDL||Phospholipids to total lipids ratio in very large HDL||Phospholipids to total lipids ratio in very large VLDL||Phospholipids to total lipids ratio in very small VLDL||Phytosterol levels||Plasma X-26054 levels in chronic kidney disease||Platelet count||Platelet endothelial aggregation receptor 1 levels||Platelet endothelial aggregation receptor 1 levels (PEAR1.8275.31.3)||Platelet endothelial cell adhesion molecule levels||Platelet glycoprotein 4 levels||Platelet glycoprotein 4 levels (CD36.2973.15.2)||Plateletcrit||Plexin-B2 levels||Plexin-D1 levels||Polyunsaturated fatty acid levels||Polyunsaturated fatty acids levels (UKB data field 23446)||Protein biomarker||Protein CASC4 level in Chronic kidney disease with hypertension and no diabetes (10613_33)||Protein CASC4 levels||Protein FAM177A1 levels||Protein FAM177A1 levels (FAM177A1.8039.41.3)||Protein FAM3B levels||Protein FAM3B levels (FAM3B.9177.6.3)||Protein FAM3D level in Chronic kidney disease with hypertension and no diabetes (13102_1)||Protein FAM3D levels||Protein FAM3D levels (FAM3D.13102.1.3)||Protein jagged-1 levels||Protein jagged-1 levels (JAG1.5092.51.3)||Protein levels in obesity||Protein S100-A16 levels||Protein-tyrosine sulfotransferase 2 levels||Protein-tyrosine sulfotransferase 2 levels (TPST2.8024.64.3)||Pulmonary embolism||Pyruvate levels||Ratio of apolipoprotein B to apolipoprotein A1 levels||Ratio of linoleic acid to total fatty acids||Red blood cell count||Red blood cell traits||Red cell distribution width||Red cell distribution width - standard deviation||Regenerating islet-derived protein 3-gamma levels||Relative protein intake||Remnant cholesterol (non-HDL, non-LDL -cholesterol)||Remnant cholesterol (non-HDL, non-LDL -cholesterol) levels (UKB data field 23402)||Reticulocyte count||Retinal arteriolar tortuosity||SARS-CoV-2 infection||Scavenger receptor class F member 2 levels||Secreted and transmembrane protein 1 levels||Semaphorin-3G levels||Semaphorin-4C levels||Semaphorin-6A levels||Semaphorin-6A levels (SEMA6A.7945.10.3)||Semaphorin-6B levels||Serum 25-Hydroxyvitamin D levels||Serum albumin levels||Serum alkaline phosphatase levels||Serum carcinoembryonic antigen levels||Serum creatinine levels||Serum levels of protein ABO||Serum levels of protein ACE||Serum levels of protein ADGRF5||Serum levels of protein AMY2B||Serum levels of protein B3GNT2||Serum levels of protein BCAM||Serum levels of protein C1GALT1C1||Serum levels of protein CASC4||Serum levels of protein CCL25||Serum levels of protein CCL28||Serum levels of protein CD109||Serum levels of protein CD200||Serum levels of protein CD209||Serum levels of protein CD36||Serum levels of protein CDH5||Serum levels of protein CHST12||Serum levels of protein CHST15||Serum levels of protein DPEP2||Serum levels of protein DSG2||Serum levels of protein ENG||Serum levels of protein EPHA4||Serum levels of protein F8||Serum levels of protein FAM177A1||Serum levels of protein FAM3B||Serum levels of protein FAM3D||Serum levels of protein FLT4||Serum levels of protein GFRAL||Serum levels of protein GLCE||Serum levels of protein GNS||Serum levels of protein GOLM1||Serum levels of protein ICAM1||Serum levels of protein ICAM2||Serum levels of protein ICAM4||Serum levels of protein ICAM5||Serum levels of protein IGF1R||Serum levels of protein IL27RA||Serum levels of protein IL3RA||Serum levels of protein IL6ST||Serum levels of protein INSR||Serum levels of protein ISLR2||Serum levels of protein JAG1||Serum levels of protein KDR||Serum levels of protein KIN||Serum levels of protein L1CAM||Serum levels of protein LIFR||Serum levels of protein LRRC32||Serum levels of protein MBL2||Serum levels of protein MET||Serum levels of protein MINPP1||Serum levels of protein PEAR1||Serum levels of protein PNPLA2||Serum levels of protein QSOX2||Serum levels of protein ROBO4||Serum levels of protein SELP||Serum levels of protein SEMA6A||Serum levels of protein SEMA6B||Serum levels of protein SHANK3||Serum levels of protein TEK||Serum levels of protein TIE1||Serum levels of protein TLL1||Serum levels of protein TPST2||Serum levels of protein VWF||Serum lipase activity||Serum metabolite levels||Serum total protein level||Serum uromodulin levels (aptamer-based assay)||Severe COVID-19 infection with respiratory failure (analysis I)||Sex hormone-binding globulin levels||Sex hormone-binding globulin levels adjusted for BMI||Sleep apnea (MTAG)||Soluble E-selectin levels||Soluble ICAM-1||Soluble levels of adhesion molecules||Sphingomyelin levels||Sphingomyeline C16:0 levels||Sphingomyeline C18:0 levels||Sphingomyelins levels (UKB data field 23438)||ST2 protein levels||Stanniocalcin-1 levels||Stem cell factor levels||Sulfhydryl oxidase 2 level in Chronic kidney disease with hypertension and no diabetes (8397_147)||Sulfhydryl oxidase 2 levels||Sulfhydryl oxidase 2 levels (QSOX2.8397.147.3)||Sum basophil neutrophil counts||Sum neutrophil eosinophil counts||Sushi, von Willebrand factor type A, EGF and pentraxin domain-containing protein 1 levels||T-cell surface glycoprotein CD5 levels||Thrombomodulin levels||Thrombosis||Thrombospondin type-1 domain-containing protein 1 levels||Thrombospondin type-1 domain-containing protein 1 levels (THSD1.5621.64.3)||Thyroid hormone levels||Thyroid stimulating hormone levels||TIE2 levels||Tissue factor levels||Toll-like receptor 4:Lymphocyte antigen 96 complex levels||Tolloid-like protein 1 levels||Tolloid-like protein 1 levels (TLL1.6383.90.3)||Tonsillectomy||Total bilirubin levels||Total campesterol||Total cholesterol levels||Total cholesterol levels (MTAG)||Total cholesterol levels (UKB data field 23400)||Total cholesterol minus HDL-C levels||Total cholesterol minus HDL-C levels (UKB data field 23401)||Total cholines levels||Total cholines levels (UKB data field 23436)||Total concentration of lipoprotein particles||Total concentration of lipoprotein particles (UKB data field 23427)||Total esterified cholesterol levels||Total esterified cholesterol levels (UKB data field 23415)||Total free cholesterol levels||Total free cholesterol levels (UKB data field 23419)||Total lipid levels in IDL||Total lipid levels in large LDL||Total lipid levels in LDL||Total lipid levels in lipoprotein particles||Total lipid levels in medium LDL||Total lipid levels in medium VLDL||Total lipid levels in small HDL||Total lipid levels in small LDL||Total lipid levels in small VLDL||Total lipid levels in very large HDL||Total lipid levels in very small VLDL||Total lipids in IDL (UKB data field 23524)||Total lipids in large LDL (UKB data field 23531)||Total lipids in LDL (UKB data field 23425)||Total lipids in lipoprotein particles (UKB data field 23423)||Total lipids in medium LDL (UKB data field 23538)||Total lipids in small HDL (UKB data field 23573)||Total lipids in small LDL (UKB data field 23545)||Total lipids in small VLDL (UKB data field 23510)||Total lipids in very small VLDL (UKB data field 23517)||Total omega-6 fatty acid levels||Total phospholipid levels in lipoprotein particles||Total phospholipids in lipoprotein particles (UKB data field 23411)||Total testosterone levels||Transferrin receptor protein 1 levels||Triglyceride levels||Triglycerides||Triglycerides to total lipids in chylomicrons and extremely large VLDL percentage (UKB data field 23583)||Triglycerides to total lipids in IDL percentage (UKB data field 23613)||Triglycerides to total lipids in large LDL percentage (UKB data field 23618)||Triglycerides to total lipids in large VLDL percentage (UKB data field 23593)||Triglycerides to total lipids in medium LDL percentage (UKB data field 23623)||Triglycerides to total lipids in medium VLDL percentage (UKB data field 23598)||Triglycerides to total lipids in small LDL percentage (UKB data field 23628)||Triglycerides to total lipids in small VLDL percentage (UKB data field 23603)||Triglycerides to total lipids in very large VLDL percentage (UKB data field 23588)||Triglycerides to total lipids in very small VLDL percentage (UKB data field 23608)||Triglycerides to total lipids ratio in chylomicrons and extremely large VLDL||Triglycerides to total lipids ratio in IDL||Triglycerides to total lipids ratio in large LDL||Triglycerides to total lipids ratio in large VLDL||Triglycerides to total lipids ratio in medium LDL||Triglycerides to total lipids ratio in medium VLDL||Triglycerides to total lipids ratio in small LDL||Triglycerides to total lipids ratio in small VLDL||Triglycerides to total lipids ratio in very large VLDL||Triglycerides to total lipids ratio in very small VLDL||Trypsin-1 levels||Tumor biomarkers||Tumor necrosis factor ligand superfamily member 12 levels||Tumor necrosis factor ligand superfamily member 8 levels||Two-hour glucose||Type 2 diabetes||Tyrosine-protein kinase receptor Tie-1, soluble levels||Tyrosine-protein kinase receptor Tie-1, soluble levels (TIE1.2844.53.2)||Tyrosine-protein kinase receptor TYRO3 levels||UPF0606 protein KIAA1549L levels||Urea levels||Urinary metabolites (H-NMR features)||Urine X-24834 levels in chronic kidney disease||Uromodulin levels||Varicose veins||Vascular endothelial growth factor receptor 2 levels||Vascular endothelial growth factor receptor 2 levels (KDR.3651.50.5)||Vascular endothelial growth factor receptor 3 levels||Vascular endothelial growth factor receptor 3 levels (FLT4.2358.19.2)||Venous thromboembolism||Vertex-wise cortical thickness||Vertical cup-disc ratio||Vertical cup-disc ratio (multi-trait analysis)||Vitamin D-binding protein levels (adjusted for GC haplotype)||VLDL cholesterol levels||VLDL cholesterol levels (UKB data field 23403)||von Willebrand factor levels||vWF levels||vWF levels in ischaemic stroke and hyperhomocysteinaemia||White blood cell count||X-26054 levels	GCST000248||GCST000565||GCST000583||GCST000599||GCST000627||GCST000694||GCST000946||GCST000998||GCST001217||GCST001233||GCST001276||GCST001433||GCST001574||GCST001637||GCST001711||GCST001762||GCST001765||GCST001793||GCST001798||GCST001808||GCST001856||GCST001982||GCST002012||GCST002214||GCST002321||GCST002364||GCST002530||GCST002532||GCST002553||GCST002580||GCST002677||GCST002731||GCST002896||GCST002898||GCST003210||GCST003390||GCST003990||GCST003995||GCST004023||GCST004382||GCST004598||GCST004603||GCST004607||GCST004608||GCST004613||GCST004614||GCST004620||GCST004621||GCST004626||GCST004787||GCST005166||GCST005977||GCST005995||GCST006014||GCST006020||GCST006249||GCST006409||GCST006479||GCST006491||GCST006707||GCST006867||GCST006902||GCST006979||GCST007141||GCST007143||GCST007445||GCST007836||GCST007876||GCST007899||GCST007931||GCST007937||GCST008086||GCST008111||GCST008202||GCST008210||GCST008474||GCST008478||GCST009365||GCST009366||GCST009541||GCST009650||GCST009717||GCST009724||GCST009731||GCST010008||GCST010104||GCST010144||GCST010196||GCST010242||GCST010244||GCST010479||GCST010504||GCST010653||GCST010984||GCST010985||GCST011504||GCST012516||GCST012517||GCST012518||GCST012519||GCST012522||GCST90000025||GCST90000255||GCST90002227||GCST90002232||GCST90002238||GCST90002304||GCST90002310||GCST90002316||GCST90002363||GCST90002387||GCST90002390||GCST90002391||GCST90002392||GCST90002394||GCST90002395||GCST90002396||GCST90002397||GCST90002399||GCST90002405||GCST90010726||GCST90010730||GCST90010735||GCST90010851||GCST90010853||GCST90011736||GCST90011770||GCST90012013||GCST90012014||GCST90012022||GCST90012023||GCST90012040||GCST90012048||GCST90012074||GCST90012081||GCST90012105||GCST90012110||GCST90012114||GCST90013405||GCST90013407||GCST90013565||GCST90014033||GCST90018723||GCST90018725||GCST90018806||GCST90018819||GCST90018827||GCST90018877||GCST90018939||GCST90018951||GCST90018956||GCST90018968||GCST90018978||GCST90018979||GCST90018982||GCST90019495||GCST90019496||GCST90019498||GCST90019502||GCST90019505||GCST90019508||GCST90019509||GCST90019515||GCST90019521||GCST90019522||GCST90019525||GCST90020232||GCST90020233||GCST90020235||GCST90020237||GCST90024002||GCST90026371||GCST90027488||GCST90027663||GCST90027690||GCST90027737||GCST90027755||GCST90027759||GCST90029070||GCST90032382||GCST90032650||GCST90038454||GCST90060217||GCST90085726||GCST90085727||GCST90085733||GCST90085765||GCST90086077||GCST90086269||GCST90086419||GCST90087374||GCST90087390||GCST90087404||GCST90087484||GCST90087655||GCST90087896||GCST90087934||GCST90087986||GCST90088027||GCST90088083||GCST90088084||GCST90088096||GCST90088101||GCST90088125||GCST90088158||GCST90088178||GCST90088190||GCST90088207||GCST90088292||GCST90088393||GCST90088460||GCST90088480||GCST90088510||GCST90088610||GCST90088633||GCST90088639||GCST90088669||GCST90088702||GCST90088804||GCST90088915||GCST90088934||GCST90088940||GCST90088942||GCST90088948||GCST90089058||GCST90089076||GCST90089180||GCST90089219||GCST90089384||GCST90089406||GCST90089491||GCST90089536||GCST90089569||GCST90089720||GCST90089774||GCST90089847||GCST90089940||GCST90089962||GCST90089994||GCST90090005||GCST90090099||GCST90090131||GCST90090182||GCST90090331||GCST90090427||GCST90090536||GCST90090569||GCST90090584||GCST90090712||GCST90090832||GCST90091246||GCST90092810||GCST90092812||GCST90092813||GCST90092814||GCST90092819||GCST90092821||GCST90092826||GCST90092828||GCST90092831||GCST90092832||GCST90092833||GCST90092835||GCST90092836||GCST90092837||GCST90092838||GCST90092839||GCST90092842||GCST90092856||GCST90092858||GCST90092860||GCST90092861||GCST90092862||GCST90092863||GCST90092864||GCST90092867||GCST90092869||GCST90092870||GCST90092871||GCST90092873||GCST90092877||GCST90092879||GCST90092880||GCST90092881||GCST90092884||GCST90092885||GCST90092886||GCST90092887||GCST90092888||GCST90092904||GCST90092905||GCST90092906||GCST90092908||GCST90092910||GCST90092911||GCST90092912||GCST90092915||GCST90092916||GCST90092917||GCST90092918||GCST90092919||GCST90092920||GCST90092921||GCST90092922||GCST90092923||GCST90092924||GCST90092925||GCST90092927||GCST90092930||GCST90092933||GCST90092937||GCST90092938||GCST90092939||GCST90092942||GCST90092943||GCST90092944||GCST90092946||GCST90092948||GCST90092950||GCST90092951||GCST90092952||GCST90092953||GCST90092956||GCST90092957||GCST90092958||GCST90092959||GCST90092960||GCST90092961||GCST90092962||GCST90092963||GCST90092964||GCST90092965||GCST90092967||GCST90092968||GCST90092969||GCST90092970||GCST90092971||GCST90092972||GCST90092973||GCST90092974||GCST90092975||GCST90092976||GCST90092977||GCST90092979||GCST90092982||GCST90092986||GCST90092988||GCST90092989||GCST90092990||GCST90092991||GCST90092996||GCST90092997||GCST90092998||GCST90093000||GCST90093005||GCST90093007||GCST90093010||GCST90093012||GCST90093013||GCST90093017||GCST90093018||GCST90093019||GCST90093021||GCST90093025||GCST90093027||GCST90093028||GCST90093029||GCST90093030||GCST90093031||GCST90093032||GCST90093033||GCST90093034||GCST90093035||GCST90093036||GCST90093037||GCST90093039||GCST90093041||GCST90093043||GCST90093045||GCST90093049||GCST90093051||GCST90094797||GCST90095131||GCST90096800||GCST90100220||GCST90100955||GCST90101291||GCST90101467||GCST90101706||GCST90101778||GCST90103118||GCST90103428||GCST90103429||GCST90103486||GCST90103632||GCST90104541||GCST90128518||GCST90129579||GCST90129601||GCST90129627||GCST90129632||GCST90132228||GCST90132287||GCST90132982||GCST90133364||GCST90134520||GCST90134596||GCST90134597||GCST90134598||GCST90137530||GCST90137571||GCST90137612||GCST90137618||GCST90137633||GCST90137634||GCST90137648||GCST90137657||GCST90137747||GCST90137894||GCST90137917||GCST90140653||GCST90161702||GCST90162300||GCST90162544||GCST90162564||GCST90179146||GCST90179147||GCST90179148||GCST90179273||GCST90179304||GCST90179414||GCST90179461||GCST90188371||GCST90225531||GCST90225533||GCST90232933||GCST90233814||GCST90233912||GCST90234546||GCST90234705||GCST90235872||GCST90236129||GCST90237203||GCST90238933||GCST90239271||GCST90239622||GCST90239671||GCST90239752||GCST90239776||GCST90239822||GCST90240196||GCST90240281||GCST90240378||GCST90240493||GCST90240528||GCST90240537||GCST90240575||GCST90240577||GCST90240638||GCST90240725||GCST90240871||GCST90240897||GCST90240907||GCST90240989||GCST90241041||GCST90241249||GCST90241311||GCST90241398||GCST90241428||GCST90241474||GCST90241509||GCST90241513||GCST90241537||GCST90241541||GCST90241627||GCST90241629||GCST90241649||GCST90241656||GCST90241787||GCST90242009||GCST90242077||GCST90242187||GCST90242279||GCST90242283||GCST90242458||GCST90242467||GCST90242469||GCST90242474||GCST90242535||GCST90242750||GCST90242914||GCST90243009||GCST90243033||GCST90243207||GCST90243323||GCST90243324||GCST90243719||GCST90243893||GCST90243894||GCST90243905||GCST90244003||GCST90244004||GCST90244011||GCST90244095||GCST90245848||GCST90246402||GCST90246413||GCST90246503||GCST90246640||GCST90246658||GCST90246787||GCST90246801||GCST90246804||GCST90246806||GCST90246838||GCST90246845||GCST90246875||GCST90246914||GCST90246916||GCST90246928||GCST90246935||GCST90247022||GCST90247023||GCST90247025||GCST90247063||GCST90247100||GCST90247261||GCST90247269||GCST90247308||GCST90247381||GCST90247475||GCST90247481||GCST90247530||GCST90247536||GCST90247537||GCST90247597||GCST90247646||GCST90247675||GCST90247722||GCST90247731||GCST90247780||GCST90247786||GCST90247886||GCST90248051||GCST90248074||GCST90248106||GCST90248107||GCST90248126||GCST90248129||GCST90248136||GCST90248208||GCST90248224||GCST90248266||GCST90248306||GCST90248307||GCST90248315||GCST90248319||GCST90248477||GCST90248603||GCST90248702||GCST90248730||GCST90248805||GCST90248835||GCST90248850||GCST90248851||GCST90248936||GCST90248971||GCST90249039||GCST90249042||GCST90249186||GCST90249276||GCST90249405||GCST90249445||GCST90249478||GCST90249487||GCST90249489||GCST90249493||GCST90249591||GCST90249729||GCST90249743||GCST90249781||GCST90249826||GCST90249866||GCST90249890||GCST90249979||GCST90249982||GCST90250042||GCST90250103||GCST90250141||GCST90250164||GCST90250837||GCST90250902||GCST90258638||GCST90266813||GCST90266858||GCST90267362||GCST90268497||GCST90269497||GCST90269498||GCST90269499||GCST90269500||GCST90269501||GCST90269502||GCST90269508||GCST90269510||GCST90269512||GCST90269513||GCST90269514||GCST90269516||GCST90269518||GCST90269520||GCST90269522||GCST90269524||GCST90269525||GCST90269526||GCST90269533||GCST90269535||GCST90269536||GCST90269538||GCST90269542||GCST90269543||GCST90269546||GCST90269577||GCST90269599||GCST90269601||GCST90269602||GCST90269603||GCST90269604||GCST90269607||GCST90269608||GCST90269609||GCST90269610||GCST90269611||GCST90269613||GCST90269614||GCST90269615||GCST90269616||GCST90269617||GCST90269618||GCST90269620||GCST90269621||GCST90269622||GCST90269623||GCST90269624||GCST90269625||GCST90269627||GCST90269628||GCST90269629||GCST90269630||GCST90269631||GCST90269632||GCST90269634||GCST90269635||GCST90269636||GCST90269637||GCST90269638||GCST90269639||GCST90269641||GCST90269642||GCST90269643||GCST90269644||GCST90269645||GCST90269646||GCST90269669||GCST90269670||GCST90269671||GCST90269672||GCST90269673||GCST90269674||GCST90269677||GCST90269678||GCST90269679||GCST90269680||GCST90269681||GCST90269682||GCST90269683||GCST90269684||GCST90269685||GCST90269687||GCST90269688||GCST90269689||GCST90269690||GCST90269691||GCST90269692||GCST90269693||GCST90269694||GCST90269695||GCST90269696||GCST90269697||GCST90269698||GCST90269699||GCST90269700||GCST90269702||GCST90269703||GCST90269704||GCST90269705||GCST90269707||GCST90269709||GCST90269710||GCST90269715||GCST90269717||GCST90269720||GCST90269721||GCST90269722||GCST90269723||GCST90269725||GCST90269726||GCST90269727||GCST90269775||GCST90270397||GCST90270935||GCST90271804||GCST90274820||GCST90274846||GCST90274862||GCST90274909||GCST90274913||GCST90278093||GCST90278686||GCST90281117||GCST90281209||GCST90281211||GCST90281228||GCST90292529	18940312||20066004||20139978||20167578||20231535||20529992||21239051||21378990||21829393||21886157||21909109||22001757||22387998||22703881||22895189||23056639||23093944||23222517||23251661||23263489||23267103||23300138||23381943||23408906||23612905||23650146||24094242||24386095||24586186||24816252||25028398||25086665||25173106||25352340||25552591||25631608||25961943||26486471||26908601||27182965||27532455||27618447||27863252||27997041||28240269||28369058||28495826||28714975||28915241||29093273||29234017||29403010||29507422||29875488||30013184||30054458||30177863||30217807||30281874||30395268||30586737||30598549||30698716||31015401||31015462||31070104||31217265||31285632||31320639||31361310||31666285||31719535||31919418||31959993||32042192||32059762||32152699||32193382||32203549||32469254||32473944||32558485||32561361||32603359||32769997||32888493||32888494||33067605||33097823||33283231||33414548||33462484||33608531||33627673||33888516||33893285||33972514||33980691||34059833||34077760||34202464||34272381||34426670||34459509||34503513||34542150||34594039||34648354||34651315||34814699||34887591||34910505||35013273||35023831||35050183||35078996||35115689||35115690||35213538||35222515||35241825||35264221||35347128||35368071||35377938||35446786||35459240||35585065||35613103||35654975||35668104||35692035||35710981||35848942||35870639||35872910||35884923||35922517||36168886||36180795||36187959||36224396||36240095||36329257||36333282||36349687||36376295||36376304||36525587||36614910||36653354||36653479||36653534||36757925||36764567||36792583||36808568||36893272||36914875||36914876||37076872||37198478||37277652||37563310||37587338||37596262||37669986	724	intron_variant&non_coding_transcript_variant	MODIFIER	ABO	ENSG00000175164	3.694	0.884804	rs8176719	136132908	non_coding_transcript_exon_variant	MODIFIER	ENSG00000175164	ABO	14.55	ABO (11277) - ENSG00000175164	ABO (13540) - ENSG00000175164	ABO|OBP2B|SURF6|MED22|RPL7A|SURF1|SURF2|SURF4|GBGT1|RALGDS|C9orf96|REXO4|ADAMTS13|CACFD1|CEL|SLC2A6|GTF3C5|TMEM8C|ADAMTSL2|GFI1B|FAM163B|TSC1|DBH|C9orf9|AK8|SARDH|VAV2	ABO(96.4%)-18-ENSG00000175164-(Adipose_Subcutaneous|Adipose_Visceral_Omentum|Adrenal_Gland|Artery_Coronary|Artery_Tibial|Breast_Mammary_Tissue|Esophagus_Mucosa|Esophagus_Muscularis|Heart_Atrial_Appendage|Heart_Left_Ventricle|Kidney_Cortex|Liver|Lung|Minor_Salivary_Gland|Muscle_Skeletal|Pituitary|Testis|Whole_Blood)||SURF2(56.2%)-1-ENSG00000148291-(Heart_Left_Ventricle)||SLC2A6(73.4%)-1-ENSG00000160326-(Brain_Hypothalamus)	ABO(88.1%)-1-ENSG00000175164-BGAT	3	ABO	1	no
phecode_165	Hemoglobinopathies	Blood	rs35053113	13	94595078	95707513	95177361	C	CT	0.307351	51879	-0.0321216	0.0052673	8.96982	1.07196e-09	15	60	rs6492711||rs717769	Blond vs. brown/black hair color||Hair color	GCST006075||GCST006988	29662168||30531825	2	rs2298058||rs6492711||rs6492720||rs6492721||rs717769||rs769447487||rs7997628||rs9561570	Alpha-1,6-mannosyl-glycoprotein 2-beta-N-acetylglucosaminyltransferase levels||Blond vs. brown/black hair color||Hair color||Liver enzyme levels (alkaline phosphatase)||Low tan response||Serum alkaline phosphatase levels||Sex hormone-binding globulin levels||Sex hormone-binding globulin levels adjusted for BMI||Total testosterone levels||Triglyceride levels||Triglyceride levels (MTAG)||Triglycerides	GCST005897||GCST006075||GCST006613||GCST006988||GCST90012108||GCST90012111||GCST90012113||GCST90013406||GCST90018942||GCST90179149||GCST90239664||GCST90248462	29662168||29739929||30275531||30531825||32042192||33972514||34594039||34648354||34887591||36376304	12	intergenic_variant	MODIFIER	-	-	0.862	0.870706	rs9561565	95153311	intergenic_variant	MODIFIER	-	-	1.014	DCT (45425) - ENSG00000080166	DCT (45425) - ENSG00000080166	DCT|TGDS|GPR180|SOX21|ABCC4	DCT(84.1%)-34-ENSG00000080166-(Adipose_Subcutaneous|Adipose_Visceral_Omentum|Adrenal_Gland|Artery_Aorta|Artery_Coronary|Artery_Tibial|Brain_Amygdala|Brain_Anterior_cingulate_cortex_BA24|Brain_Caudate_basal_ganglia|Brain_Cerebellar_Hemisphere|Brain_Cerebellum|Brain_Cortex|Brain_Frontal_Cortex_BA9|Brain_Hypothalamus|Brain_Nucleus_accumbens_basal_ganglia|Breast_Mammary_Tissue|Colon_Sigmoid|Colon_Transverse|Esophagus_Gastroesophageal_Junction|Esophagus_Mucosa|Esophagus_Muscularis|Heart_Atrial_Appendage|Lung|Muscle_Skeletal|Nerve_Tibial|Ovary|Pancreas|Prostate|Small_Intestine_Terminal_Ileum|Spleen|Stomach|Testis|Thyroid|Uterus)	NA	2	DCT|TGDS	0	no
phecode_165	Hemoglobinopathies	Blood	rs10841548	12	20099112	21211134	20634803	G	A	0.357119	51879	0.0305438	0.00502264	8.92347	1.1927e-09	16	46					0	rs10841522||rs11045239||rs11045245||rs4762755||rs4762756||rs7953905||rs7971334	Apolipoprotein A1 levels||Appendicular lean mass||Height||Ischemic stroke||Retinal arteriolar tortuosity||Sex hormone-binding globulin levels||Sex hormone-binding globulin levels adjusted for BMI||Spherical equivalent or myopia (age of diagnosis)	GCST006291||GCST008839||GCST009576||GCST010241||GCST90012108||GCST90012109||GCST90018864||GCST90270397	29808027||31562340||31761296||32042192||32203549||34594039||36757925	8	intron_variant	MODIFIER	PDE3A	ENSG00000172572	1.888	0.877775	rs10841531	20599344	intron_variant	MODIFIER	ENSG00000172572	PDE3A	1.786	PDE3A (112624) - ENSG00000172572	PDE3A (89995) - ENSG00000172572	PDE3A|SLCO1C1|SLCO1B3|LST3|SLCO1B7	NA	NA	1	PDE3A	1	no
phecode_165	Hemoglobinopathies	Blood	rs4518562	7	19113422	20127975	19627952	A	T	0.338518	51879	-0.0293139	0.00508628	8.0837	8.24708e-09	17	161	rs10230207||rs10241336||rs10486359||rs10807794||rs17354370||rs2192476||rs4518562||rs4721802||rs574793622||rs714392	aseg global volume CC-Anterior||Cortical surface area||Edge-level brain connectivity (multivariate analysis)||Height||Hip circumference adjusted for BMI||Intracranial aneurysm||Node-level brain connectivity (multivariate analysis)||Plasma homocysteine levels||Vertex-wise cortical surface area||Vertex-wise cortical thickness||Vertex-wise sulcal depth||Vertical cup-disc ratio||Vertical cup-disc ratio (adjusted for vertical disc diameter)	GCST002633||GCST007578||GCST009723||GCST010282||GCST90002611||GCST90020028||GCST90095129||GCST90095130||GCST90095131||GCST90129627||GCST90165317||GCST90165318||GCST90245845	25256182||30339177||31959993||32193296||33875891||34021172||34077760||34910505||36224396||36800424	13	rs10230207||rs10241336||rs10486359||rs10807794||rs12534570||rs12673167||rs17354370||rs2192476||rs4518562||rs4721802||rs57176772||rs574793622||rs714392	aseg global volume CC-Anterior||Cortical surface area||Edge-level brain connectivity (multivariate analysis)||Heel bone mineral density||Height||Hip circumference adjusted for BMI||Intracranial aneurysm||Node-level brain connectivity (multivariate analysis)||Plasma homocysteine levels||Vertex-wise cortical surface area||Vertex-wise cortical thickness||Vertex-wise sulcal depth||Vertical cup-disc ratio||Vertical cup-disc ratio (adjusted for vertical disc diameter)||Vertical cup-disc ratio (multi-trait analysis)||Waist circumference adjusted for body mass index	GCST002633||GCST006979||GCST007578||GCST009723||GCST009724||GCST010282||GCST012226||GCST90002611||GCST90020028||GCST90095129||GCST90095130||GCST90095131||GCST90129627||GCST90165317||GCST90165318||GCST90245845	25256182||30339177||30598549||31959993||32193296||33875891||34021172||34077760||34910505||36224396||36800424	16	intergenic_variant	MODIFIER	-	-	3.562	0.805508	rs17354370	19599867	intron_variant&non_coding_transcript_variant	MODIFIER	ENSG00000223838	AC007091.1	1.667	TWISTNB (107133) - ENSG00000105849	TWISTNB (112006) - ENSG00000105849	TWISTNB|TMEM196|FERD3L|TWIST1	TWIST1(95.1%)-2-ENSG00000122691-(Artery_Tibial|Nerve_Tibial)	NA	1	TWIST1|TWISTNB	0	no
phecode_165	Hemoglobinopathies	Blood	rs4790985	17	64534461	65779573	65272255	G	A	0.314116	51879	-0.0291594	0.00516499	7.78349	1.6463e-08	18	100	rs11079684||rs12939113	Smoking initiation||Vertical cup-disc ratio	GCST90129627||GCST90243985	34077760||36477530	2	rs11079684||rs11657929||rs12450700||rs12939113||rs12939848||rs148522108||rs4790993||rs6504487||rs7212075||rs7212076||rs763333||rs8073599||rs8866||rs9332408||rs9898605||rs9902312||rs9914426	Body mass index||Estimated glomerular filtration rate||Estimated glomerular filtration rate (creatinine)||Externalizing behaviour (multivariate analysis)||Height||Leisure sedentary behaviour (television watching)||Low density lipoprotein cholesterol levels||Lymphocyte count||Lymphocyte percentage of white cells||Neutrophil percentage of white cells||Non-HDL cholesterol levels||Protein quantitative trait loci (liver)||Sex hormone-binding globulin levels||Sex hormone-binding globulin levels adjusted for BMI||Smoking initiation||Total cholesterol levels||Vertical cup-disc ratio||Vertical cup-disc ratio (multi-trait analysis)||Waist-hip index||Waist-to-hip ratio adjusted for BMI	GCST008058||GCST008994||GCST009724||GCST010084||GCST011427||GCST90002316||GCST90002389||GCST90002399||GCST90012108||GCST90012109||GCST90020027||GCST90061435||GCST90103633||GCST90129627||GCST90239658||GCST90239670||GCST90239676||GCST90243985||GCST90245848||GCST90255621	30239722||31152163||31959993||32042192||32317632||32778093||32888493||32888494||34021172||34077760||34272381||34446935||34887591||36224396||36477530||36581621	20	non_coding_transcript_exon_variant	MODIFIER	RP11-401F2.2	ENSG00000264093	2.949	1	rs4790985	65272255	non_coding_transcript_exon_variant	MODIFIER	ENSG00000264093	RP11-401F2.2	2.949	HELZ (30150) - ENSG00000198265	HELZ (30150) - ENSG00000198265	HELZ|PSMD12|PITPNC1|CACNG1|CACNG4|AC005544.1|CACNG5|NOL11|PRKCA	HELZ(91.1%)-13-ENSG00000198265-(Adipose_Visceral_Omentum|Brain_Cerebellum|Brain_Cortex|Colon_Transverse|Esophagus_Gastroesophageal_Junction|Esophagus_Muscularis|Ovary|Pancreas|Pituitary|Spleen|Stomach|Uterus|Whole_Blood)	NA	2	HELZ	0	no
phecode_165	Hemoglobinopathies	Blood	rs62054661	16	80724802	81764734	81258145	G	T	0.300416	51879	-0.0303005	0.00537769	7.75554	1.75574e-08	19	91	rs11643509||rs11645428||rs56389890||rs72831366	Carotene diol (1) levels||Carotene diol (2) levels||Plasma carotene diol (1) levels in chronic kidney disease||Plasma carotene diol (2) levels in chronic kidney disease||Total bilirubin levels||X-23749 levels	GCST90018973||GCST90103318||GCST90139657||GCST90139658||GCST90264902||GCST90264903	34594039||35050183||35347128||37277652	6	rs11643509||rs11645428||rs12926540||rs4889286||rs56389890||rs6564851||rs72831366	Carotene diol (1) levels||Carotene diol (2) levels||Carotene diol (3) levels||Carotenoid and tocopherol levels||Metabolite peak levels (QI843)||Plasma carotene diol (1) levels in chronic kidney disease||Plasma carotene diol (2) levels in chronic kidney disease||Plasma carotene diol (3) levels in chronic kidney disease||Serum metabolite levels||Total bilirubin levels||X-23749 levels	GCST000324||GCST012020||GCST90018973||GCST90103318||GCST90139657||GCST90139658||GCST90139659||GCST90178385||GCST90264902||GCST90264903||GCST90264904	19185284||33031748||34594039||35050183||35347128||35995766||37277652	11	upstream_gene_variant	MODIFIER	PKD1L2	ENSG00000166473	2.977	0.906734	rs7185774	81249927	missense_variant	MODERATE	ENSG00000166473	PKD1L2	23.6	BCMO1 (13908) - ENSG00000135697	BCMO1 (13908) - ENSG00000135697	BCMO1|GAN|GCSH|RP11-303E16.8|C16orf46|ATMIN|CENPN|CMC2|CMIP|CDYL2	BCMO1(82.3%)-1-ENSG00000135697-(Esophagus_Mucosa)	NA	2	BCMO1|PKD1L2	0	no
phecode_165	Hemoglobinopathies	Blood	rs17056092	5	157485730	158615878	158115878	T	G	0.0844442	51879	-0.0477703	0.00874689	7.3257	4.72389e-08	20	139					0	rs17652779||rs4130208||rs77239429||rs77695390	Male-pattern baldness||Non-albumin protein levels||Serum total protein level||Systolic blood pressure (standard GWA)	GCST005990||GCST006661||GCST90018976||GCST90267304	28196072||29403010||34594039||37106081	4	intergenic_variant	MODIFIER	-	-	0.337	0.808328	rs17056109	158137439	intron_variant	MODIFIER	ENSG00000164330	EBF1	16.01	EBF1 (7050) - ENSG00000164330	EBF1 (19139) - ENSG00000164330	EBF1|RNF145	NA	NA	1	EBF1	0	no
phecode_168.2	Hyper-coagulability	Blood	rs3825991	15	89188115	90261664	89761664	C	A	0.475722	51882	0.065087	0.0058654	27.8859	0	1	85	rs2070780||rs3825991	Age-related macular degeneration or COVID-19 critical illness (MTAG)||Age-related macular degeneration or COVID-19 hospitalization (MTAG)||Age-related macular degeneration or COVID-19 infection (MTAG)||Photoreceptor cell layer thickness phenotypes (MTAG)	GCST90250832||GCST90250833||GCST90250834||GCST90255614	36614910||36848389	4	rs1006660||rs2070780||rs2238300||rs2238304||rs2307449||rs35289216||rs3825991||rs4932480||rs7163841||rs9788714	Age-related macular degeneration or COVID-19 critical illness (MTAG)||Age-related macular degeneration or COVID-19 hospitalization (MTAG)||Age-related macular degeneration or COVID-19 infection (MTAG)||Height||Insomnia||Insulin-like growth factor 1 levels||Menopause (age at onset)||Photoreceptor cell layer thickness phenotypes (MTAG)||Red cell distribution width||Retinal venular width||Schizophrenia||Years ovulating	GCST001381||GCST002647||GCST90002369||GCST90019511||GCST90128471||GCST90131901||GCST90244704||GCST90250832||GCST90250833||GCST90250834||GCST90255614||GCST90270400	22267201||25282103||32888493||33462484||35396580||35835914||36320039||36614910||36757925||36848389	12	intron_variant	MODIFIER	RLBP1	ENSG00000140522	10.34	0.8357	rs12438812	89729135	intron_variant	MODIFIER	ENSG00000140526	ABHD2	1.817	RLBP1 (3318) - ENSG00000140522	RLBP1 (3172) - ENSG00000140522	RLBP1|ABHD2|FANCI|POLG|RHCG|MFGE8|HAPLN3|ACAN|TICRR|KIF7|PLIN1|PEX11A|WDR93	NA	NA	1	FANCI|POLG|RLBP1	1	yes
phecode_168.2	Hyper-coagulability	Blood	rs12193446	6	129232674	130334629	129820038	A	G	0.0955341	51882	0.107675	0.00987262	26.969	0	2	146	rs12193446	Axial length||High myopia||Hyperopia||Low myopia||Low myopia vs hyperopia||Myopia||Myopia (age of diagnosis)||Refractive error (autorefraction measured)||Spherical equivalent||Spherical equivalent or myopia (age of diagnosis)	GCST002115||GCST006290||GCST006291||GCST009962||GCST010378||GCST012400||GCST012401||GCST012402||GCST90134549||GCST90244789	24144296||29808027||31816047||32352494||33830181||35841873||36395078	10	rs12193446||rs12205363	Axial length||High myopia||Hyperopia||Low myopia||Low myopia vs hyperopia||Myopia||Myopia (age of diagnosis)||Refractive error||Refractive error (autorefraction measured)||Spherical equivalent||Spherical equivalent or myopia (age of diagnosis)	GCST001858||GCST002115||GCST006290||GCST006291||GCST009962||GCST010378||GCST012400||GCST012401||GCST012402||GCST90134549||GCST90244789	23396134||24144296||29808027||31816047||32352494||33830181||35841873||36395078	11	intron_variant	MODIFIER	LAMA2	ENSG00000196569	7.112	1	rs12193446	129820038	intron_variant	MODIFIER	ENSG00000196569	LAMA2	7.112	LAMA2 (17676) - ENSG00000196569	LAMA2 (8157) - ENSG00000196569	LAMA2|ARHGAP18|TMEM244	LAMA2(82.7%)-1-ENSG00000196569-(Heart_Atrial_Appendage)	NA	2	LAMA2	1	yes
phecode_168.2	Hyper-coagulability	Blood	rs6564851	16	80724802	81764734	81264597	T	G	0.531167	51882	0.0618907	0.00579028	25.9395	0	3	92	rs12926540||rs4889286||rs6564851	Carotene diol (3) levels||Carotenoid and tocopherol levels||Metabolite peak levels (QI843)||Plasma carotene diol (3) levels in chronic kidney disease||Serum metabolite levels	GCST000324||GCST012020||GCST90139659||GCST90178385||GCST90264904	19185284||33031748||35347128||35995766||37277652	5	rs11643509||rs12926540||rs4889286||rs56389890||rs6420424||rs6564851||rs72831366	Carotene diol (1) levels||Carotene diol (2) levels||Carotene diol (3) levels||Carotenoid and tocopherol levels||Metabolite peak levels (QI843)||Plasma carotene diol (1) levels in chronic kidney disease||Plasma carotene diol (2) levels in chronic kidney disease||Plasma carotene diol (3) levels in chronic kidney disease||Serum metabolite levels||Total bilirubin levels||X-23749 levels	GCST000324||GCST012020||GCST90018973||GCST90103318||GCST90139657||GCST90139658||GCST90139659||GCST90178385||GCST90264902||GCST90264903||GCST90264904	19185284||33031748||34594039||35050183||35347128||35995766||37277652	11	intergenic_variant	MODIFIER	-	-	1.327	0.943785	rs8055330	81250556	intron_variant	MODIFIER	ENSG00000166473	PKD1L2	3.135	BCMO1 (7456) - ENSG00000135697	BCMO1 (7456) - ENSG00000135697	BCMO1|GAN|GCSH|RP11-303E16.8|C16orf46|ATMIN|CENPN|CMC2|CMIP|CDYL2	NA	NA	1	BCMO1|CMC2|CMIP	0	yes
phecode_168.2	Hyper-coagulability	Blood	rs12151021	19	509365	1550874	1050874	A	G	0.672218	51882	-0.0612224	0.00622869	22.0738	0	4	109	rs12151021	Alzheimer's disease||Alzheimer's disease or family history of Alzheimer's disease||Mean corpuscular hemoglobin concentration||Red cell distribution width	GCST005992||GCST90002404||GCST90012877||GCST90027158	29403010||32888494||33589840||35379992	4	rs12151021||rs12974537||rs2074442||rs35532684||rs36084354||rs3752246||rs3795065||rs4147929||rs8113708	Alzheimer's disease||Alzheimer's disease (late onset)||Alzheimer's disease or educational attainment (pleiotropy)||Alzheimer's disease or family history of Alzheimer's disease||Aspartate aminotransferase levels||Aspartate aminotransferase to alanine aminotransferase ratio||Dihexosylceramide (d16:1/24:1) levels||Dihexosylceramide (d18:1/16:0) levels||Dihexosylceramide (d18:1/22:0) levels||Dihexosylceramide (d18:1/24:0) levels||Dihexosylceramide (d18:1/24:1) levels||Dihexosylceramide (d18:2/24:1) levels||Eosinophil counts||Eosinophil percentage of granulocytes||Eosinophil percentage of white cells||Glycated hemoglobin levels||Height||Hemoglobin||Hemoglobin concentration||Lactosyl-N-nervonoyl-sphingosine (d18:1/24:1) levels||Lactosyl-N-palmitoyl-sphingosine (d18:1/16:0) levels||Lymphocyte count||Lymphocyte percentage of white cells||Mean corpuscular hemoglobin concentration||Mean corpuscular volume||Mean platelet volume||Mean reticulocyte volume||Mean spheric corpuscular volume||Metabolite levels||Neutrophil percentage of white cells||Non-albumin protein levels||Peripheral blood CD34+ cell levels||Plasma lactosyl-N-nervonoyl-sphingosine (d18:1/24:1)* levels in chronic kidney disease||Plasma lactosyl-N-palmitoyl-sphingosine (d18:1/16:0) levels in chronic kidney disease||Red blood cell count||Red cell distribution width||Red cell distribution width - standard deviation||Serum metabolite levels||Serum total protein level||Sum eosinophil basophil counts||Total Dihexosylceramide levels||Vesicular, overexpressed in cancer, prosurvival protein 1 levels||White blood cell count	GCST002245||GCST004599||GCST004617||GCST004624||GCST004632||GCST004633||GCST005992||GCST009698||GCST012020||GCST90002298||GCST90002311||GCST90002316||GCST90002382||GCST90002396||GCST90002397||GCST90002403||GCST90002404||GCST90002407||GCST90012877||GCST90018737||GCST90018966||GCST90019497||GCST90019498||GCST90019509||GCST90019515||GCST90019522||GCST90024105||GCST90024106||GCST90024109||GCST90024110||GCST90024111||GCST90024113||GCST90024582||GCST90027158||GCST90095190||GCST90102460||GCST90139990||GCST90140079||GCST90245848||GCST90250184||GCST90265431||GCST90265432||GCST90281211	24162737||27863252||29403010||31628463||32888493||32888494||33031748||33462484||33589840||34594039||34648354||34743297||35007327||35347128||35379992||35668104||36224396||37277652||37596262	43	intron_variant	MODIFIER	ABCA7	ENSG00000064687	3.477	1	rs12151021	1050874	intron_variant	MODIFIER	ENSG00000064687	ABCA7	3.477	ABCA7 (10772) - ENSG00000064687	ABCA7 (3203) - ENSG00000064687	ABCA7|CNN2|HMHA1|TMEM259|POLR2E|GRIN3B|AC004528.1|GPX4|WDR18|SBNO2|ARID3A|KISS1R|R3HDM4|STK11|MED16|C19orf26|CFD|ATP5D|ELANE|MIDN|PRTN3|CIRBP|AZU1|C19orf24|LPPR3|MUM1|EFNA2|PTBP1|MISP|PALM|NDUFS7|GAMT|PRSS57|DAZAP1|FSTL3|RPS15|RNF126|AC027307.3|APC2|CTB-25B13.12|FGF22|C19orf25|POLRMT|PCSK4|HCN2|REEP6|ADAMTSL5|BSG|PLK5	PRSS57(66.4%)-1-ENSG00000185198-(Thyroid)||CNN2(59.4%)-2-ENSG00000064666-(Kidney_Cortex|Pancreas)||MIDN(58.1%)-1-ENSG00000167470-(Colon_Sigmoid)||GAMT(60.3%)-1-ENSG00000130005-(Minor_Salivary_Gland)	NA	1	ABCA7	0	yes
phecode_168.2	Hyper-coagulability	Blood	rs1800407	15	27409917	28910491	28230318	C	T	0.08475	51882	-0.0859236	0.0103854	15.8859	0	5	72	rs1800407	Aging (eyeAgeAcceleration)||Blond vs. brown/black hair color||Brown vs. black hair color||Cataracts||Cataracts (operation)||Central retinal arteriolar equivalent||Central retinal vein equivalent||Cutaneous squamous cell carcinoma||Ease of sunburn||Ganglion cell inner plexiform layer (GCIPL) thickness||Low tan response||Macular thickness||Melanoma||Photoreceptor cell layer thickness phenotypes (MTAG)||Retinal nerve fibre layer (RNFL) thickness||Retinal nerve fibre layer thickness or ganglion cell inner plexiform layer thickness (MTAG)||Skin color||Skin phototype score||Skin pigmentation traits||Squamous cell carcinoma	GCST005897||GCST006976||GCST006988||GCST006989||GCST007488||GCST008872||GCST009474||GCST009475||GCST009963||GCST010148||GCST011676||GCST012013||GCST90011809||GCST90014266||GCST90014267||GCST90255614||GCST90255686||GCST90255688||GCST90255690||GCST90274864	26567291||29739929||30166351||30531825||30535121||31174203||31816047||32041948||32887889||33979322||34127677||36672889||36848389||36975205	20	rs1129038||rs12898729||rs12912427||rs12913832||rs12916300||rs141514981||rs150763518||rs1667394||rs1800404||rs1800407||rs4778218||rs7183877||rs7402990||rs76704029	Actinic keratosis||Age-related macular degeneration||Aging (eyeAgeAcceleration)||Basal cell carcinoma||Black vs. blond hair color||Black vs. red hair color||Blond vs. brown hair color||Blond vs. brown/black hair color||Blue vs. brown eyes||Blue vs. green eyes||Brown vs. black hair color||Cataracts||Cataracts (operation)||Central corneal thickness (MTAG)||Central retinal arteriolar equivalent||Central retinal vein equivalent||Corneal astigmatism||Corneal resistance factor (MTAG)||Cutaneous malignant melanoma||Cutaneous squamous cell carcinoma||Diisocyanate-induced asthma||Ease of skin tanning||Ease of sunburn||Educational attainment||Eye color||Eye color traits||Ganglion cell inner plexiform layer (GCIPL) thickness||Hair color||Hair morphology traits||Height||Iris color (L* coordinate)||Iris heterochromicity||Keratinocyte cancer (MTAG)||Low tan response||Macular thickness||Male puberty timing (age at voice breaking MTAG)||Male puberty timing (early vs. average onset facial hair)||Male puberty timing (early vs. average onset voice breaking)||Male puberty timing (late vs. average onset facial hair)||Melanoma||Monobrow||Perceived skin darkness||Photoreceptor cell layer thickness phenotypes (MTAG)||Red vs. brown/black hair color||Refractive astigmatism||Retinal arteriolar tortuosity||Retinal nerve fibre layer (RNFL) thickness||Retinal nerve fibre layer thickness or ganglion cell inner plexiform layer thickness (MTAG)||Retinal vascular fractal dimension||Rosacea symptom severity||Skin color||Skin color (Fitzpatrick scale)||Skin phototype score||Skin pigmentation||Skin pigmentation traits||Skin reflectance (Melanin index)||Squamous cell carcinoma||Tanning||Type 2 diabetes||Uveal melanoma||Vitiligo	GCST000117||GCST000118||GCST000120||GCST000190||GCST000191||GCST001509||GCST001932||GCST001939||GCST002875||GCST002907||GCST003996||GCST005790||GCST005897||GCST006976||GCST006986||GCST006988||GCST006989||GCST007159||GCST007160||GCST007486||GCST007488||GCST007489||GCST007742||GCST007743||GCST008519||GCST008870||GCST008871||GCST008872||GCST009474||GCST009475||GCST009963||GCST010118||GCST010148||GCST010304||GCST011317||GCST011355||GCST011676||GCST012013||GCST012219||GCST90011809||GCST90012084||GCST90012085||GCST90012086||GCST90012088||GCST90014266||GCST90014267||GCST90094626||GCST90095184||GCST90095200||GCST90102517||GCST90102518||GCST90105038||GCST90245848||GCST90255614||GCST90255686||GCST90255687||GCST90255688||GCST90255689||GCST90255690||GCST90270397||GCST90274864	17952075||18483556||22561518||23548203||25918132||25963972||26567291||27182965||29739929||29771307||30166351||30306274||30531825||30535121||30895295||31174203||31315583||31816047||32041948||32210231||32341527||32499647||32741009||32887889||33600456||33692100||33979322||34127677||34424336||34743558||35361970||35446358||35449187||36224396||36672889||36757925||36848389||36975205	61	missense_variant	MODERATE	OCA2	ENSG00000104044	24.9	1	rs1800407	28230318	missense_variant	MODERATE	ENSG00000104044	OCA2	24.9	OCA2 (114186) - ENSG00000104044	OCA2 (114121) - ENSG00000104044	OCA2|HERC2|GOLGA8F	NA	NA	3	OCA2	1	yes
phecode_168.2	Hyper-coagulability	Blood	rs634990	15	34482578	35506073	35006073	T	C	0.491028	51882	-0.0474829	0.00578706	15.6372	0	6	75	rs524952||rs634990||rs685352	High myopia||Hyperopia||Low myopia vs hyperopia||Myopia||Myopia (age of diagnosis)||Refractive error||Refractive error (autorefraction measured)||Spherical equivalent||Spherical equivalent or myopia (age of diagnosis)	GCST000795||GCST006290||GCST006291||GCST009962||GCST010378||GCST012400||GCST012401||GCST90134549||GCST90244789	20835239||29808027||31816047||32352494||33830181||35841873||36395078	9	rs11073058||rs524952||rs634990||rs678510||rs685352	Axial length||High myopia||Hyperopia||Low myopia||Low myopia vs hyperopia||Myopia||Myopia (age of diagnosis)||Refractive error||Refractive error (autorefraction measured)||Spherical equivalent||Spherical equivalent or myopia (age of diagnosis)	GCST000795||GCST002115||GCST006290||GCST006291||GCST009962||GCST010378||GCST012400||GCST012401||GCST012402||GCST90134549||GCST90244789	20835239||24144296||29808027||31816047||32352494||33830181||35841873||36395078	11	intergenic_variant	MODIFIER	-	-	17.23	0.999022	rs524952	35005886	intergenic_variant	MODIFIER	-	-	1.443	GJD2 (37160) - ENSG00000159248	GJD2 (41093) - ENSG00000159248	GJD2|ACTC1|GOLGA8A|GOLGA8B|AQR|ZNF770|AC114546.1|LPCAT4|NUTM1|NOP10|SLC12A6|EMC4	ACTC1(71.4%)-2-ENSG00000159251-(Muscle_Skeletal|Thyroid)	NA	1	ACTC1|GJD2	1	yes
phecode_168.2	Hyper-coagulability	Blood	rs112947941	12	6306407	7497808	6997808	A	G	0.0690114	51882	-0.0896412	0.0115387	14.1009	0	7	51	rs112947941||rs5442	Central retinal vein equivalent||Ganglion cell inner plexiform layer (GCIPL) thickness||High myopia||Hyperopia||Low myopia vs hyperopia||Macular thickness||Myopia||Myopia (age of diagnosis)||Refractive error||Retinal arteriolar width||Retinal nerve fibre layer thickness or ganglion cell inner plexiform layer thickness (MTAG)||Retinal vascular fractal density||Spherical equivalent||Spherical equivalent or myopia (age of diagnosis)	GCST006290||GCST006291||GCST006976||GCST009474||GCST009962||GCST010378||GCST011676||GCST012400||GCST012401||GCST90014267||GCST90095201||GCST90104407||GCST90134549||GCST90270398	26567291||29808027||30535121||31816047||32352494||33830181||33979322||34743558||35022715||35841873||36757925	14	rs112947941||rs5442	Central retinal vein equivalent||Ganglion cell inner plexiform layer (GCIPL) thickness||High myopia||Hyperopia||Low myopia vs hyperopia||Macular thickness||Myopia||Myopia (age of diagnosis)||Refractive error||Retinal arteriolar width||Retinal nerve fibre layer thickness or ganglion cell inner plexiform layer thickness (MTAG)||Retinal vascular fractal density||Spherical equivalent||Spherical equivalent or myopia (age of diagnosis)	GCST006290||GCST006291||GCST006976||GCST009474||GCST009962||GCST010378||GCST011676||GCST012400||GCST012401||GCST90014267||GCST90095201||GCST90104407||GCST90134549||GCST90270398	26567291||29808027||30535121||31816047||32352494||33830181||33979322||34743558||35022715||35841873||36757925	14	downstream_gene_variant	MODIFIER	RPL13P5	ENSG00000240370	10.56	0.938657	rs5442	6954864	missense_variant	MODERATE	ENSG00000111664	GNB3	26.2	SPSB2 (714) - ENSG00000111671	SPSB2 (714) - ENSG00000111671	SPSB2|LRRC23|TPI1|USP5|ENO2|ATN1|CDCA3|GNB3|C12orf57|PTPN6|GPR162|CD4|EMG1|PHB2|LPCAT3|C1S|LAG3|PTMS|MLF2|COPS7A|PIANP|C1R|ZNF384|ING4|ACRBP|C1RL|LPAR5|RBP5|CHD4|CLSTN3|NOP2|IFFO1|PEX5|GAPDH|NCAPD2|MRPL51|VAMP1|TAPBPL|CD27|ACSM4|LTBR	COPS7A(62.8%)-1-ENSG00000111652-(Heart_Left_Ventricle)||PHB2(68.1%)-1-ENSG00000215021-(Colon_Transverse)||LPCAT3(76.4%)-1-ENSG00000111684-(Prostate)	NA	1	GNB3	1	yes
phecode_168.2	Hyper-coagulability	Blood	rs11200922	10	85437758	86489879	85961758	A	G	0.458966	51882	0.0406115	0.00581098	11.557	0	8	23	rs10788333||rs11200922||rs4933980	High myopia||Myopia||Photoreceptor cell layer thickness phenotypes (MTAG)	GCST012403||GCST90134549||GCST90255614	33830181||35841873||36848389	3	rs10788333||rs10887265||rs11200922||rs12217769||rs3814212||rs4933980||rs745480	High myopia||Macular thickness||Myopia||Myopia (age of diagnosis)||Photoreceptor cell layer thickness phenotypes (MTAG)||Spherical equivalent||Spherical equivalent or myopia (age of diagnosis)	GCST006290||GCST006291||GCST006976||GCST010378||GCST012403||GCST90134549||GCST90255614	29808027||30535121||32352494||33830181||35841873||36848389	7	intron_variant	MODIFIER	CDHR1	ENSG00000148600	1.501	0.944529	rs6585847	85981801	missense_variant	MODERATE	ENSG00000204033	LRIT2	9.958	CDHR1 (7348) - ENSG00000148600	CDHR1 (100) - ENSG00000148600	CDHR1|C10orf99|LRIT2|LRIT1|RGR|GHITM|CCSER2	NA	NA	1	CDHR1|LRIT2	1	yes
phecode_168.2	Hyper-coagulability	Blood	rs4706515	6	73077780	74138262	73578415	G	A	0.474257	51882	0.0406645	0.00585968	11.4057	0	9	155	rs6453610	Spherical equivalent	GCST006289	29808027	1	rs112348907||rs4374796||rs6453610||rs6909225||rs6929347||rs7744813||rs951762	Axial length||Cataracts||Depression (broad)||High myopia||Hyperopia||Low myopia vs hyperopia||Myopia||Myopia (age of diagnosis)||Optic disc size||Refractive error||Refractive error (autorefraction measured)||Sleep duration||Spherical equivalent||Spherical equivalent or myopia (age of diagnosis)	GCST001858||GCST005902||GCST006289||GCST006290||GCST006291||GCST009462||GCST012400||GCST012401||GCST012403||GCST90014268||GCST90134549||GCST90239583||GCST90244789||GCST90272876	23396134||29662059||29808027||31809533||33830181||34127677||35841873||36246171||36395078||37384397	14	intron_variant	MODIFIER	KCNQ5	ENSG00000185760	1.018	0.999398	rs2096182	73577780	intron_variant	MODIFIER	ENSG00000185760	KCNQ5	0.747	KCNQ5 (246895) - ENSG00000185760	KCNQ5 (135304) - ENSG00000185760	KCNQ5|RP11-257K9.8|KHDC1L|KHDC1|RIMS1|DPPA5|KHDC3L|OOEP	NA	NA	1	KCNQ5	1	yes
phecode_168.2	Hyper-coagulability	Blood	rs35569984	3	24854249	25946190	25405732	A	G	0.238057	51882	-0.0454076	0.0068277	10.5345	0	10	131	rs13070614	Optic disc size	GCST009462	31809533	1	rs11711864||rs11920003||rs13070614||rs13073683||rs13325064||rs2306623||rs322699||rs6550965||rs7637258||rs7653107	C-reactive protein levels||Eosinophil counts||Eosinophil percentage of white cells||Estimated glomerular filtration rate (creatinine)||Estimated glomerular filtration rate (cystatin c)||Height||Hip circumference adjusted for BMI||Optic disc size||Platelet count||Primary biliary cholangitis||Serum creatinine levels||Serum phosphate levels||Vertical cup-disc ratio	GCST009462||GCST009777||GCST90002381||GCST90002382||GCST90018959||GCST90018969||GCST90018979||GCST90019516||GCST90020028||GCST90061440||GCST90100220||GCST90103635||GCST90129627	31809533||31900758||32888494||33462484||34021172||34033851||34077760||34272381||34594039||35710981	13	intron_variant	MODIFIER	RARB	ENSG00000077092	6.365	0.931053	rs11712065	25393860	non_coding_transcript_exon_variant	MODIFIER	ENSG00000201962	RNA5SP126	1.871	RARB (189909) - ENSG00000077092	RARB (64022) - ENSG00000077092	RARB|TOP2B|NGLY1|OXSM|LINC00692	NA	NA	1	NGLY1|RARB	1	yes
phecode_168.2	Hyper-coagulability	Blood	rs1126809	11	87361777	89533483	89017961	G	A	0.30321	51882	0.0408103	0.00632067	9.9704	1.07053e-10	11	39	rs1126809||rs1393350||rs5793399	Actinic keratosis||Age-related hearing impairment||Age-related hearing impairment (MTAG)||Basal cell carcinoma||Blond vs. brown/black hair color||Blue vs. green eyes||Brown vs. black hair color||Cancer||Cancer (pleiotropy)||Cancer (standard GWA)||Cutaneous malignant melanoma||Cutaneous squamous cell carcinoma||Ease of sunburn||Eye color||Hearing loss||Hearing problems||Insomnia||Keratinocyte cancer (MTAG)||Low tan response||Melanoma||Non-melanoma skin cancer||Optic disc size||Photoreceptor cell layer thickness phenotypes (MTAG)||Skin cancer||Skin color (Fitzpatrick scale)||Skin phototype score||Skin pigmentation traits||Skin reflectance||Squamous cell carcinoma||Sunburns||Tanning||Vitiligo	GCST000117||GCST001933||GCST001939||GCST004785||GCST005897||GCST006988||GCST006989||GCST007488||GCST008870||GCST008871||GCST008872||GCST009462||GCST010148||GCST010304||GCST012219||GCST012442||GCST90011809||GCST90011822||GCST90012115||GCST90018921||GCST90027058||GCST90086052||GCST90095184||GCST90131901||GCST90132906||GCST90246327||GCST90255614||GCST90255686||GCST90255688||GCST90255689||GCST90267270||GCST90292535	17952075||23548203||27723757||29739929||30166351||30531825||31174203||31809533||32041948||32341527||32887889||32986727||33692100||33893285||34108613||34290314||34594039||35449187||35661827||35835914||36536295||36672889||36848389||37106081||37165447	32	rs10160510||rs1042602||rs10741299||rs10765186||rs10765820||rs10830201||rs10830244||rs10831546||rs11018488||rs1126809||rs12285584||rs1391954||rs1393350||rs1939252||rs2102027||rs3913535||rs4121401||rs4121404||rs4601783||rs4753209||rs537635||rs564567||rs5793399||rs597462||rs621313||rs633918||rs645327||rs661177||rs7118021||rs7127487||rs7358418||rs7943603||rs957140||rs9665832	Actinic keratosis||Age-related hearing impairment||Age-related hearing impairment (MTAG)||Aging (eyeAgeAcceleration)||Basal cell carcinoma||Bipolar disorder or major depressive disorder||Blond vs. brown/black hair color||Blue vs. green eyes||Brown vs. black hair color||Cancer||Cancer (pleiotropy)||Cancer (standard GWA)||Cataracts||Cutaneous malignant melanoma||Cutaneous melanoma (MTAG)||Cutaneous squamous cell carcinoma||Depression||Depression (broad)||Depressive symptoms||Depressive symptoms (MTAG)||Ease of sunburn||Educational attainment||Endometriosis or depression (pleiotropy)||Eye color||Fish- and plant-related diet||Freckles||Ganglion cell inner plexiform layer (GCIPL) thickness||General factor of neuroticism||Hair color||Hearing loss||Hearing problems||Height||Help-seeking from a GP||Homocysteine levels||Insomnia||Intraocular pressure||Keratinocyte cancer (MTAG)||Leisure screen time||Life satisfaction||Low tan response||Macular thickness||Major depressive disorder||Major depressive disorder (MTAG)||Melanoma||Neurociticism||Neuropsychiatric disorders||Neuroticism||Neuroticism (MTAG)||Non-melanoma skin cancer||Oily fish consumption||Optic disc size||Photoreceptor cell layer thickness phenotypes (MTAG)||Pigment dispersion syndrome or pigmentary glaucoma||Pork consumption||Positive affect||Retinal detachment or retinal break||Retinal nerve fibre layer (RNFL) thickness||Retinal nerve fibre layer thickness or ganglion cell inner plexiform layer thickness (MTAG)||Sensitivity to environmental stress and adversity||Severe diabetic retinopathy in type 2 diabetes||Skin cancer||Skin color||Skin color (Fitzpatrick scale)||Skin phototype score||Skin pigmentation||Skin pigmentation (conditioned on rs1426654 and rs35397)||Skin pigmentation traits||Skin reflectance||Snoring||Squamous cell carcinoma||Subjective well-being (MTAG)||Sunburns||Tanning||Vertex-wise sulcal depth||Vitiligo||Well-being spectrum (multivariate analysis)	GCST000117||GCST000119||GCST001933||GCST001939||GCST002087||GCST004785||GCST005232||GCST005323||GCST005325||GCST005326||GCST005897||GCST005902||GCST006075||GCST006424||GCST006940||GCST006976||GCST006988||GCST006989||GCST007337||GCST007338||GCST007340||GCST007341||GCST007488||GCST007709||GCST008516||GCST008519||GCST008870||GCST008871||GCST008872||GCST009462||GCST009761||GCST009959||GCST010011||GCST010123||GCST010135||GCST010140||GCST010142||GCST010148||GCST010304||GCST010376||GCST010416||GCST010859||GCST011676||GCST012088||GCST012090||GCST012219||GCST012442||GCST90011809||GCST90011822||GCST90012115||GCST90014266||GCST90014267||GCST90018814||GCST90018921||GCST90020227||GCST90027058||GCST90058037||GCST90086052||GCST90095129||GCST90095184||GCST90103971||GCST90104339||GCST90104349||GCST90105038||GCST90131901||GCST90132906||GCST90245848||GCST90246327||GCST90255614||GCST90255686||GCST90255688||GCST90255689||GCST90255690||GCST90267270||GCST90274864||GCST90292535	17952075||23548203||23824729||27723757||29255261||29292387||29500382||29662059||29662168||29739929||30166351||30178632||30531825||30535121||30643256||30867560||31174203||31315583||31809533||31816047||31926635||31972866||32041948||32060260||32066663||32231276||32341527||32352494||32887889||32959083||32986727||33479212||33692100||33893285||33979322||34045744||34108613||34290314||34586374||34594039||34813871||34910505||35031440||35361970||35449187||35661827||35835914||36071172||36224396||36536295||36672889||36848389||36975205||37106081||37165447	76	missense_variant	MODERATE	TYR	ENSG00000077498	29.0	1	rs1126809	89017961	missense_variant	MODERATE	ENSG00000077498	TYR	29	TYR (10966) - ENSG00000077498	TYR (1026) - ENSG00000077498	TYR|NOX4|GRM5|TRIM77	NA	NA	3	TYR	1	yes
phecode_168.2	Hyper-coagulability	Blood	rs1381566	11	39648976	40662405	40149607	T	G	0.192218	51882	-0.0474637	0.00736029	9.9474	1.12876e-10	12	31	rs11602008	High myopia||Low myopia||Low myopia vs hyperopia||Myopia||Myopia (age of diagnosis)||Refractive error (autorefraction measured)||Spherical equivalent||Spherical equivalent or myopia (age of diagnosis)	GCST006290||GCST006291||GCST009962||GCST010378||GCST012400||GCST012402||GCST90134549||GCST90244789	29808027||31816047||32352494||33830181||35841873||36395078	8	rs11602008||rs7936359	Axial length||High myopia||Low myopia||Low myopia vs hyperopia||Myopia||Myopia (age of diagnosis)||Refractive error (autorefraction measured)||Spherical equivalent||Spherical equivalent or myopia (age of diagnosis)	GCST006290||GCST006291||GCST009962||GCST010378||GCST012400||GCST012402||GCST90134549||GCST90239583||GCST90244789	29808027||31816047||32352494||33830181||35841873||36246171||36395078	9	intron_variant	MODIFIER	LRRC4C	ENSG00000148948	9.191	0.872643	rs11606250	40149300	intron_variant	MODIFIER	ENSG00000148948	LRRC4C	7.143	RP11-40H19.1 (43540) - ENSG00000255347	RP11-40H19.1 (43540) - ENSG00000255347	RP11-40H19.1|Y_RNA|RP11-810F22.1|AC021749.1|RP11-407P18.1|AC027806.1|AC090720.1	NA	NA	1	RP11-40H19.1	1	yes
phecode_168.2	Hyper-coagulability	Blood	rs56108400	12	55614769	56713297	56213297	G	T	0.238031	51882	0.0438078	0.00683051	9.8472	1.42167e-10	13	50	rs56108400	Myopia	GCST90134549	35841873	1	rs3138144||rs56108400	Myopia||Refractive error||Spherical equivalent	GCST001858||GCST006289||GCST90134549	23396134||29808027||35841873	3	intron_variant	MODIFIER	ORMDL2	ENSG00000123353	13.34	1	rs56108400	56213297	intron_variant	MODIFIER	ENSG00000123353	ORMDL2	13.34	DNAJC14 (1447) - ENSG00000135392	ORMDL2 (1157) - ENSG00000123353	DNAJC14|ORMDL2|SARNP|RP11-762I7.5|MMP19|GDF11|WIBG|CD63|RDH5|RP11-644F5.10|BLOC1S1|ITGA7|DGKA|PMEL|METTL7B|CDK2|RAB5B|SUOX|OR10P1|IKZF4|RPS26|OR2AP1|ERBB3|OR6C4|RP11-603J24.9|PA2G4|RPL41|ZC3H10|ESYT1|OR6C68|MYL6B|MYL6|SMARCC2|OR6C70|OR6C2|RNF41|OR6C76|NABP2|SLC39A5|OR6C65|ANKRD52|COQ10A|CS|OR6C75|RP11-977G19.10|OR6C3|CNPY2|PAN2|OR6C1	BLOC1S1(99.8%)-20-ENSG00000135441-(Adipose_Subcutaneous|Brain_Anterior_cingulate_cortex_BA24|Brain_Caudate_basal_ganglia|Brain_Cerebellum|Brain_Cortex|Brain_Frontal_Cortex_BA9|Brain_Hippocampus|Brain_Hypothalamus|Brain_Nucleus_accumbens_basal_ganglia|Brain_Putamen_basal_ganglia|Brain_Spinal_cord_cervical_c.1|Brain_Substantia_nigra|Colon_Sigmoid|Esophagus_Gastroesophageal_Junction|Esophagus_Muscularis|Heart_Left_Ventricle|Muscle_Skeletal|Nerve_Tibial|Skin_Sun_Exposed_Lower_leg|Testis)||RDH5(99.8%)-44-ENSG00000135437-(Adipose_Subcutaneous|Adipose_Visceral_Omentum|Adrenal_Gland|Artery_Aorta|Artery_Tibial|Brain_Amygdala|Brain_Anterior_cingulate_cortex_BA24|Brain_Caudate_basal_ganglia|Brain_Cerebellar_Hemisphere|Brain_Cerebellum|Brain_Cortex|Brain_Frontal_Cortex_BA9|Brain_Hippocampus|Brain_Nucleus_accumbens_basal_ganglia|Brain_Putamen_basal_ganglia|Brain_Spinal_cord_cervical_c.1|Breast_Mammary_Tissue|Cells_Cultured_fibroblasts|Cells_EBV.transformed_lymphocytes|Colon_Sigmoid|Colon_Transverse|Esophagus_Gastroesophageal_Junction|Esophagus_Mucosa|Esophagus_Muscularis|Heart_Atrial_Appendage|Heart_Left_Ventricle|Liver|Lung|Minor_Salivary_Gland|Muscle_Skeletal|Nerve_Tibial|Ovary|Pancreas|Pituitary|Prostate|Skin_Not_Sun_Exposed_Suprapubic|Skin_Sun_Exposed_Lower_leg|Small_Intestine_Terminal_Ileum|Spleen|Stomach|Thyroid|Uterus|Vagina|Whole_Blood)||CD63(50.8%)-1-ENSG00000135404-(Pituitary)||ORMDL2(71.1%)-1-ENSG00000123353-(Pancreas)||RPL41(73.2%)-1-ENSG00000229117-(Prostate)||NABP2(74.9%)-1-ENSG00000139579-(Colon_Sigmoid)||ANKRD52(75.8%)-1-ENSG00000139645-(Pancreas)	NA	1.5	ORMDL2	1	yes
phecode_168.2	Hyper-coagulability	Blood	rs3933784	9	14785329	15787121	15287247	T	A	0.885349	51882	-0.0570295	0.00908158	9.46947	3.39258e-10	14	178	rs471364||rs486349	HDL cholesterol||High density lipoprotein cholesterol levels	GCST000290||GCST007140	19060906||29507422	2	rs1215112||rs471364||rs486349||rs581080||rs675849||rs677622||rs686030	Apolipoprotein A1 levels||Apolipoprotein A1 levels (UKB data field 23440)||Apolipoprotein B levels||Average diameter for HDL particles||Average diameter for HDL particles (UKB data field 23433)||Cholecystitis||Cholelithiasis||Cholesterol in large HDL (UKB data field 23561)||Cholesterol in medium HDL (UKB data field 23568)||Cholesterol in very large HDL (UKB data field 23554)||Cholesterol levels in large HDL||Cholesterol levels in medium HDL||Cholesterol levels in very large HDL||Cholesterol to total lipids in medium HDL percentage (UKB data field 23640)||Cholesterol to total lipids ratio in large HDL||Cholesterol to total lipids ratio in large VLDL||Cholesterol to total lipids ratio in medium HDL||Cholesterol to total lipids ratio in small LDL||Cholesterol to total lipids ratio in small VLDL||Cholesterol, total||Cholesteryl ester (20:1) levels||Cholesteryl ester (22:1) levels||Cholesteryl ester (24:1) levels||Cholesteryl ester (24:4) levels||Cholesteryl ester levels in HDL||Cholesteryl ester levels in large HDL||Cholesteryl ester levels in medium HDL||Cholesteryl ester levels in very large HDL||Cholesteryl esters in HDL (UKB data field 23418)||Cholesteryl esters in large HDL (UKB data field 23562)||Cholesteryl esters in medium HDL (UKB data field 23569)||Cholesteryl esters in very large HDL (UKB data field 23555)||Cholesteryl esters to total lipids in large LDL percentage (UKB data field 23616)||Cholesteryl esters to total lipids in small VLDL percentage (UKB data field 23601)||Cholesteryl esters to total lipids ratio in large LDL||Cholesteryl esters to total lipids ratio in small VLDL||Concentration of HDL particles||Concentration of HDL particles (UKB data field 23430)||Concentration of large HDL particles||Concentration of large HDL particles (UKB data field 23558)||Concentration of medium HDL particles||Concentration of medium HDL particles (UKB data field 23565)||Concentration of very large HDL particles||Concentration of very large HDL particles (UKB data field 23551)||Free cholesterol in HDL (UKB data field 23422)||Free cholesterol in large HDL (UKB data field 23563)||Free cholesterol in medium HDL (UKB data field 23570)||Free cholesterol in very large HDL (UKB data field 23556)||Free cholesterol levels in HDL||Free cholesterol levels in large HDL||Free cholesterol levels in medium HDL||Free cholesterol levels in very large HDL||Free cholesterol to total lipids in medium HDL percentage (UKB data field 23642)||Free cholesterol to total lipids in small HDL percentage (UKB data field 23647)||Free cholesterol to total lipids in very large HDL percentage (UKB data field 23632)||Free cholesterol to total lipids ratio in large HDL||Free cholesterol to total lipids ratio in large VLDL||Free cholesterol to total lipids ratio in medium HDL||Free cholesterol to total lipids ratio in small HDL||Free cholesterol to total lipids ratio in very large HDL||Gallstone disease||HDL cholesterol||HDL cholesterol levels||HDL cholesterol levels (UKB data field 23406)||HDL cholesterol levels in current drinkers||HDL cholesterol levels x short total sleep time interaction (2df test)||Height||High density lipoprotein cholesterol levels||High-density lipoprotein levels (MTAG)||Low-density lipoprotein levels (MTAG)||Macular telangiectasia type 2||Phosphatidylcholines levels (UKB data field 23437)||Phospholipid levels in HDL||Phospholipid levels in large HDL||Phospholipid levels in medium HDL||Phospholipid levels in very large HDL||Phospholipids in HDL (UKB data field 23414)||Phospholipids in large HDL (UKB data field 23560)||Phospholipids in very large HDL (UKB data field 23553)||Phospholipids to total lipids in large LDL percentage (UKB data field 23614)||Phospholipids to total lipids in medium HDL percentage (UKB data field 23639)||Phospholipids to total lipids in very large VLDL percentage (UKB data field 23584)||Phospholipids to total lipids ratio in large HDL||Phospholipids to total lipids ratio in large LDL||Phospholipids to total lipids ratio in medium HDL||Phospholipids to total lipids ratio in very large VLDL||Total cholesterol levels||Total concentration of lipoprotein particles||Total concentration of lipoprotein particles (UKB data field 23427)||Total lipid levels in HDL||Total lipid levels in large HDL||Total lipid levels in medium HDL||Total lipid levels in very large HDL||Total lipids in HDL (UKB data field 23426)||Total lipids in large HDL (UKB data field 23559)||Total lipids in medium HDL (UKB data field 23566)||Total lipids in very large HDL (UKB data field 23552)||Total Ubiquinone levels||Triglyceride levels||Triglyceride levels (MTAG)||Triglyceride levels in large HDL||Triglyceride levels in large LDL||Triglyceride levels in LDL||Triglyceride levels in medium LDL||Triglyceride levels in very large HDL||Triglycerides in very large HDL (UKB data field 23557)||Triglycerides to total lipids ratio in large VLDL||Triglycerides to total lipids ratio in medium LDL||Triglycerides to total lipids ratio in small VLDL||Ubiquinone levels	GCST000290||GCST002221||GCST007140||GCST007209||GCST008085||GCST008685||GCST009367||GCST010241||GCST010243||GCST012252||GCST90018818||GCST90018819||GCST90024007||GCST90024013||GCST90024019||GCST90024020||GCST90024608||GCST90024609||GCST90092823||GCST90092824||GCST90092825||GCST90092826||GCST90092827||GCST90092828||GCST90092844||GCST90092845||GCST90092846||GCST90092848||GCST90092849||GCST90092850||GCST90092851||GCST90092852||GCST90092853||GCST90092854||GCST90092859||GCST90092865||GCST90092866||GCST90092869||GCST90092873||GCST90092879||GCST90092890||GCST90092892||GCST90092893||GCST90092894||GCST90092896||GCST90092897||GCST90092898||GCST90092899||GCST90092900||GCST90092901||GCST90092914||GCST90092915||GCST90092949||GCST90092957||GCST90092969||GCST90092971||GCST90092979||GCST90092990||GCST90093004||GCST90093006||GCST90093009||GCST90093010||GCST90093011||GCST90093012||GCST90093014||GCST90093025||GCST90132680||GCST90179148||GCST90239664||GCST90239676||GCST90245848||GCST90269503||GCST90269511||GCST90269515||GCST90269519||GCST90269523||GCST90269524||GCST90269527||GCST90269530||GCST90269534||GCST90269537||GCST90269648||GCST90269649||GCST90269650||GCST90269651||GCST90269652||GCST90269653||GCST90269654||GCST90269655||GCST90269656||GCST90269657||GCST90269658||GCST90269659||GCST90269660||GCST90269662||GCST90269663||GCST90269665||GCST90269666||GCST90269667||GCST90269681||GCST90269698||GCST90269711||GCST90269713||GCST90269729||GCST90269736||GCST90269737||GCST90269739||GCST90269744||GCST90292527||GCST90292528	19060906||24097068||27005778||29507422||30504769||30698716||30926973||31719535||32203549||33654266||34594039||34887591||35213538||35668104||36224396||36376304||36764567||37669986	110	intron_variant	MODIFIER	TTC39B	ENSG00000155158	7.060	0.894678	rs535772	15285670	intron_variant	MODIFIER	ENSG00000155158	TTC39B	2.967	TTC39B (20111) - ENSG00000155158	TTC39B (19960) - ENSG00000155158	TTC39B|SNAPC3|PSIP1|CCDC171|FREM1	TTC39B(96.0%)-5-ENSG00000155158-(Adipose_Subcutaneous|Artery_Aorta|Breast_Mammary_Tissue|Colon_Transverse|Heart_Atrial_Appendage)||SNAPC3(64.3%)-1-ENSG00000164975-(Adrenal_Gland)	NA	2	TTC39B	1	yes
phecode_168.2	Hyper-coagulability	Blood	rs72725041	15	39342414	40363423	39842414	G	A	0.0284974	51882	-0.109419	0.0174253	9.46856	3.3997e-10	15	77					0					0	intergenic_variant	MODIFIER	-	-	13.55	1	rs72725041	39842414	intergenic_variant	MODIFIER	-	-	13.55	THBS1 (30866) - ENSG00000137801	THBS1 (30866) - ENSG00000137801	THBS1|FSIP1|RP11-37C7.1|GPR176|C15orf54|EIF2AK4|SRP14	GPR176(55.1%)-1-ENSG00000166073-(Colon_Transverse)	NA	1	GPR176|THBS1	0	yes
phecode_168.2	Hyper-coagulability	Blood	rs72621438	8	59555547	62200410	60178580	C	G	0.35075	51882	0.0379912	0.0060604	9.439	3.63915e-10	16	168	rs72621438	High myopia||Myopia||Myopia (age of diagnosis)||Spherical equivalent||Spherical equivalent or myopia (age of diagnosis)	GCST006290||GCST006291||GCST009962||GCST010378||GCST90134549	29808027||31816047||32352494||35841873	5	rs11777176||rs4636195||rs72621438||rs7828543||rs7837791	Body mass index||Height||High myopia||Low myopia||Myopia||Myopia (age of diagnosis)||Refractive error||Spherical equivalent||Spherical equivalent or myopia (age of diagnosis)	GCST001858||GCST006290||GCST006291||GCST009962||GCST010378||GCST012402||GCST90134549||GCST90245848||GCST90255621	23396134||29808027||31816047||32352494||33830181||35841873||36224396||36581621	9	intergenic_variant	MODIFIER	-	-	2.820	0.807226	rs10113215	60132194	intergenic_variant	MODIFIER	-	-	0.416	TOX (146813) - ENSG00000198846	TOX (146813) - ENSG00000198846	TOX	NA	NA	1	TOX	1	yes
phecode_168.2	Hyper-coagulability	Blood	2:214889_CA_C	2	0	859900	214889	CA	C	0.363198	51882	0.0386699	0.00618475	9.3936	4.04017e-10	17	110	rs114976176||rs17713396||rs17713729||rs17713879||rs2126129||rs2290911||rs3791221||rs58461606||rs60843830||rs62114548||rs6710091||rs7595075||rs7601944||rs79154857||rs79716074	Adventurousness||Aging (eyeAgeAcceleration)||Blood protein levels||Blood urea nitrogen levels||Estimated glomerular filtration rate||Estimated glomerular filtration rate (creatinine)||Estimated glomerular filtration rate (cystatin c)||HDL cholesterol||HDL cholesterol levels||Height||High density lipoprotein cholesterol levels||Low molecular weight phosphotyrosine protein phosphatase level in Chronic kidney disease with hypertension and no diabetes (3858_5)||Low molecular weight phosphotyrosine protein phosphatase levels||Low molecular weight phosphotyrosine protein phosphatase levels (ACP1.3858.5.1)||Plateletcrit||Pulse pressure||Retinal vascular fractal density||Serum creatinine levels||Smoking initiation||Smoking initiation (ever regular vs never regular)||Triglyceride levels||Waist circumference adjusted for body mass index	GCST006585||GCST006611||GCST007324||GCST007474||GCST008058||GCST010242||GCST012226||GCST90002400||GCST90018948||GCST90018970||GCST90018979||GCST90095201||GCST90103633||GCST90103635||GCST90137798||GCST90237522||GCST90239652||GCST90239664||GCST90241816||GCST90243985||GCST90245848||GCST90274864	29875488||30072576||30275531||30643251||30643258||31152163||32203549||32888494||34021172||34272381||34594039||34743558||34814699||34887591||35870639||36224396||36477530||36975205	22	rs114976176||rs17713396||rs17713729||rs17713879||rs2126129||rs2290911||rs3791221||rs386642118||rs4452185||rs58461606||rs60843830||rs62114506||rs62114548||rs6548221||rs6708541||rs6710091||rs6753137||rs7595075||rs7601944||rs79154857||rs79716074	A body shape index||Adventurousness||Aging (eyeAgeAcceleration)||Apolipoprotein A1 levels||Blood protein levels||Blood urea nitrogen levels||Body mass index||Body mass index (MTAG)||Cystatin C levels||Estimated glomerular filtration rate||Estimated glomerular filtration rate (creatinine)||Estimated glomerular filtration rate (cystatin c)||Gamma glutamyl transpeptidase||HDL cholesterol||HDL cholesterol levels||Height||High density lipoprotein cholesterol levels||High-density lipoprotein levels (MTAG)||Low molecular weight phosphotyrosine protein phosphatase level in Chronic kidney disease with hypertension and no diabetes (3858_5)||Low molecular weight phosphotyrosine protein phosphatase levels||Low molecular weight phosphotyrosine protein phosphatase levels (ACP1.3858.5.1)||Plateletcrit||Pulse pressure||Retinal vascular fractal density||Serum creatinine levels||Smoking initiation||Smoking initiation (ever regular vs never regular)||Spherical equivalent or myopia (age of diagnosis)||Triglyceride levels||Urea levels||Waist circumference adjusted for body mass index	GCST006291||GCST006585||GCST006611||GCST007324||GCST007474||GCST008058||GCST010241||GCST010242||GCST012226||GCST012231||GCST90002400||GCST90018948||GCST90018954||GCST90018970||GCST90018979||GCST90019504||GCST90019525||GCST90095201||GCST90103633||GCST90103635||GCST90137798||GCST90179147||GCST90179150||GCST90237522||GCST90239652||GCST90239664||GCST90241816||GCST90243985||GCST90245848||GCST90255621||GCST90274864	29808027||29875488||30072576||30275531||30643251||30643258||31152163||32203549||32888494||33462484||34021172||34272381||34594039||34743558||34814699||34887591||35870639||36224396||36376304||36477530||36581621||36975205	31	downstream_gene_variant	MODIFIER	SH3YL1	ENSG00000035115	0.025	0.865601	rs79716074	277003	missense_variant	MODERATE	ENSG00000143727	ACP1	18.33	SH3YL1 (2841) - ENSG00000035115	SH3YL1 (3977) - ENSG00000035115	SH3YL1|ACP1|FAM150B|AC079779.4|FAM110C|TMEM18	FAM110C(75.1%)-3-ENSG00000184731-(Artery_Tibial|Brain_Frontal_Cortex_BA9|Brain_Spinal_cord_cervical_c.1)||SH3YL1(91.6%)-16-ENSG00000035115-(Adrenal_Gland|Colon_Transverse|Esophagus_Mucosa|Kidney_Cortex|Lung|Minor_Salivary_Gland|Pancreas|Pituitary|Prostate|Skin_Not_Sun_Exposed_Suprapubic|Skin_Sun_Exposed_Lower_leg|Small_Intestine_Terminal_Ileum|Stomach|Thyroid|Vagina|Whole_Blood)||ACP1(90.3%)-15-ENSG00000143727-(Adipose_Subcutaneous|Artery_Aorta|Artery_Tibial|Brain_Cerebellum|Brain_Cortex|Brain_Frontal_Cortex_BA9|Brain_Spinal_cord_cervical_c.1|Colon_Sigmoid|Esophagus_Gastroesophageal_Junction|Esophagus_Muscularis|Heart_Atrial_Appendage|Heart_Left_Ventricle|Nerve_Tibial|Pituitary|Whole_Blood)||FAM150B(90.8%)-1-ENSG00000189292-(Brain_Spinal_cord_cervical_c.1)	ACP1(86.0%)-1-ENSG00000143727-PPAC	2	ACP1	1	yes
phecode_168.2	Hyper-coagulability	Blood	5:158029804_TC_T	5	157485730	158615878	158029804	TC	T	0.197336	51882	-0.0466852	0.00748592	9.34898	4.47734e-10	18	138	rs1030472||rs1122080||rs1650505||rs1650507||rs1650527||rs1651274||rs2434612||rs2901008||rs2963468||rs2963472||rs2963474||rs553600342||rs890939||rs890943	Apolipoprotein A1 levels||Gamma glutamyl transpeptidase||HDL cholesterol||HDL cholesterol levels||High density lipoprotein cholesterol levels||High light scatter reticulocyte count||High light scatter reticulocyte percentage of red cells||High-density lipoprotein levels (MTAG)||Pericardial adipose tissue adjusted for height and weight||Posterior thigh muscle fat infiltration percentage||Reticulocyte count||Reticulocyte fraction of red cells||Sex hormone-binding globulin levels||Sex hormone-binding globulin levels adjusted for BMI||Sex hormone-binding globulin levels in postmenopausal women||Triglyceride levels||Triglyceride levels (MTAG)||Triglyceride levels in current drinkers||Triglycerides||Type 2 diabetes||Waist-hip ratio||White blood cell count	GCST003968||GCST004611||GCST006611||GCST007140||GCST008087||GCST008998||GCST010242||GCST010244||GCST010557||GCST90002374||GCST90002386||GCST90002405||GCST90002406||GCST90012106||GCST90018954||GCST90018975||GCST90019495||GCST90019518||GCST90104277||GCST90179147||GCST90179149||GCST90267355	27863252||27918534||29507422||30239722||30275531||30698716||32042192||32203549||32541925||32888493||32888494||33462484||34594039||35192695||36376304||36402844	22	rs1030472||rs1122080||rs1122249||rs13170063||rs1650505||rs1650507||rs1650527||rs1651274||rs17055847||rs2434264||rs2434612||rs2901008||rs2946160||rs2946164||rs2946165||rs2946179||rs2963444||rs2963452||rs2963457||rs2963463||rs2963468||rs2963469||rs2963472||rs2963474||rs3934712||rs553600342||rs62384972||rs72804545||rs890939||rs890943	Apolipoprotein A1 levels||Appendicular lean mass||Birth weight||Body fat percentage||Diastolic blood pressure||Endometriosis||Gamma glutamyl transpeptidase||Gestational age at birth (maternal effect)||Gestational duration||HDL cholesterol||HDL cholesterol levels||Height||High density lipoprotein cholesterol levels||High light scatter reticulocyte count||High light scatter reticulocyte percentage of red cells||High-density lipoprotein levels (MTAG)||Lymphocyte count||Medication use for hypertension (number of purchases)||Migraine or type 2 diabetes||Offspring birth weight||Pericardial adipose tissue adjusted for height and weight||Pericardial fat||Placental weight (maternal genotype, adjusted for sex and gestational age)||Placental weight (maternal genotype, adjusted for sex)||Posterior thigh muscle fat infiltration percentage||Postterm delivery||Preterm birth (maternal effect)||Preterm delivery||Reticulocyte count||Reticulocyte fraction of red cells||Sex hormone-binding globulin levels||Sex hormone-binding globulin levels adjusted for BMI||Sex hormone-binding globulin levels in postmenopausal women||Systolic blood pressure||Systolic blood pressure (standard GWA)||Triglyceride levels||Triglyceride levels (MTAG)||Triglyceride levels in current drinkers||Triglycerides||Type 2 diabetes||Type 2 diabetes (adjusted for BMI)||Waist-hip ratio||Weight||White blood cell count	GCST003968||GCST003971||GCST004611||GCST004898||GCST004899||GCST006611||GCST007064||GCST007140||GCST008087||GCST008363||GCST008998||GCST009380||GCST009437||GCST010242||GCST010244||GCST010557||GCST90000025||GCST90002374||GCST90002386||GCST90002405||GCST90002406||GCST90012106||GCST90018729||GCST90018954||GCST90018962||GCST90018975||GCST90019495||GCST90019518||GCST90104277||GCST90132903||GCST90132904||GCST90179147||GCST90179149||GCST90244660||GCST90245848||GCST90250905||GCST90258638||GCST90267304||GCST90267355||GCST90275117||GCST90275118||GCST90275119||GCST90275190||GCST90275198	27863252||27918534||28877031||29507422||30239722||30275531||30297969||30593698||30698716||31043758||31097437||32042192||32203549||32541925||32888493||32888494||33097823||33462484||34594039||35192695||35762941||36224396||36292730||36376304||36402844||36653479||36914876||37012456||37106081||37798380	44	intergenic_variant	MODIFIER	-	-	1.155	0.905307	rs2914221	157989980	intergenic_variant	MODIFIER	-	-	3.424	EBF1 (93124) - ENSG00000164330	EBF1 (105213) - ENSG00000164330	EBF1	EBF1(62.9%)-1-ENSG00000164330-(Ovary)	NA	2	EBF1	0	yes
phecode_168.2	Hyper-coagulability	Blood	rs2855532	14	53911057	55003719	54419965	G	A	0.459045	51882	0.035636	0.00583049	9.00706	9.83875e-10	19	63	rs2738265||rs2761882||rs2761884||rs2761887||rs2855530	Bone stiffness index||Cataracts||Corneal resistance factor||Heel bone mineral density||Height||Myopia||Myopia (age of diagnosis)||Optic disc size||Spherical equivalent||Spherical equivalent or myopia (age of diagnosis)||Vertical cup-disc ratio (multi-trait analysis)	GCST006290||GCST006291||GCST006979||GCST009462||GCST009724||GCST010378||GCST90014268||GCST90100568||GCST90134549||GCST90239644||GCST90245848	29808027||30598549||31809533||31959993||32352494||33311554||34127677||35841873||36224396||36329257	11	rs17563||rs2071047||rs2738265||rs2761882||rs2761884||rs2761887||rs2855530||rs35107139	Blood urea nitrogen levels||Bone stiffness index||Cataracts||Chronic obstructive pulmonary disease liability (machine learning-based score)||Colon polyp||Colorectal cancer||Colorectal cancer or advanced adenoma||Corneal resistance factor||Estimated glomerular filtration rate||Estimated glomerular filtration rate (creatinine)||Heel bone mineral density||Height||Lung function (FEV1/FVC)||Male-pattern baldness||Myopia||Myopia (age of diagnosis)||Optic disc size||Peak expiratory flow||Primary tooth development (time to first tooth eruption)||Refractive error||Serum creatinine levels||Spherical equivalent||Spherical equivalent or myopia (age of diagnosis)||Vertex-wise cortical thickness||Vertical cup-disc ratio (multi-trait analysis)	GCST002030||GCST006290||GCST006291||GCST006979||GCST007020||GCST007430||GCST007431||GCST007856||GCST007992||GCST008059||GCST009462||GCST009724||GCST010378||GCST90014268||GCST90018827||GCST90018948||GCST90018979||GCST90095131||GCST90100568||GCST90103633||GCST90104407||GCST90134549||GCST90239644||GCST90244098||GCST90245848	23704328||29808027||30510241||30573740||30598549||30804560||31089142||31152163||31809533||31959993||32352494||33311554||34127677||34272381||34594039||34910505||35022715||35841873||36224396||36329257||37069358	25	intron_variant	MODIFIER	BMP4	ENSG00000125378	10.25	1	rs2855532	54419965	intron_variant	MODIFIER	ENSG00000125378	BMP4	10.25	BMP4 (3511) - ENSG00000125378	BMP4 (182) - ENSG00000125378	BMP4|CDKN3|CNIH1	BMP4(89.7%)-4-ENSG00000125378-(Artery_Aorta|Brain_Cerebellar_Hemisphere|Brain_Cortex|Testis)	NA	2	BMP4	1	no
phecode_168.2	Hyper-coagulability	Blood	5:133381883_AT_A	5	132876066	133889820	133381883	AT	A	0.77559	51882	0.0424255	0.00694915	8.98837	1.02714e-09	20	137	rs247463	Vertical cup-disc ratio||Vertical cup-disc ratio (multi-trait analysis)	GCST009724||GCST90129627	31959993||34077760	2	rs247463	Vertical cup-disc ratio||Vertical cup-disc ratio (multi-trait analysis)	GCST009724||GCST90129627	31959993||34077760	2	intergenic_variant	MODIFIER	-	-	1.171	0.926452	rs802820	133376066	intergenic_variant	MODIFIER	-	-	7.968	VDAC1 (41059) - ENSG00000213585	VDAC1 (41059) - ENSG00000213585	VDAC1|TCF7|C5orf15|SKP1|CTD-2410N18.5|PPP2CA|FSTL4	JADE2(72.3%)-1-ENSG00000043143-(Small_Intestine_Terminal_Ileum)	NA	1	JADE2|VDAC1	0	no
phecode_168.2	Hyper-coagulability	Blood	10:79086274_CGTGGTG_C	10	78531826	79611391	79086274	CGTGGTG	C	0.383468	51882	-0.0361285	0.00595688	8.87957	1.31956e-09	21	22	rs10824516||rs12358397||rs7903931	Low myopia vs hyperopia||Myopia||Spherical equivalent	GCST010378||GCST012400||GCST90134549	32352494||33830181||35841873	3	rs10824516||rs10824518||rs12358397||rs35783||rs592676||rs7895108||rs7903931	Height||Height (weighted GWA)||Low myopia vs hyperopia||Myopia||Myopia (age of diagnosis)||Spherical equivalent||Spherical equivalent or myopia (age of diagnosis)	GCST006290||GCST006291||GCST010378||GCST012400||GCST90134549||GCST90245848||GCST90267285	29808027||32352494||33830181||35841873||36224396||37106081	7	intron_variant	MODIFIER	KCNMA1	ENSG00000156113	4.396	0.821672	rs11002108	79043417	intron_variant	MODIFIER	ENSG00000156113	KCNMA1	1.604	KCNMA1 (312079) - ENSG00000156113	KCNMA1 (77468) - ENSG00000156113	KCNMA1|DLG5	KCNMA1(94.8%)-2-ENSG00000156113-(Cells_Cultured_fibroblasts|Esophagus_Muscularis)	NA	2	KCNMA1	1	no
phecode_168.2	Hyper-coagulability	Blood	rs2908972	17	10877262	11907259	11407259	T	A	0.39161	51882	-0.0359006	0.00600426	8.64928	2.24244e-09	22	96	rs2908972	Myopia||Myopia (age of diagnosis)||Spherical equivalent||Spherical equivalent or myopia (age of diagnosis)	GCST003997||GCST006290||GCST006291||GCST010378	27182965||29808027||32352494	4	rs2908972||rs2969180||rs2969185	Hyperopia||Low myopia vs hyperopia||Myopia||Myopia (age of diagnosis)||Refractive error||Spherical equivalent||Spherical equivalent or myopia (age of diagnosis)	GCST001858||GCST003997||GCST006290||GCST006291||GCST010378||GCST012400||GCST012401	23396134||27182965||29808027||32352494||33830181	7	intron_variant	MODIFIER	SHISA6	ENSG00000188803	16.47	1	rs2908972	11407259	intron_variant	MODIFIER	ENSG00000188803	SHISA6	16.47	SHISA6 (60121) - ENSG00000188803	DNAH9 (94489) - ENSG00000007174	SHISA6|DNAH9|ZNF18	ZNF18(64.1%)-1-ENSG00000154957-(Liver)	NA	1	ZNF18	1	no
phecode_168.2	Hyper-coagulability	Blood	rs78521534	15	75102878	76400377	75769347	C	T	0.137321	51882	0.0498291	0.00841624	8.49377	3.20797e-09	23	79					0	rs11636245||rs11638477||rs11853141||rs12148513||rs1873379||rs4886718||rs55653892||rs560547656||rs73436803||rs77716675||rs78004537||rs79972752||rs8031650	BMI (standard GWA)||Body fat percentage||Calcium levels||Creatinine levels||Cystatin C levels||Estimated glomerular filtration rate||Height||High light scatter reticulocyte count||Hip circumference adjusted for BMI||Mean reticulocyte volume||Mean spheric corpuscular volume||Reticulocyte count||Serum uric acid levels||Snurportin-1 levels||Tyrosine-protein phosphatase non-receptor type 9 levels||Urate levels||Urea levels||Urinary albumin-to-creatinine ratio||Urinary creatinine levels	GCST007725||GCST008790||GCST008972||GCST012227||GCST012398||GCST90002385||GCST90002396||GCST90002397||GCST90002405||GCST90019502||GCST90019503||GCST90019504||GCST90019506||GCST90019525||GCST90020232||GCST90245848||GCST90249640||GCST90250028||GCST90267268	30993211||31511532||31578528||32888494||33462484||33887147||33980691||34021172||34648354||36224396||37106081	19	intron_variant	MODIFIER	PTPN9	ENSG00000169410	6.857	1	rs78521534	75769347	intron_variant	MODIFIER	ENSG00000169410	PTPN9	6.857	PTPN9 (9885) - ENSG00000169410	PTPN9 (2910) - ENSG00000169410	PTPN9|SIN3A|CTD-2323K18.1|MAN2C1|SNUPN|NEIL1|COMMD4|IMP3|SNX33|GOLGA6D|CSPG4|AC105020.1|GOLGA6C|ODF3L1|RP11-24M17.4|AC019294.1|C15orf39|PPCDC|UBE2Q2|FBXO22|SCAMP5|NRG4	COMMD4(72.5%)-2-ENSG00000140365-(Brain_Frontal_Cortex_BA9|Cells_Cultured_fibroblasts)||NEIL1(57.8%)-1-ENSG00000140398-(Skin_Not_Sun_Exposed_Suprapubic)||PTPN9(78.4%)-7-ENSG00000169410-(Artery_Aorta|Artery_Tibial|Breast_Mammary_Tissue|Cells_Cultured_fibroblasts|Esophagus_Muscularis|Skin_Not_Sun_Exposed_Suprapubic|Stomach)||SNUPN(87.2%)-39-ENSG00000169371-(Adipose_Subcutaneous|Adipose_Visceral_Omentum|Adrenal_Gland|Artery_Aorta|Artery_Coronary|Artery_Tibial|Brain_Amygdala|Brain_Anterior_cingulate_cortex_BA24|Brain_Caudate_basal_ganglia|Brain_Cerebellar_Hemisphere|Brain_Cerebellum|Brain_Cortex|Brain_Frontal_Cortex_BA9|Brain_Hippocampus|Brain_Hypothalamus|Brain_Nucleus_accumbens_basal_ganglia|Brain_Putamen_basal_ganglia|Brain_Spinal_cord_cervical_c.1|Brain_Substantia_nigra|Breast_Mammary_Tissue|Cells_Cultured_fibroblasts|Colon_Sigmoid|Esophagus_Gastroesophageal_Junction|Esophagus_Mucosa|Esophagus_Muscularis|Heart_Atrial_Appendage|Heart_Left_Ventricle|Liver|Minor_Salivary_Gland|Muscle_Skeletal|Nerve_Tibial|Pancreas|Pituitary|Prostate|Small_Intestine_Terminal_Ileum|Spleen|Testis|Thyroid|Uterus)	PTPN9(76.8%)-1-ENSG00000169410-PTN9	3	PTPN9	0	no
phecode_168.2	Hyper-coagulability	Blood	rs140142103	1	196146176	197204632	196661730	T	TTC	0.617195	51882	0.0351689	0.00598444	8.37833	4.18475e-09	24	4	rs1061147||rs1061170||rs10733086||rs10754199||rs10801553||rs10801554||rs10801555||rs10801556||rs10801557||rs1089033||rs10922092||rs10922094||rs10922097||rs10922098||rs10922099||rs10922100||rs10922102||rs10922103||rs12029785||rs12033127||rs12038333||rs12038674||rs12045503||rs1329421||rs1329422||rs1329424||rs140142103||rs1831282||rs203688||rs2300430||rs2860102||rs28664709||rs33944729||rs36137052||rs3645||rs368465||rs374896||rs402056||rs4658046||rs482934||rs488380||rs506317||rs528298||rs529899||rs542832508||rs570618||rs572515||rs7529589||rs7539005||rs76258507||rs9970075	1-phosphatidylinositol 4,5-bisphosphate phosphodiesterase gamma-1 levels||14-3-3 protein sigma levels||2-phosphoxylose phosphatase 1 levels||3-keto-steroid reductase levels||3(2),5-bisphosphate nucleotidase 1 levels||39S ribosomal protein L2, mitochondrial levels||40S ribosomal protein S10 levels||5-hydroxytryptamine receptor 2A levels||5-hydroxytryptamine receptor 7 levels||6-phosphofructo-2-kinase/fructose-2,6-bisphosphatase 3 levels||A disintegrin and metalloproteinase with thrombospondin motifs 15 levels||A disintegrin and metalloproteinase with thrombospondin motifs 4 levels||Acidic mammalian chitinase levels||Acrosomal protein SP-10 levels||Actin filament-associated protein 1-like 1 levels||Activator of apoptosis harakiri levels||Activin receptor type-2A levels||Acyl-CoA-binding domain-containing protein 6 levels||Acylphosphatase-2 levels||Adapter molecule crk levels||Adenylate kinase 4, mitochondrial levels||Adenylate kinase isoenzyme 5 levels||Adhesion G protein-coupled receptor E2 levels||ADP-ribosyl cyclase/cyclic ADP-ribose hydrolase 1 levels||ADP-ribosylation factor GTPase-activating protein 1 levels||ADP-ribosylation factor-like protein 4D levels||ADP-ribosylation factor-like protein 9 levels||ADP-sugar pyrophosphatase levels||Advanced age-related macular degeneration||Age-related macular degeneration||Age-related macular degeneration (choroidal neovascularisation)||Age-related macular degeneration (extreme sampling)||Age-related macular degeneration (geographic atrophy)||Alanine aminotransferase 1 levels||Aldehyde dehydrogenase, dimeric NADP-preferring levels||Aldose reductase levels||Alkaline phosphatase, placental-like levels||Alpha-1-syntrophin levels||Alpha-1,3-mannosyl-glycoprotein 4-beta-N-acetylglucosaminyltransferase A levels||Alpha-1,3-mannosyl-glycoprotein 4-beta-N-acetylglucosaminyltransferase B levels||Alpha-1,3-mannosyl-glycoprotein 4-beta-N-acetylglucosaminyltransferase C levels||Alpha-2-HS-glycoprotein levels||Alpha-crystallin A chain levels||alpha-Fetoprotein levels||Alpha-hemoglobin-stabilizing protein levels||Alpha-N-acetylgalactosaminide alpha-2,6-sialyltransferase 1 levels||Alpha-N-acetylgalactosaminide alpha-2,6-sialyltransferase 3 levels||Amino-terminal enhancer of split levels||Amyloid beta A4 precursor protein-binding family B member 1 levels||Amyloid beta A4 precursor protein-binding family B member 2 levels||Anaphase-promoting complex subunit 7 levels||Anaphase-promoting complex subunit 7 levels (ANAPC7.11690.47.3)||Angiogenic factor with G patch and FHA domains 1 levels||Angiopoietin-1 receptor, soluble levels||Angiopoietin-related protein 1 levels||Angiopoietin-related protein 4 levels||Angiotensin-converting enzyme 2 levels||Annexin A10 levels||Annexin A11 levels||Annexin A5 levels||Annexin A7 levels||Annexin A8 levels||Apolipoprotein A-II levels||Apolipoprotein D levels||Arf-GAP with GTPase, ANK repeat and PH domain-containing protein 3 levels||Arfaptin-2 levels||Aromatic-L-amino-acid decarboxylase levels||Arsenite methyltransferase levels||Arylsulfatase A levels||Aspartate--tRNA ligase, cytoplasmic levels||Aspartoacylase levels||AT-rich interactive domain-containing protein 3A levels||ATP synthase subunit beta, mitochondrial levels||ATP synthase subunit f, mitochondrial levels||ATP-dependent RNA helicase A levels||Aurora kinase B levels||Axin interactor, dorsalization-associated protein levels||Azurocidin levels||B melanoma antigen 2 levels||B- and T-lymphocyte attenuator levels||B-cell antigen receptor complex-associated protein alpha chain levels||B-cell receptor CD22 levels (CD22.2891.1.3)||Baculoviral IAP repeat-containing protein 2 levels||Baculoviral IAP repeat-containing protein 5 levels||Baculoviral IAP repeat-containing protein 7 Isoform beta levels||Baculoviral IAP repeat-containing protein 7 levels||BAG family molecular chaperone regulator 3 levels||BAG family molecular chaperone regulator 4 levels||BAG family molecular chaperone regulator 5 levels||Basic leucine zipper transcriptional factor ATF-like 3 levels||Basic leucine zipper transcriptional factor ATF-like 3 levels (BATF3.8858.21.3)||Bcl-2-like protein 10 levels||Bcl-2-like protein 11 levels||BDNF/NT-3 growth factors receptor levels||Beta-1,4-galactosyltransferase 6 levels||Beta-casein levels||Beta-crystallin S levels||Beta-defensin 106 levels||Beta-defensin 107 levels||Beta-defensin 128 levels||Beta-defensin 129 levels||Beta-defensin 136 levels||Beta-endorphin levels||Beta-mannosidase levels||Bifunctional heparan sulfate N-deacetylase/N-sulfotransferase 1 levels||Bleomycin hydrolase levels||BMP and activin membrane-bound inhibitor homolog levels||BMP-binding endothelial regulator protein levels||BolA-like protein 2 levels||Bone marrow stromal antigen 2 levels||Bone morphogenetic protein 15 levels||Bone morphogenetic protein 3 levels||Bone morphogenetic protein 7 levels||Bone morphogenetic protein 8B levels||Bone morphogenetic protein receptor type-1B levels||BPI fold-containing family A member 1 levels||Brain-specific angiogenesis inhibitor 1-associated protein 2 levels||BRCA1-associated RING domain protein 1 levels||Brevican core protein levels||Brother of CDO levels||BTB/POZ domain-containing protein KCTD5 levels||Butyrophilin-like protein 3 levels||Butyrophilin-like protein 8 levels||C-C motif chemokine 19 levels||C-C motif chemokine 2 levels||C-C motif chemokine 4-like levels||C-type lectin domain family 2 member D levels||C-type lectin domain family 4 member M levels||C-type lectin domain family 4 member M levels (CLEC4M.3030.3.2)||C-type lectin domain family 6 member A levels||C-type lectin domain family 7 member A levels||C-X-C motif chemokine 6 levels||C5a anaphylatoxin levels||Cadherin-11 levels||Cadherin-3 levels||Cadherin-6 levels||Cadherin-8 levels||Cadherin-related family member 5 levels||Calbindin levels||Calcium-activated chloride channel regulator 1 levels||Calcium/calmodulin-dependent 3,5-cyclic nucleotide phosphodiesterase 1A levels||Calcium/calmodulin-dependent protein kinase kinase 1 levels||Calcium/calmodulin-dependent protein kinase type 1D levels||Calcium/calmodulin-dependent protein kinase type 1D levels (CAMK1D.3418.12.2)||cAMP-regulated phosphoprotein 19 levels||Cancer/testis antigen 55 levels||Carbohydrate sulfotransferase 14 levels||Carbonic anhydrase 12 levels||Carbonic anhydrase 2 levels||Carbonic anhydrase 5A, mitochondrial levels||Carbonic anhydrase 9 levels||Carbonic anhydrase-related protein levels||Carbonyl reductase [NADPH] 1 levels||Carbonyl reductase [NADPH] 3 levels||Carboxymethylenebutenolidase homolog levels||Carboxypeptidase D levels||Carboxypeptidase E levels||Carboxypeptidase N catalytic chain levels||Carcinoembryonic antigen-related cell adhesion molecule 20 levels||Carcinoembryonic antigen-related cell adhesion molecule 21 levels||Cardiotrophin-1 levels||Carnitine O-palmitoyltransferase 1, muscle isoform levels||Cas scaffolding protein family member 4 levels||Casein kinase II subunit alpha levels||Caspase recruitment domain-containing protein 18 levels||Caspase recruitment domain-containing protein 9 levels||Caspase-2 levels||Caspase-8 levels||Catenin beta-1 levels||Caveolin-2 levels||Caveolin-3 levels||CD63 antigen levels (CD63.9190.7.3)||CD9 antigen levels||CD99 antigen-like protein 2 levels||Cell surface glycoprotein CD200 receptor 2 levels||Cellular retinoic acid-binding protein 1 levels||Cellular retinoic acid-binding protein 2 levels||Cellular tumor antigen p53 levels||Cellular tumor antigen p53 R175H mutant levels||Cerberus levels||cGMP-inhibited 3,5-cyclic phosphodiesterase A levels||cGMP-specific 3,5-cyclic phosphodiesterase levels||Chitinase-3-like protein 2 levels||Chloride intracellular channel protein 5 levels||Chondroitin sulfate proteoglycan 4 levels||Chymase levels||Chymotrypsin-like protease CTRL-1 levels||Clathrin heavy chain 1 levels||Clusterin levels||CMP-N-acetylneuraminate-beta-galactosamide-alpha-2,3-sialyltransferase 2 levels||Coatomer subunit epsilon levels||Coiled-coil domain-containing protein 167 levels||Coiled-coil domain-containing protein 51 levels||Colipase-like protein 2 levels||Collagen alpha-1(IX) chain levels||Collagen alpha-1(XIII) chain levels||Collagen alpha-2(VI) chain levels||Collagen alpha-2(XI) chain levels||Collagenase 3 levels||Collectin-10 levels||Complement factor H binding to malondialdehyde||Copper homeostasis protein cutC homolog levels||Corticosteroid-binding globulin levels||Corticotropin levels||Creatine kinase S-type, mitochondrial levels||CUB and sushi domain-containing protein 1 levels||CUB and sushi domain-containing protein 2 levels||Cullin-1 levels||Cullin-4B levels||Cullin-9 levels||Cyclic AMP-responsive element-binding protein 3-like protein 4 levels||Cyclic nucleotide-gated olfactory channel levels||Cyclin-A1 levels||Cyclin-A2 levels||Cyclin-dependent kinase 2-associated protein 1 levels||Cyclin-dependent kinase 5:Cyclin-dependent kinase 5 activator 1 complex levels||Cyclin-dependent kinase 8:Cyclin-C complex levels||Cyclin-dependent kinase inhibitor 3 levels||Cyclin-H levels||Cystathionine beta-synthase levels||Cystatin-8 levels||Cysteine and glycine-rich protein 1 levels||Cysteine and glycine-rich protein 2 levels||Cysteine--tRNA ligase, cytoplasmic levels||Cysteine-rich motor neuron 1 protein levels||Cytochrome b-c1 complex subunit 7 levels||Cytochrome c levels||Cytochrome c oxidase assembly factor 3 homolog, mitochondrial levels||Cytochrome c oxidase subunit 4 isoform 2, mitochondrial levels (COX4I2.7850.1.3)||Cytochrome c oxidase subunit 6C levels||Cytohesin-2 levels||Cytoplasmic tyrosine-protein kinase BMX levels||Cytoskeleton-associated protein 2 levels||Cytosol aminopeptidase levels||Cytosolic endo-beta-N-acetylglucosaminidase levels||Cytosolic non-specific dipeptidase levels||D-amino-acid oxidase levels||DCN1-like protein 3 levels||DCN1-like protein 5 levels (DCUN1D5.8760.10.3)||Deformed epidermal autoregulatory factor 1 homolog levels||Delta and Notch-like epidermal growth factor-related receptor levels||Delta-like protein 3 level in Chronic kidney disease with hypertension and no diabetes (9974_8)||Delta-like protein 4 levels||Deoxyribonuclease-2-beta levels||Desert hedgehog protein N-product levels||Desmocollin-3 levels||Dickkopf-like protein 1 levels||Dipeptidyl peptidase 1 levels||Diphosphomevalonate decarboxylase levels||Disease progression in age-related macular degeneration||Disintegrin and metalloproteinase domain-containing protein 10 levels||Disintegrin and metalloproteinase domain-containing protein 30 levels||Dixin levels||DNA damage-inducible transcript 3 protein levels||DNA damage-inducible transcript 4 protein levels||DNA excision repair protein ERCC-1 levels||DNA polymerase epsilon subunit 2 levels||DNA repair protein RAD51 homolog 4 levels||DNA repair protein XRCC1 levels||DNA-directed RNA polymerase III subunit RPC9 levels||DNA-directed RNA polymerases I, II, and III subunit RPABC4 levels||DNA/RNA-binding protein KIN17 levels||DnaJ homolog subfamily A member 2 levels||DnaJ homolog subfamily A member 4 levels||DnaJ homolog subfamily B member 12 levels||DnaJ homolog subfamily B member 6 levels||DnaJ homolog subfamily C member 15 levels||DnaJ homolog subfamily C member 30 levels||DnaJ homolog subfamily C member 4 levels||Docking protein 2 levels||Dolichyl-diphosphooligosaccharide--protein glycosyltransferase subunit 1 levels||Draxin levels||Dual adapter for phosphotyrosine and 3-phosphotyrosine and 3-phosphoinositide levels||Dual specificity mitogen-activated protein kinase kinase 2 levels||Dual specificity protein kinase CLK2 levels (CLK2.11327.56.3)||Dual specificity protein phosphatase 15 levels||Dual specificity protein phosphatase 4 levels||Dynein light chain Tctex-type 1 levels||Dyslexia-associated protein KIAA0319-like protein levels||Dystroglycan levels||E3 ubiquitin-protein ligase HECW1 levels||E3 ubiquitin-protein ligase LNX levels||E3 ubiquitin-protein ligase NEURL1 levels||E3 ubiquitin-protein ligase parkin levels||E3 ubiquitin-protein ligase RNF128 levels||E3 ubiquitin-protein ligase RNF34 levels||E3 ubiquitin-protein ligase RNF8 levels||E3 ubiquitin-protein ligase SMURF2 levels||Early age-related macular degeneration||Early endosome antigen 1 levels||Ecto-NOX disulfide-thiol exchanger 2 levels||Ectodysplasin-A, secreted form levels||Ectonucleoside triphosphate diphosphohydrolase 6 levels||EF-hand calcium-binding domain-containing protein 14 levels||EKC/KEOPS complex subunit TPRKB levels||Electron transfer flavoprotein subunit alpha, mitochondrial levels||Electroneutral sodium bicarbonate exchanger 1 levels||Elongation factor 1-delta levels||Ena/VASP-like protein levels||Endogenous retrovirus group V member 1 Env polyprotein levels (ERVV.1.12531.5.3)||Endoglin levels||Endophilin-A1 levels||Endophilin-B2 levels||Endoplasmic reticulum mannosyl-oligosaccharide 1,2-alpha-mannosidase levels||Endoplasmic reticulum mannosyl-oligosaccharide 1,2-alpha-mannosidase levels (MAN1B1.7071.23.4)||Endothelial differentiation-related factor 1 levels||Endothelin-1 levels||Endothelin-converting enzyme 1 levels||Ephrin type-A receptor 1 levels||Ephrin type-A receptor 5 levels||Ephrin type-B receptor 4 levels||Ephrin-A2 levels||Ephrin-A5 levels||Ephrin-B3 levels||Epidermal growth factor receptor variant III levels||Epididymal secretory protein E3-beta levels||Epididymal-specific lipocalin-10 levels||Epididymal-specific lipocalin-8 levels||Epiregulin levels||Epithelial splicing regulatory protein 1 levels||ERO1-like protein alpha levels||Estrogen sulfotransferase levels||ETS translocation variant 5 levels||ETS-related transcription factor Elf-5 levels||Eukaryotic initiation factor 4A-III levels||Eukaryotic translation initiation factor 1A, X-chromosomal levels||Eukaryotic translation initiation factor 1A, Y-chromosomal levels||Eukaryotic translation initiation factor 1b levels||Eukaryotic translation initiation factor 2 subunit 1 levels||Eukaryotic translation initiation factor 4E levels||Eukaryotic translation initiation factor 4E-binding protein 2 levels||Eukaryotic translation initiation factor 5A-1 levels||Exostosin-like 2 levels||FAD-dependent oxidoreductase domain-containing protein 1 levels||Fanconi anemia group F protein levels||Fc receptor-like B levels||Fc receptor-like protein 5 levels||Fibrinogen beta chain levels||Fibrinogen C domain-containing protein 1 levels||Fibroblast growth factor 10 levels||Fibroblast growth factor 12 levels||Fibroblast growth factor 18 levels||Fibroblast growth factor 20 levels||Fibroblast growth factor 22 levels||Fibroblast growth factor 5 levels||Fibroblast growth factor 7 levels||Fibroblast growth factor 8 levels||Fibroblast growth factor receptor 2 levels||Fibroblast growth factor receptor 3 levels||Fibroblast growth factor-binding protein 3 levels||Fibroleukin levels||Fibulin-5 levels||Focal adhesion kinase 1 levels||Forkhead box protein G1 levels||Four and a half LIM domains protein 1 levels||Frizzled-10 levels||G antigen 2D levels||G-protein coupled receptor 26 levels||G2/mitotic-specific cyclin-B2 levels||Galactoside-binding soluble lectin 13 levels||Galactosylceramide sulfotransferase levels||Galanin levels||Galectin-1 levels||Galectin-2 levels||Galectin-7 levels||Galectin-8 levels||Gamma-aminobutyric acid type B receptor subunit 1 levels||Gamma-aminobutyric acid type B receptor subunit 2 levels||Gastrin-releasing peptide levels||Gastrokine-1 levels||Gastrotropin levels||GDP-fucose protein O-fucosyltransferase 1 levels||Gigaxonin levels||Glioma pathogenesis-related protein 1 levels||Glucokinase levels||Glucokinase levels (GCK.12960.9.3)||Glucose-6-phosphate isomerase levels||Glucosidase 2 subunit beta levels||Glutaminyl-peptide cyclotransferase-like protein levels||Glutaredoxin-like protein C5orf63 levels||Glycerol-3-phosphate dehydrogenase 1-like protein levels||Glycerol-3-phosphate phosphatase levels||Glycine cleavage system H protein, mitochondrial levels||Glycine N-methyltransferase levels||Glycoprotein hormone alpha-2 levels||Glycoprotein hormones alpha chain levels||Glycosyltransferase 8 domain-containing protein 1 levels (GLT8D1.8955.60.3)||Golgi SNAP receptor complex member 1 levels||Golgin subfamily A member 7 levels||Granzyme M levels||Gremlin-2 levels||Growth arrest and DNA damage-inducible proteins-interacting protein 1 levels||Growth arrest and DNA damage-inducible proteins-interacting protein 1 levels (GADD45GIP1.9302.90.3)||Growth arrest-specific protein 1 levels||Growth factor receptor-bound protein 7 levels||Growth/differentiation factor 8 levels||GSK3-beta interaction protein levels||GTP cyclohydrolase 1 levels||GTP-binding nuclear protein Ran levels||GTP-binding protein Di-Ras3 levels||GTPase NRas levels||Guanine nucleotide exchange factor MSS4 levels||Guanine nucleotide-binding protein G(I)/G(S)/G(O) subunit gamma-T2 levels||Guanylate kinase levels||Guanylate-binding protein 6 levels||Guanylyl cyclase-activating protein 1 levels||Heat shock 70 kDa protein 1-like levels||Heat shock 70 kDa protein 13 levels||Heat shock 70 kDa protein 1B levels||Heat shock cognate 71 kDa protein levels||Heat shock factor protein 1 levels||HEPACAM family member 2 levels||Heparan sulfate glucosamine 3-O-sulfotransferase 1 levels||Heparan sulfate glucosamine 3-O-sulfotransferase 3B1 levels||Heparan sulfate glucosamine 3-O-sulfotransferase 4 levels||Hepatitis A virus cellular receptor 2 levels||Heterogeneous nuclear ribonucleoprotein F levels||Heterogeneous nuclear ribonucleoprotein Q levels||Heterogeneous nuclear ribonucleoproteins C1/C2 levels||High mobility group protein B1 levels||High mobility group protein B2 levels||Histidine triad nucleotide-binding protein 1 levels||Histidine--tRNA ligase, cytoplasmic levels||Histone acetyltransferase KAT2A levels||Histone acetyltransferase type B catalytic subunit levels||Histone deacetylase 8 levels||Histone deacetylase complex subunit SAP30 levels||Histone H2A deubiquitinase MYSM1 levels||Histone-lysine N-methyltransferase 2D levels||Histone-lysine N-methyltransferase 2D levels (MLL2.13623.4.3)||Histone-lysine N-methyltransferase ASH1L levels||Histone-lysine N-methyltransferase SETD2 levels||Histone-lysine N-methyltransferase SETMAR levels||HLA class II histocompatibility antigen gamma chain levels||Homeobox protein MOX-2 levels||Homeobox protein NANOG levels||Homeodomain-interacting protein kinase 3 levels||Hyaluronan and proteoglycan link protein 4 levels||Hydroxyacid oxidase 1 levels||Hydroxyacylglutathione hydrolase, mitochondrial levels||ICOS ligand levels||Ig gamma-2, Kappa levels||IGF-like family receptor 1 levels||Immunoglobulin superfamily member 3 levels||Inactive serine protease 35 levels||Induced myeloid leukemia cell differentiation protein Mcl-1 levels||Inhibin beta A chain:Inhibin beta B chain heterodimer levels||Inhibin beta A chain:Inhibin beta C chain heterodimer levels||Inhibitor of growth protein 1 levels||Inositol monophosphatase 2 levels||Insulin growth factor-like family member 3 levels (IGFL3.6961.14.3)||Insulin-induced gene 1 protein levels||Insulin-like 3 levels||Insulin-like growth factor 1 receptor levels||Insulin-like growth factor I levels||Insulin-like peptide INSL6 levels||Integral membrane protein 2A levels||Integrin beta-5 levels||Intelectin-1 levels||Inter-alpha-trypsin inhibitor heavy chain H5 levels||Interferon alpha-7 levels||Interferon alpha/beta receptor 1 levels||Interferon gamma receptor 1 levels||Interferon gamma receptor 2 levels||Interferon lambda receptor 1 levels||Interferon lambda-1 levels||Interferon lambda-2 levels||Interferon lambda-3 levels||Interleukin-1 beta levels||Interleukin-10 receptor subunit alpha levels||Interleukin-10 receptor subunit beta levels||Interleukin-11 levels||Interleukin-11 receptor subunit alpha levels||Interleukin-13 levels||Interleukin-15 levels||Interleukin-17A levels||Interleukin-17C levels||Interleukin-20 receptor subunit alpha levels||Interleukin-36 receptor antagonist protein levels||Interleukin-8 levels||Interleukin-9 levels||IQ domain-containing protein F1 levels||IQ domain-containing protein F3 levels||Isochorismatase domain-containing protein 1 levels||Isthmin-1 levels||Junctional adhesion molecule B levels (JAM2.2997.8.1)||kallikrein-11 levels||Kallikrein-15 levels||Kallikrein-5 levels||Kallikrein-6 levels (KLK6.3450.4.2)||Kelch-like ECH-associated protein 1 levels||Kelch-like protein 12 levels||Kelch-like protein 13 levels||Kell blood group glycoprotein levels||Keratin, type I cytoskeletal 16 levels||Keratin, type II cytoskeletal 1 levels||Keratin, type II cytoskeletal 7 levels||Keratin, type II cytoskeletal 72 levels||Killer cell immunoglobulin-like receptor 3DL2 levels||Killer cell immunoglobulin-like receptor 3DS1 levels||Kin of IRRE-like protein 3 levels||Kinesin-like protein KIF16B levels||Kinesin-like protein KIF23 levels||Kinesin-like protein KIF3A levels||Kinetochore protein NDC80 homolog levels||L-aminoadipate-semialdehyde dehydrogenase-phosphopantetheinyl transferase levels||Lactase-like protein levels||Lactoylglutathione lyase levels||Ladinin-1 levels||Latent-transforming growth factor beta-binding protein 4 levels||Leiomodin-1 levels||Lethal(3)malignant brain tumor-like protein 2 levels||LETM1 domain-containing protein 1 levels||Leucine-rich repeat and calponin homology domain-containing protein 4 levels||Leucine-rich repeat and fibronectin type III domain-containing protein 1 levels||Leucine-rich repeat and immunoglobulin-like domain-containing nogo receptor-interacting protein 3 levels||Leucine-rich repeat and transmembrane domain-containing protein 1 levels||Leucine-rich repeat and transmembrane domain-containing protein 2 levels||Leucine-rich repeat serine/threonine-protein kinase 2 levels||Leucine-rich repeat transmembrane neuronal protein 1 levels||Leucine-rich repeat transmembrane neuronal protein 4 levels||Leucine-rich repeat-containing protein 25 levels||Leucine-rich repeat-containing protein 4B levels||Leucine-rich repeat-containing protein 74A levels (LRRC74A.8389.8.3)||Leucine-rich repeat, immunoglobulin-like domain and transmembrane domain-containing protein 2 levels||Leucine-rich repeat, immunoglobulin-like domain and transmembrane domain-containing protein 3 levels||Leucine-rich repeats and immunoglobulin-like domains protein 3 levels||Leukemia inhibitory factor levels||Leukemia inhibitory factor receptor levels||Leukocyte immunoglobulin-like receptor subfamily A member 4 levels||Leukocyte-specific transcript 1 protein levels||Leukotriene A-4 hydrolase levels||Linker for activation of T-cells family member 2 levels||Lipase member K levels||Low-density lipoprotein receptor levels||Low-density lipoprotein receptor-related protein 10 levels||Low-density lipoprotein receptor-related protein 1B level in Chronic kidney disease with hypertension and no diabetes (11275_94)||Low-density lipoprotein receptor-related protein 1B levels||Low-density lipoprotein receptor-related protein 8 levels||Lupus La protein levels||Lysosomal alpha-glucosidase levels||M-phase inducer phosphatase 2 levels||Magnesium transporter NIPA4 levels||Major prion protein levels||Malate dehydrogenase, mitochondrial levels||Malectin levels||Mannan-binding lectin serine protease 1 levels||MAP kinase-activated protein kinase 3 levels||MAP kinase-activated protein kinase 5 levels||Matrix extracellular phosphoglycoprotein levels||Matrix metalloproteinase-17 levels||Matrix metalloproteinase-20 levels||Matrix-remodeling-associated protein 7 levels||MAX-interacting protein 1 levels||Mediator of RNA polymerase II transcription subunit 1 levels||Megakaryocyte-associated tyrosine-protein kinase levels||Melanoma-associated antigen 5 levels||Melanoma-associated antigen B10 levels||Membrane-associated guanylate kinase, WW and PDZ domain-containing protein 2 levels||Membrane-associated progesterone receptor component 2 levels||Membrane-associated progesterone receptor component 2 levels (PGRMC2.10631.9.3)||Membrane-bound transcription factor site-1 protease levels||Metalloprotease TIKI1 levels||Metalloproteinase inhibitor 1 levels||Methionine aminopeptidase 2 levels||Methionine-R-sulfoxide reductase B3 levels||Methyltransferase-like protein 24 levels||MICAL-like protein 2 levels||Microfibrillar-associated protein 5 levels||Microtubule-associated protein tau levels||Microtubule-associated proteins 1A/1B light chain 3A levels||Mismatch repair endonuclease PMS2 levels||Mitochondrial fission regulator 1 levels||Mitochondrial import inner membrane translocase subunit Tim21 levels||Mitogen-activated protein kinase 12 levels||Mitogen-activated protein kinase kinase kinase kinase 3 levels||Mitotic spindle assembly checkpoint protein MAD1 levels||Mitotic spindle assembly checkpoint protein MAD2A levels||Mono [ADP-ribose] polymerase PARP16 levels||Monocarboxylate transporter 4 levels||Monocyte differentiation antigen CD14 levels||mRNA-capping enzyme levels||Mucin-1 levels||Mucin-like protein 1 levels||Multidrug resistance-associated protein 6 levels||Multimerin-2 levels||Multiple PDZ domain protein levels||Myc target protein 1 levels||Myelin protein zero-like protein 1 levels||Myelin protein zero-like protein 2 levels||Myelin regulatory factor levels||Myocardial zonula adherens protein levels||Myocyte-specific enhancer factor 2C levels||Myomesin-3 levels||N-acetylated-alpha-linked acidic dipeptidase-like protein levels||N-acetylglucosamine-1-phosphodiester alpha-N-acetylglucosaminidase levels||N-acetylglucosamine-6-sulfatase levels||N-acetyllactosaminide beta-1,3-N-acetylglucosaminyltransferase 4 levels||N-terminal Xaa-Pro-Lys N-methyltransferase 1 levels||Na(+)/H(+) exchange regulatory cofactor NHE-RF3 levels||NACHT, LRR and PYD domains-containing protein 1 levels||NAD-dependent protein deacetylase sirtuin-3, mitochondrial levels||NADH dehydrogenase [ubiquinone] 1 beta subcomplex subunit 11, mitochondrial levels||NADH dehydrogenase [ubiquinone] 1 beta subcomplex subunit 4 levels||NADH dehydrogenase [ubiquinone] iron-sulfur protein 4, mitochondrial level in Chronic kidney disease with hypertension and no diabetes (10584_7)||NADH dehydrogenase [ubiquinone] iron-sulfur protein 4, mitochondrial levels||NADH dehydrogenase [ubiquinone] iron-sulfur protein 4, mitochondrial levels (NDUFS4.10584.7.3)||Natural cytotoxicity triggering receptor 3 levels||Natural killer cell receptor 2B4 levels||Nectin-2 levels||Nectin-3 levels||NEDD8-activating enzyme E1 regulatory subunit levels||Netrin-4 levels||Neuregulin-1 levels||Neuregulin-1, sensory and motor neuron-derived factor isoform levels||Neurocalcin-delta levels||Neuroendocrine convertase 2 levels||Neurogenic locus notch homolog protein 2 levels||Neurogranin levels||Neuroligin-2 levels||Neuroligin-3 levels||Neuroligin-4, X-linked levels||Neuropilin and tolloid-like protein 1 levels||Neuroplastin levels||Neurotrimin levels||Neutrophil cytosol factor 2 levels||Nicotinate-nucleotide pyrophosphorylase [carboxylating] levels||Nischarin levels||NKG2-E type II integral membrane protein levels||NKG2D ligand 3 levels||Nodal homolog levels||Non-receptor tyrosine-protein kinase TYK2 levels||Nuclear distribution protein nudE homolog 1 levels||Nuclear factor of activated T-cells, cytoplasmic 1 levels||Nuclear nucleic acid-binding protein C1D levels||Nuclear pore membrane glycoprotein 210-like levels||Nuclear protein MDM1 levels||Nuclear receptor coactivator 2 levels||Nuclear receptor ROR-beta levels||Nuclear receptor subfamily 1 group D member 1 levels||Nuclear RNA export factor 1 levels||Nucleoside diphosphate kinase A levels||Nucleosome assembly protein 1-like 1 levels||Nutritionally-regulated adipose and cardiac enriched protein homolog levels||O-acetyl-ADP-ribose deacetylase MACROD1 levels||OCIA domain-containing protein 1 levels||Odorant-binding protein 2a levels||Olfactomedin-4 levels||Oligophrenin-1 levels||Oncoprotein-induced transcript 3 protein levels||Oncostatin-M levels (OSM.2693.20.3)||Oocyte-secreted protein 2 levels||Opalin levels||Opioid-binding protein/cell adhesion molecule levels||Opiorphin prepropeptide levels||Opticin levels||Oral cancer-overexpressed protein 1 levels||Oxidized Protein deglycase DJ-1 levels||Oxysterols receptor LXR-beta levels||Paired box protein Pax-4 levels||Paralemmin-1 levels||Patatin-like phospholipase domain-containing protein 2 levels||PAX-interacting protein 1 levels||PDZ and LIM domain protein 4 levels||Pentraxin-related protein PTX3 levels||Peptidase inhibitor 15 levels||Peptide YY levels||Peptidyl-prolyl cis-trans isomerase FKBP3 levels||Peptidyl-prolyl cis-trans isomerase FKBP4 levels||Peptidyl-prolyl cis-trans isomerase FKBP7 levels||Peptidyl-prolyl cis-trans isomerase G levels||Peregrin levels||Perilipin-3 levels||Peroxiredoxin-1 levels||Phosphate-regulating neutral endopeptidase levels||Phosphatidate phosphatase PPAPDC1A levels||Phosphatidylinositol 4,5-bisphosphate 3-kinase catalytic subunit gamma isoform levels||Phosphatidylinositol transfer protein beta isoform levels||Phosphoenolpyruvate carboxykinase, cytosolic [GTP] levels||Phosphomevalonate kinase level in Chronic kidney disease with hypertension and no diabetes (12450_42)||Phosphoribosyl pyrophosphate synthase-associated protein 1 levels||Pituitary adenylate cyclase-activating polypeptide 38 levels||Platelet-derived growth factor C levels||Pleckstrin homology domain-containing family A member 1 levels||Pleiotrophin levels||Poly(A) RNA polymerase, mitochondrial levels||Poly(ADP-ribose) glycohydrolase ARH3 levels||Poly(rC)-binding protein 1 levels||Polyadenylate-binding protein 4 levels||Polycomb protein SCMH1 levels||Polypeptide N-acetylgalactosaminyltransferase 11 levels||Polypeptide N-acetylgalactosaminyltransferase 3 levels||Potassium voltage-gated channel subfamily E regulatory beta subunit 5 levels||Potassium voltage-gated channel subfamily F member 1 levels||Pre-mRNA-processing factor 6 levels||Pre-mRNA-splicing factor ATP-dependent RNA helicase PRP16 levels (DHX38.13645.14.3)||Prefoldin subunit 3 levels||Pregnancy-specific beta-1-glycoprotein 1 levels||Pregnancy-specific beta-1-glycoprotein 11 levels||Pregnancy-specific beta-1-glycoprotein 2 levels||Pregnancy-specific beta-1-glycoprotein 8 levels||Pro-neuregulin-2, membrane-bound isoform levels||Probable ATP-dependent RNA helicase DDX58 levels||Probable E3 ubiquitin-protein ligase HERC4 levels||Probable E3 ubiquitin-protein ligase MID2 levels||Probable G-protein coupled receptor 135 levels||Probable RNA-binding protein 23 levels||Probable RNA-binding protein 46 levels||Progonadoliberin-1 levels||Programmed cell death 1 ligand 2 levels||Programmed cell death protein 4 levels||Programmed cell death protein 6 levels||Proliferation-associated protein 2G4 levels||Prolow-density lipoprotein receptor-related protein 1 levels||Properdin levels||Prorelaxin H2 levels||Prosaposin levels||Prostaglandin reductase 2 levels||Prostate and testis expressed protein 1 levels||Prostate and testis expressed protein 4 levels||Prostatic acid phosphatase levels||Protachykinin-1 levels||Proteasome assembly chaperone 3 levels||Proteasome subunit alpha type-1 levels||Proteasome subunit alpha type-2 levels||Proteasome subunit alpha type-3 levels||Proteasome subunit alpha type-4 levels||Protein BTG2 levels||Protein CASC4 levels||Protein CYR61 levels||Protein DGCR6 levels||Protein eva-1 homolog B levels||Protein eva-1 homolog C levels||Protein FAM19A5 levels||Protein GPR107 levels||Protein jagged-1 levels||Protein JTB levels||Protein kinase C beta type (splice variant beta-II) levels||Protein kinase C gamma type levels||Protein Largen levels||Protein NATD1 levels||Protein NDRG4 levels||Protein NOV homolog levels||Protein O-mannose kinase levels||Protein p13 MTCP-1 levels||Protein quaking levels||Protein Red levels||Protein S100-A10 levels||Protein SCO1 homolog, mitochondrial levels||Protein sel-1 homolog 2 levels||Protein SGT1 homolog levels||Protein transport protein Sec61 subunit gamma levels||Protein unc-13 homolog A levels||Protein Wnt-11 levels||Protein Wnt-7a levels||Protein YIPF6 levels||Proto-oncogene tyrosine-protein kinase Src levels||Protocadherin beta-7 levels||Protocadherin gamma-A10 levels||Protocadherin gamma-A12 levels||Protocadherin gamma-B1 levels||Protocadherin-8 levels||Protocadherin-9 levels||PTB domain-containing engulfment adapter protein 1 levels||Pyridoxal kinase levels||Pyrroline-5-carboxylate reductase 2 levels||R-spondin-3 levels||R-spondin-4 levels||Ran-binding protein 3 levels||Ras-related and estrogen-regulated growth inhibitor levels||Ras-related protein M-Ras levels||Ras-related protein R-Ras levels||Ras-related protein R-Ras2 levels||Ras-related protein Rab-11A levels||Ras-related protein Rab-13 levels||Ras-related protein Rab-27B levels||Ras-related protein Rab	GCST001100||GCST001578||GCST001579||GCST001987||GCST003219||GCST005359||GCST010306||GCST010723||GCST90019493||GCST90086205||GCST90086233||GCST90086287||GCST90086299||GCST90086321||GCST90086403||GCST90086420||GCST90086469||GCST90086503||GCST90086549||GCST90086619||GCST90086644||GCST90086653||GCST90086670||GCST90086687||GCST90086718||GCST90086828||GCST90086845||GCST90086856||GCST90086908||GCST90086969||GCST90086992||GCST90086993||GCST90086997||GCST90086998||GCST90087268||GCST90087276||GCST90087314||GCST90087336||GCST90087568||GCST90087594||GCST90087686||GCST90087836||GCST90087837||GCST90087842||GCST90087858||GCST90087909||GCST90087958||GCST90087975||GCST90087995||GCST90088021||GCST90088061||GCST90088085||GCST90088099||GCST90088103||GCST90088117||GCST90088133||GCST90088161||GCST90088181||GCST90088248||GCST90088249||GCST90088252||GCST90088258||GCST90088264||GCST90088270||GCST90088278||GCST90088330||GCST90088338||GCST90088354||GCST90088358||GCST90088359||GCST90088388||GCST90088395||GCST90088426||GCST90088540||GCST90088620||GCST90088631||GCST90088644||GCST90088684||GCST90088689||GCST90088693||GCST90088704||GCST90088738||GCST90089061||GCST90089069||GCST90089258||GCST90089270||GCST90089294||GCST90089366||GCST90089402||GCST90089478||GCST90089580||GCST90089592||GCST90089609||GCST90089638||GCST90089644||GCST90089790||GCST90089805||GCST90089855||GCST90089858||GCST90089889||GCST90090264||GCST90090278||GCST90090283||GCST90090454||GCST90090496||GCST90090585||GCST90090622||GCST90090664||GCST90090715||GCST90090731||GCST90090830||GCST90090943||GCST90129632||GCST90137622||GCST90161514||GCST90232925||GCST90233163||GCST90233394||GCST90233468||GCST90233602||GCST90236753||GCST90236824||GCST90239571||GCST90240278||GCST90240371||GCST90240379||GCST90240514||GCST90240556||GCST90240645||GCST90240848||GCST90240874||GCST90240975||GCST90241040||GCST90241045||GCST90241265||GCST90241304||GCST90241339||GCST90241440||GCST90241507||GCST90241664||GCST90241678||GCST90241781||GCST90241918||GCST90242029||GCST90242165||GCST90242339||GCST90242611||GCST90242618||GCST90242628||GCST90242772||GCST90242875||GCST90242967||GCST90243005||GCST90243158||GCST90243176||GCST90243199||GCST90243278||GCST90246376||GCST90246379||GCST90246381||GCST90246387||GCST90246394||GCST90246396||GCST90246410||GCST90246414||GCST90246420||GCST90246421||GCST90246424||GCST90246425||GCST90246428||GCST90246430||GCST90246443||GCST90246448||GCST90246449||GCST90246451||GCST90246454||GCST90246457||GCST90246463||GCST90246464||GCST90246473||GCST90246478||GCST90246480||GCST90246481||GCST90246483||GCST90246489||GCST90246503||GCST90246507||GCST90246509||GCST90246518||GCST90246519||GCST90246524||GCST90246526||GCST90246527||GCST90246532||GCST90246533||GCST90246535||GCST90246542||GCST90246549||GCST90246564||GCST90246567||GCST90246571||GCST90246576||GCST90246580||GCST90246584||GCST90246591||GCST90246597||GCST90246615||GCST90246616||GCST90246618||GCST90246623||GCST90246625||GCST90246628||GCST90246629||GCST90246633||GCST90246641||GCST90246646||GCST90246647||GCST90246648||GCST90246650||GCST90246652||GCST90246654||GCST90246655||GCST90246657||GCST90246665||GCST90246668||GCST90246669||GCST90246677||GCST90246678||GCST90246681||GCST90246685||GCST90246687||GCST90246690||GCST90246697||GCST90246698||GCST90246699||GCST90246700||GCST90246701||GCST90246707||GCST90246709||GCST90246710||GCST90246714||GCST90246716||GCST90246718||GCST90246721||GCST90246722||GCST90246723||GCST90246724||GCST90246727||GCST90246729||GCST90246732||GCST90246735||GCST90246740||GCST90246748||GCST90246752||GCST90246754||GCST90246755||GCST90246756||GCST90246791||GCST90246796||GCST90246802||GCST90246805||GCST90246807||GCST90246809||GCST90246810||GCST90246813||GCST90246824||GCST90246826||GCST90246828||GCST90246834||GCST90246835||GCST90246836||GCST90246838||GCST90246839||GCST90246841||GCST90246847||GCST90246856||GCST90246857||GCST90246858||GCST90246860||GCST90246862||GCST90246865||GCST90246869||GCST90246877||GCST90246878||GCST90246880||GCST90246884||GCST90246885||GCST90246886||GCST90246889||GCST90246893||GCST90246896||GCST90246907||GCST90246908||GCST90246919||GCST90246929||GCST90246934||GCST90246940||GCST90246950||GCST90246955||GCST90246957||GCST90246958||GCST90246959||GCST90246963||GCST90246971||GCST90246972||GCST90246976||GCST90246987||GCST90247007||GCST90247008||GCST90247024||GCST90247031||GCST90247035||GCST90247037||GCST90247042||GCST90247045||GCST90247050||GCST90247056||GCST90247057||GCST90247058||GCST90247060||GCST90247063||GCST90247066||GCST90247068||GCST90247070||GCST90247076||GCST90247077||GCST90247084||GCST90247087||GCST90247090||GCST90247091||GCST90247093||GCST90247110||GCST90247113||GCST90247114||GCST90247128||GCST90247134||GCST90247135||GCST90247139||GCST90247142||GCST90247145||GCST90247156||GCST90247161||GCST90247166||GCST90247174||GCST90247175||GCST90247178||GCST90247179||GCST90247180||GCST90247181||GCST90247185||GCST90247187||GCST90247189||GCST90247191||GCST90247192||GCST90247195||GCST90247198||GCST90247207||GCST90247210||GCST90247211||GCST90247212||GCST90247213||GCST90247214||GCST90247215||GCST90247224||GCST90247227||GCST90247230||GCST90247231||GCST90247235||GCST90247242||GCST90247249||GCST90247250||GCST90247251||GCST90247257||GCST90247259||GCST90247273||GCST90247276||GCST90247277||GCST90247283||GCST90247284||GCST90247296||GCST90247301||GCST90247303||GCST90247309||GCST90247313||GCST90247314||GCST90247315||GCST90247318||GCST90247322||GCST90247326||GCST90247330||GCST90247331||GCST90247333||GCST90247338||GCST90247344||GCST90247347||GCST90247351||GCST90247355||GCST90247360||GCST90247367||GCST90247372||GCST90247376||GCST90247384||GCST90247391||GCST90247393||GCST90247395||GCST90247396||GCST90247398||GCST90247400||GCST90247401||GCST90247404||GCST90247411||GCST90247418||GCST90247420||GCST90247421||GCST90247425||GCST90247426||GCST90247432||GCST90247438||GCST90247447||GCST90247449||GCST90247450||GCST90247453||GCST90247457||GCST90247461||GCST90247469||GCST90247471||GCST90247476||GCST90247481||GCST90247483||GCST90247488||GCST90247489||GCST90247490||GCST90247493||GCST90247503||GCST90247505||GCST90247506||GCST90247507||GCST90247508||GCST90247511||GCST90247512||GCST90247513||GCST90247514||GCST90247517||GCST90247518||GCST90247519||GCST90247531||GCST90247535||GCST90247552||GCST90247554||GCST90247568||GCST90247570||GCST90247577||GCST90247578||GCST90247581||GCST90247584||GCST90247585||GCST90247588||GCST90247590||GCST90247591||GCST90247596||GCST90247598||GCST90247599||GCST90247607||GCST90247608||GCST90247610||GCST90247613||GCST90247624||GCST90247631||GCST90247636||GCST90247650||GCST90247653||GCST90247655||GCST90247656||GCST90247661||GCST90247662||GCST90247663||GCST90247667||GCST90247668||GCST90247670||GCST90247674||GCST90247675||GCST90247680||GCST90247681||GCST90247686||GCST90247688||GCST90247689||GCST90247691||GCST90247694||GCST90247697||GCST90247698||GCST90247705||GCST90247713||GCST90247715||GCST90247725||GCST90247732||GCST90247736||GCST90247740||GCST90247741||GCST90247743||GCST90247761||GCST90247764||GCST90247777||GCST90247779||GCST90247781||GCST90247784||GCST90247787||GCST90247790||GCST90247791||GCST90247794||GCST90247806||GCST90247811||GCST90247813||GCST90247821||GCST90247827||GCST90247829||GCST90247833||GCST90247834||GCST90247835||GCST90247858||GCST90247865||GCST90247867||GCST90247869||GCST90247870||GCST90247883||GCST90247887||GCST90247888||GCST90247893||GCST90247894||GCST90247895||GCST90247897||GCST90247901||GCST90247902||GCST90247910||GCST90247914||GCST90247917||GCST90247927||GCST90247933||GCST90247936||GCST90247938||GCST90247939||GCST90247945||GCST90247946||GCST90247947||GCST90247949||GCST90247950||GCST90247960||GCST90247961||GCST90247972||GCST90247973||GCST90247974||GCST90247977||GCST90247988||GCST90247989||GCST90247990||GCST90247991||GCST90247996||GCST90247998||GCST90247999||GCST90248000||GCST90248007||GCST90248008||GCST90248013||GCST90248016||GCST90248021||GCST90248025||GCST90248026||GCST90248027||GCST90248028||GCST90248029||GCST90248032||GCST90248034||GCST90248037||GCST90248039||GCST90248048||GCST90248055||GCST90248072||GCST90248080||GCST90248081||GCST90248090||GCST90248092||GCST90248099||GCST90248100||GCST90248109||GCST90248111||GCST90248119||GCST90248120||GCST90248127||GCST90248130||GCST90248131||GCST90248132||GCST90248137||GCST90248142||GCST90248150||GCST90248153||GCST90248156||GCST90248160||GCST90248161||GCST90248175||GCST90248176||GCST90248177||GCST90248181||GCST90248182||GCST90248186||GCST90248187||GCST90248189||GCST90248190||GCST90248192||GCST90248193||GCST90248196||GCST90248197||GCST90248198||GCST90248206||GCST90248207||GCST90248212||GCST90248213||GCST90248227||GCST90248231||GCST90248239||GCST90248246||GCST90248248||GCST90248254||GCST90248259||GCST90248261||GCST90248264||GCST90248266||GCST90248274||GCST90248276||GCST90248284||GCST90248285||GCST90248287||GCST90248288||GCST90248294||GCST90248298||GCST90248310||GCST90248311||GCST90248313||GCST90248318||GCST90248320||GCST90248325||GCST90248326||GCST90248330||GCST90248331||GCST90248332||GCST90248333||GCST90248335||GCST90248337||GCST90248338||GCST90248339||GCST90248343||GCST90248344||GCST90248347||GCST90248358||GCST90248372||GCST90248375||GCST90248377||GCST90248380||GCST90248390||GCST90248393||GCST90248395||GCST90248396||GCST90248397||GCST90248403||GCST90248405||GCST90248412||GCST90248420||GCST90248421||GCST90248427||GCST90248429||GCST90248430||GCST90248433||GCST90248445||GCST90248449||GCST90248450||GCST90248452||GCST90248459||GCST90248465||GCST90248466||GCST90248467||GCST90248471||GCST90248472||GCST90248479||GCST90248480||GCST90248484||GCST90248485||GCST90248490||GCST90248493||GCST90248503||GCST90248507||GCST90248508||GCST90248512||GCST90248514||GCST90248515||GCST90248519||GCST90248520||GCST90248523||GCST90248525||GCST90248527||GCST90248531||GCST90248533||GCST90248539||GCST90248541||GCST90248542||GCST90248545||GCST90248548||GCST90248558||GCST90248561||GCST90248562||GCST90248567||GCST90248573||GCST90248576||GCST90248578||GCST90248579||GCST90248580||GCST90248585||GCST90248588||GCST90248590||GCST90248596||GCST90248598||GCST90248602||GCST90248604||GCST90248609||GCST90248615||GCST90248618||GCST90248620||GCST90248621||GCST90248622||GCST90248627||GCST90248628||GCST90248630||GCST90248631||GCST90248632||GCST90248633||GCST90248644||GCST90248645||GCST90248646||GCST90248647||GCST90248649||GCST90248655||GCST90248657||GCST90248660||GCST90248664||GCST90248667||GCST90248680||GCST90248682||GCST90248684||GCST90248687||GCST90248688||GCST90248690||GCST90248691||GCST90248692||GCST90248701||GCST90248709||GCST90248711||GCST90248712||GCST90248713||GCST90248719||GCST90248723||GCST90248727||GCST90248748||GCST90248751||GCST90248752||GCST90248764||GCST90248770||GCST90248772||GCST90248774||GCST90248776||GCST90248777||GCST90248779||GCST90248784||GCST90248785||GCST90248786||GCST90248787||GCST90248789||GCST90248806||GCST90248809||GCST90248815||GCST90248826||GCST90248828||GCST90248830||GCST90248833||GCST90248838||GCST90248841||GCST90248852||GCST90248855||GCST90248856||GCST90248858||GCST90248859||GCST90248861||GCST90248862||GCST90248866||GCST90248867||GCST90248874||GCST90248875||GCST90248876||GCST90248884||GCST90248886||GCST90248887||GCST90248889||GCST90248893||GCST90248903||GCST90248905||GCST90248906||GCST90248907||GCST90248910||GCST90248924||GCST90248929||GCST90248933||GCST90248934||GCST90248935||GCST90248947||GCST90248948||GCST90248949||GCST90248950||GCST90248958||GCST90248959||GCST90248961||GCST90248969||GCST90248983||GCST90248988||GCST90248990||GCST90248993||GCST90249005||GCST90249009||GCST90249012||GCST90249013||GCST90249019||GCST90249028||GCST90249034||GCST90249047||GCST90249050||GCST90249053||GCST90249058||GCST90249066||GCST90249067||GCST90249068||GCST90249071||GCST90249075||GCST90249084||GCST90249085||GCST90249098||GCST90249101||GCST90249107||GCST90249108||GCST90249117||GCST90249124||GCST90249128||GCST90249129||GCST90249130||GCST90249131||GCST90249146||GCST90249147||GCST90249148||GCST90249153||GCST90249161||GCST90249167||GCST90249170||GCST90249174||GCST90249177||GCST90249187||GCST90249191||GCST90249192||GCST90249197||GCST90249204||GCST90249207||GCST90249216||GCST90249217||GCST90249218||GCST90249221||GCST90249225||GCST90249228||GCST90249229||GCST90249232||GCST90249237||GCST90249242||GCST90249243||GCST90249246||GCST90249248||GCST90249249||GCST90249253||GCST90249259||GCST90249261||GCST90249262||GCST90249263||GCST90249267||GCST90249269||GCST90249274||GCST90249280||GCST90249283||GCST90249286||GCST90249289||GCST90249299||GCST90249303||GCST90249305||GCST90249306||GCST90249307||GCST90249313||GCST90249316||GCST90249324||GCST90249330||GCST90249339||GCST90249350||GCST90249352||GCST90249354||GCST90249355||GCST90249357||GCST90249360||GCST90249361||GCST90249365||GCST90249369||GCST90249370||GCST90249374||GCST90249376||GCST90249377||GCST90249384||GCST90249393||GCST90249394||GCST90249395||GCST90249400||GCST90249420||GCST90249428||GCST90249433||GCST90249435||GCST90249437||GCST90249438||GCST90249441||GCST90249443||GCST90249452||GCST90249455||GCST90249456||GCST90249465||GCST90249469||GCST90249470||GCST90249472||GCST90249480||GCST90249481||GCST90249491||GCST90249493||GCST90249494||GCST90249495||GCST90249499||GCST90249502||GCST90249507||GCST90249508||GCST90249509||GCST90249511||GCST90249514||GCST90249515||GCST90249522||GCST90249524||GCST90249526||GCST90249528||GCST90249538||GCST90249540||GCST90249543||GCST90249544||GCST90249548||GCST90249552||GCST90249554||GCST90249560||GCST90249571||GCST90249572||GCST90249575||GCST90249580||GCST90249581||GCST90249584||GCST90249587||GCST90249590||GCST90249592||GCST90249601||GCST90249606||GCST90249611||GCST90249612||GCST90249619||GCST90249624||GCST90249625||GCST90249632||GCST90249634||GCST90249635||GCST90249645||GCST90249650||GCST90249653||GCST90249654||GCST90249655||GCST90249658||GCST90249661||GCST90249667||GCST90249669||GCST90249670||GCST90249678||GCST90249680||GCST90249687||GCST90249692||GCST90249696||GCST90249698||GCST90249712||GCST90249719||GCST90249721||GCST90249726||GCST90249727||GCST90249731||GCST90249733||GCST90249738||GCST90249739||GCST90249741||GCST90249744||GCST90249746||GCST90249750||GCST90249751||GCST90249759||GCST90249766||GCST90249770||GCST90249776||GCST90249780||GCST90249781||GCST90249785||GCST90249787||GCST90249788||GCST90249799||GCST90249800||GCST90249802||GCST90249804||GCST90249812||GCST90249818||GCST90249819||GCST90249820||GCST90249823||GCST90249824||GCST90249827||GCST90249834||GCST90249836||GCST90249837||GCST90249838||GCST90249839||GCST90249842||GCST90249844||GCST90249846||GCST90249847||GCST90249850||GCST90249851||GCST90249856||GCST90249862||GCST90249867||GCST90249868||GCST90249875||GCST90249878||GCST90249881||GCST90249883||GCST90249884||GCST90249886||GCST90249889||GCST90249894||GCST90249896||GCST90249906||GCST90249911||GCST90249914||GCST90249916||GCST90249917||GCST90249919||GCST90249922||GCST90249923||GCST90249924||GCST90249927||GCST90249930||GCST90249931||GCST90249933||GCST90249937||GCST90249938||GCST90249941||GCST90249951||GCST90249952||GCST90249953||GCST90249954||GCST90249959||GCST90249965||GCST90249966||GCST90249969||GCST90249977||GCST90249981||GCST90249986||GCST90249987||GCST90249988||GCST90249991||GCST90249993||GCST90249994||GCST90249999||GCST90250000||GCST90250006||GCST90250007||GCST90250012||GCST90250014||GCST90250023||GCST90250030||GCST90250031||GCST90250038||GCST90250039||GCST90250043||GCST90250044||GCST90250045||GCST90250049||GCST90250050||GCST90250052||GCST90250054||GCST90250055||GCST90250057||GCST90250060||GCST90250066||GCST90250067||GCST90250069||GCST90250073||GCST90250074||GCST90250081||GCST90250082||GCST90250089||GCST90250092||GCST90250098||GCST90250106||GCST90250112||GCST90250120||GCST90250121||GCST90250122||GCST90250125||GCST90250128||GCST90250131||GCST90250133||GCST90250134||GCST90250135||GCST90250136||GCST90250138||GCST90250142||GCST90250145||GCST90250148||GCST90250150||GCST90250152||GCST90250154||GCST90250156||GCST90250157||GCST90250159||GCST90250160||GCST90250161||GCST90250163||GCST90250170||GCST90250185||GCST90250186||GCST90250188||GCST90250200||GCST90250202||GCST90250205||GCST90250209||GCST90250215||GCST90250217||GCST90250220||GCST90250223||GCST90250229||GCST90250230||GCST90250234||GCST90250235||GCST90250236||GCST90250238||GCST90250239||GCST90250240||GCST90250241||GCST90250247||GCST90250252||GCST90250253||GCST90250255||GCST90250258	21665990||22705344||23577725||26691988||29346644||29875488||32321835||32843070||33462484||34648354||34814699||35078996||35446786||35870639||36168886	1166	rs10494745||rs1061147||rs1061170||rs10733086||rs10737680||rs10737683||rs10754199||rs10754204||rs10801551||rs10801553||rs10801554||rs10801555||rs10801556||rs10801557||rs10801558||rs10801561||rs10801582||rs1089033||rs10922092||rs10922094||rs10922096||rs10922097||rs10922098||rs10922099||rs10922100||rs10922102||rs10922103||rs10922107||rs10922108||rs10922140||rs10922142||rs113439691||rs11390840||rs12029785||rs12032372||rs12033127||rs12038333||rs12038674||rs12045503||rs12140782||rs12142766||rs12405238||rs1329421||rs1329422||rs1329424||rs1329428||rs140142103||rs1410996||rs150313019||rs16840522||rs1831282||rs1963606||rs200973996||rs2019727||rs2026547||rs203688||rs2274700||rs2300430||rs2336479||rs2860102||rs28664709||rs3043084||rs33944729||rs34331968||rs35617250||rs36137052||rs3645||rs368465||rs374896||rs3753394||rs3753396||rs402056||rs410895||rs426736||rs4428917||rs448757||rs4520444||rs4657825||rs4658046||rs482934||rs488380||rs4915180||rs5016801||rs505102||rs506317||rs514591||rs528298||rs529541||rs529825||rs529899||rs531067873||rs542832508||rs551397||rs559350||rs559637118||rs570618||rs572515||rs6660100||rs6676084||rs6677460||rs6677604||rs6679884||rs6685931||rs6689009||rs6695321||rs70620||rs7413610||rs7514261||rs7529589||rs7539005||rs76258507||rs800292||rs9970075	1-phosphatidylinositol 4,5-bisphosphate phosphodiesterase gamma-1 levels||14-3-3 protein sigma levels||2-phosphoxylose phosphatase 1 levels||3-keto-steroid reductase levels||3(2),5-bisphosphate nucleotidase 1 levels||39S ribosomal protein L2, mitochondrial levels||40S ribosomal protein S10 levels||5-hydroxytryptamine receptor 2A levels||5-hydroxytryptamine receptor 7 levels||6-phosphofructo-2-kinase/fructose-2,6-bisphosphatase 3 levels||A disintegrin and metalloproteinase with thrombospondin motifs 15 levels||A disintegrin and metalloproteinase with thrombospondin motifs 4 levels||Acidic mammalian chitinase levels||Acrosomal protein SP-10 levels||Actin filament-associated protein 1-like 1 levels||Activator of apoptosis harakiri levels||Activin receptor type-2A levels||Acyl-CoA-binding domain-containing protein 6 levels||Acylphosphatase-2 levels||Adapter molecule crk levels||Adenylate kinase 4, mitochondrial levels||Adenylate kinase isoenzyme 5 levels||Adhesion G protein-coupled receptor E2 levels||ADP-ribosyl cyclase/cyclic ADP-ribose hydrolase 1 levels||ADP-ribosylation factor GTPase-activating protein 1 levels||ADP-ribosylation factor-like protein 4D levels||ADP-ribosylation factor-like protein 9 levels||ADP-sugar pyrophosphatase levels||Advanced age-related macular degeneration||Age-related macular degeneration||Age-related macular degeneration (choroidal neovascularisation)||Age-related macular degeneration (extreme sampling)||Age-related macular degeneration (geographic atrophy)||Age-related macular degeneration (MTAG)||Age-related macular degeneration or COVID-19 critical illness (MTAG)||Age-related macular degeneration or COVID-19 hospitalization (MTAG)||Age-related macular degeneration or COVID-19 infection (MTAG)||Alanine aminotransferase 1 levels||Alanine aminotransferase levels||Albumin levels||Aldehyde dehydrogenase, dimeric NADP-preferring levels||Aldose reductase levels||Alkaline phosphatase, placental-like levels||Alpha-1-syntrophin levels||Alpha-1,3-mannosyl-glycoprotein 4-beta-N-acetylglucosaminyltransferase A levels||Alpha-1,3-mannosyl-glycoprotein 4-beta-N-acetylglucosaminyltransferase B levels||Alpha-1,3-mannosyl-glycoprotein 4-beta-N-acetylglucosaminyltransferase C levels||Alpha-2-HS-glycoprotein levels||Alpha-crystallin A chain levels||alpha-Fetoprotein levels||Alpha-hemoglobin-stabilizing protein levels||Alpha-N-acetylgalactosaminide alpha-2,6-sialyltransferase 1 levels||Alpha-N-acetylgalactosaminide alpha-2,6-sialyltransferase 3 levels||Alpha-N-acetylglucosaminidase levels||Amino-terminal enhancer of split levels||Amyloid beta A4 precursor protein-binding family B member 1 levels||Amyloid beta A4 precursor protein-binding family B member 2 levels||Anaphase-promoting complex subunit 7 levels||Anaphase-promoting complex subunit 7 levels (ANAPC7.11690.47.3)||Angiogenic factor with G patch and FHA domains 1 levels||Angiopoietin-1 receptor, soluble levels||Angiopoietin-related protein 1 levels||Angiopoietin-related protein 4 levels||Angiotensin-converting enzyme 2 levels||Annexin A10 levels||Annexin A11 levels||Annexin A5 levels||Annexin A7 levels||Annexin A8 levels||Apolipoprotein A-II levels||Apolipoprotein D levels||Arf-GAP with GTPase, ANK repeat and PH domain-containing protein 3 levels||Arfaptin-2 levels||Armadillo repeat-containing protein 10 levels||Aromatic-L-amino-acid decarboxylase levels||Arsenite methyltransferase levels||Arylsulfatase A levels||Aspartate aminotransferase levels||Aspartate--tRNA ligase, cytoplasmic levels||Aspartoacylase levels||AT-rich interactive domain-containing protein 3A levels||ATP synthase subunit beta, mitochondrial levels||ATP synthase subunit f, mitochondrial levels||ATP-dependent RNA helicase A levels||Aurora kinase B levels||Axin interactor, dorsalization-associated protein levels||Azurocidin levels||B melanoma antigen 2 levels||B- and T-lymphocyte attenuator levels||B-cell antigen receptor complex-associated protein alpha chain levels||B-cell receptor CD22 levels (CD22.2891.1.3)||Baculoviral IAP repeat-containing protein 2 levels||Baculoviral IAP repeat-containing protein 5 levels||Baculoviral IAP repeat-containing protein 7 Isoform beta levels||Baculoviral IAP repeat-containing protein 7 levels||BAG family molecular chaperone regulator 3 levels||BAG family molecular chaperone regulator 4 levels||BAG family molecular chaperone regulator 5 levels||Basic leucine zipper transcriptional factor ATF-like 3 levels||Basic leucine zipper transcriptional factor ATF-like 3 levels (BATF3.8858.21.3)||Bcl-2-like protein 10 levels||Bcl-2-like protein 11 levels||BDNF/NT-3 growth factors receptor levels||Beta-1,4-galactosyltransferase 6 levels||Beta-casein levels||Beta-crystallin S levels||Beta-defensin 104 levels||Beta-defensin 106 levels||Beta-defensin 107 levels||Beta-defensin 128 levels||Beta-defensin 129 levels||Beta-defensin 136 levels||Beta-endorphin levels||Beta-mannosidase levels||Bifunctional heparan sulfate N-deacetylase/N-sulfotransferase 1 levels||Bleomycin hydrolase levels||Blood protein levels||BMP and activin membrane-bound inhibitor homolog levels||BMP-binding endothelial regulator protein levels||Body mass index||Body mass index (MTAG)||BolA-like protein 2 levels||Bone marrow stromal antigen 2 levels||Bone morphogenetic protein 15 levels||Bone morphogenetic protein 3 levels||Bone morphogenetic protein 7 levels||Bone morphogenetic protein 8B levels||Bone morphogenetic protein receptor type-1B levels||BPI fold-containing family A member 1 levels||Brain-specific angiogenesis inhibitor 1-associated protein 2 levels||BRCA1-associated RING domain protein 1 levels||Brevican core protein levels||Brother of CDO levels||BTB/POZ domain-containing protein KCTD5 levels||Butyrophilin-like protein 3 levels||Butyrophilin-like protein 8 levels||C-C motif chemokine 19 levels||C-C motif chemokine 2 levels||C-C motif chemokine 4-like levels||C-type lectin domain family 2 member D levels||C-type lectin domain family 4 member M levels||C-type lectin domain family 4 member M levels (CLEC4M.3030.3.2)||C-type lectin domain family 6 member A levels||C-type lectin domain family 7 member A levels||C-X-C motif chemokine 6 levels||C5a anaphylatoxin levels||Cadherin-11 levels||Cadherin-3 levels||Cadherin-6 levels||Cadherin-8 levels||Cadherin-related family member 5 levels||Calbindin levels||Calcium levels||Calcium-activated chloride channel regulator 1 levels||Calcium/calmodulin-dependent 3,5-cyclic nucleotide phosphodiesterase 1A levels||Calcium/calmodulin-dependent protein kinase kinase 1 levels||Calcium/calmodulin-dependent protein kinase type 1D levels||Calcium/calmodulin-dependent protein kinase type 1D levels (CAMK1D.3418.12.2)||cAMP-regulated phosphoprotein 19 levels||Cancer/testis antigen 55 levels||Carbohydrate sulfotransferase 14 levels||Carbonic anhydrase 12 levels||Carbonic anhydrase 2 levels||Carbonic anhydrase 5A, mitochondrial levels||Carbonic anhydrase 9 levels||Carbonic anhydrase-related protein levels||Carbonyl reductase [NADPH] 1 levels||Carbonyl reductase [NADPH] 3 levels||Carboxymethylenebutenolidase homolog levels||Carboxypeptidase D levels||Carboxypeptidase E levels||Carboxypeptidase N catalytic chain levels||Carcinoembryonic antigen-related cell adhesion molecule 20 levels||Carcinoembryonic antigen-related cell adhesion molecule 21 levels||Carcinoembryonic antigen-related cell adhesion molecule 7 levels||Carcinoembryonic antigenrelated cell adhesion molecule 8 levels||Cardiotrophin-1 levels||Carnitine O-palmitoyltransferase 1, muscle isoform levels||Cas scaffolding protein family member 4 levels||Casein kinase II subunit alpha levels||Caspase recruitment domain-containing protein 18 levels||Caspase recruitment domain-containing protein 9 levels||Caspase-2 levels||Caspase-8 levels||Catenin beta-1 levels||Caveolin-2 levels||Caveolin-3 levels||CD63 antigen levels||CD63 antigen levels (CD63.9190.7.3)||CD9 antigen levels||CD99 antigen-like protein 2 levels||Cell surface glycoprotein CD200 receptor 2 levels||Cellular retinoic acid-binding protein 1 levels||Cellular retinoic acid-binding protein 2 levels||Cellular tumor antigen p53 levels||Cellular tumor antigen p53 R175H mutant levels||Central serous chorioretinopathy||Cerberus levels||CFH plasma levels||cGMP-inhibited 3,5-cyclic phosphodiesterase A levels||cGMP-specific 3,5-cyclic phosphodiesterase levels||Chitinase-3-like protein 2 levels||Chloride intracellular channel protein 5 levels||Chondroitin sulfate proteoglycan 4 levels||Chronic central serous retinopathy||Chymase levels||Chymotrypsin-like protease CTRL-1 levels||Circulating myeloperoxidase levels (serum)||Clathrin heavy chain 1 levels||Clusterin levels||CMP-N-acetylneuraminate-beta-galactosamide-alpha-2,3-sialyltransferase 2 levels||Coagulation factor XIII B chain levels||Coagulation factor XIII levels||Coatomer subunit epsilon levels||Coiled-coil domain-containing protein 167 levels||Coiled-coil domain-containing protein 51 levels||Colipase-like protein 2 levels||Collagen alpha-1(IX) chain levels||Collagen alpha-1(XIII) chain levels||Collagen alpha-2(VI) chain levels||Collagen alpha-2(XI) chain levels||Collagenase 3 levels||Collectin-10 levels||Complement C1s subcomponent levels||Complement C3 and C4 levels||Complement C3 levels||Complement C3d fragment levels||Complement factor B levels||Complement factor B levels (CFB.4129.72.1)||Complement factor H binding to malondialdehyde||Complement factor H levels||Complement factor H levels (CFH.4159.130.1)||Complement factor H-related protein 1 levels||Complement factor H-related protein 2 level in Chronic kidney disease with hypertension and no diabetes (15584_9)||Complement factor H-related protein 2 levels||Complement factor H-related protein 3 levels||Complement factor H-related protein 4 levels||Complement factor H-related protein 4A levels||Complement factor H-related protein 5 levels||Complement factor H-related protein 5 levels (CFHR5.3666.17.4)||Copper homeostasis protein cutC homolog levels||Corticosteroid-binding globulin levels||Corticotropin levels||COVID-19 critical illness or age-related macular degeneration (MTAG)||COVID-19 infection or age-related macular degeneration (MTAG)||Creatine kinase S-type, mitochondrial levels||CUB and sushi domain-containing protein 1 levels||CUB and sushi domain-containing protein 2 levels||Cullin-1 levels||Cullin-4B levels||Cullin-9 levels||Cyclic AMP-responsive element-binding protein 3-like protein 4 levels||Cyclic nucleotide-gated olfactory channel levels||Cyclin-A1 levels||Cyclin-A2 levels||Cyclin-dependent kinase 2-associated protein 1 levels||Cyclin-dependent kinase 5:Cyclin-dependent kinase 5 activator 1 complex levels||Cyclin-dependent kinase 8:Cyclin-C complex levels||Cyclin-dependent kinase inhibitor 3 levels||Cyclin-H levels||Cystathionine beta-synthase levels||Cystatin-8 levels||Cysteine and glycine-rich protein 1 levels||Cysteine and glycine-rich protein 2 levels||Cysteine--tRNA ligase, cytoplasmic levels||Cysteine-rich motor neuron 1 protein levels||Cytochrome b-c1 complex subunit 7 levels||Cytochrome c levels||Cytochrome c oxidase assembly factor 3 homolog, mitochondrial levels||Cytochrome c oxidase subunit 4 isoform 2, mitochondrial levels (COX4I2.7850.1.3)||Cytochrome c oxidase subunit 6C levels||Cytohesin-2 levels||Cytoplasmic tyrosine-protein kinase BMX levels||Cytoskeleton-associated protein 2 levels||Cytosol aminopeptidase levels||Cytosolic endo-beta-N-acetylglucosaminidase levels||Cytosolic non-specific dipeptidase levels||D-amino-acid oxidase levels||DCN1-like protein 3 levels||DCN1-like protein 5 levels (DCUN1D5.8760.10.3)||Deformed epidermal autoregulatory factor 1 homolog levels||Delta and Notch-like epidermal growth factor-related receptor levels||Delta-like protein 3 level in Chronic kidney disease with hypertension and no diabetes (9974_8)||Delta-like protein 4 levels||Deoxyribonuclease-2-beta levels||Desert hedgehog protein N-product levels||Desmocollin-3 levels||Dickkopf-like protein 1 levels||Dipeptidyl peptidase 1 levels||Diphosphomevalonate decarboxylase levels||Disease progression in age-related macular degeneration||Disintegrin and metalloproteinase domain-containing protein 10 levels||Disintegrin and metalloproteinase domain-containing protein 30 levels||Dixin levels||DNA damage-inducible transcript 3 protein levels||DNA damage-inducible transcript 4 protein levels||DNA excision repair protein ERCC-1 levels||DNA polymerase epsilon subunit 2 levels||DNA repair protein RAD51 homolog 4 levels||DNA repair protein XRCC1 levels||DNA-directed RNA polymerase III subunit RPC9 levels||DNA-directed RNA polymerases I, II, and III subunit RPABC4 levels||DNA/RNA-binding protein KIN17 levels||DnaJ homolog subfamily A member 2 levels||DnaJ homolog subfamily A member 4 levels||DnaJ homolog subfamily B member 12 levels||DnaJ homolog subfamily B member 6 levels||DnaJ homolog subfamily C member 15 levels||DnaJ homolog subfamily C member 30 levels||DnaJ homolog subfamily C member 4 levels||Docking protein 2 levels||Dolichyl-diphosphooligosaccharide--protein glycosyltransferase subunit 1 levels||Draxin levels||Dual adapter for phosphotyrosine and 3-phosphotyrosine and 3-phosphoinositide levels||Dual specificity mitogen-activated protein kinase kinase 2 levels||Dual specificity protein kinase CLK2 levels (CLK2.11327.56.3)||Dual specificity protein phosphatase 15 levels||Dual specificity protein phosphatase 4 levels||Dynein light chain Tctex-type 1 levels||Dynein light chain Tctex-type 3 levels||Dyslexia-associated protein KIAA0319-like protein levels||Dystroglycan levels||E3 ISG15--protein ligase HERC5 levels||E3 ubiquitin-protein ligase HECW1 levels||E3 ubiquitin-protein ligase LNX levels||E3 ubiquitin-protein ligase NEURL1 levels||E3 ubiquitin-protein ligase parkin levels||E3 ubiquitin-protein ligase RNF128 levels||E3 ubiquitin-protein ligase RNF34 levels||E3 ubiquitin-protein ligase RNF8 levels||E3 ubiquitin-protein ligase SMURF2 levels||Early age-related macular degeneration||Early endosome antigen 1 levels||Ecto-NOX disulfide-thiol exchanger 2 levels||Ectodysplasin-A, secreted form levels||Ectonucleoside triphosphate diphosphohydrolase 6 levels||EF-hand calcium-binding domain-containing protein 14 levels||EKC/KEOPS complex subunit TPRKB levels||Electron transfer flavoprotein subunit alpha, mitochondrial levels||Electroneutral sodium bicarbonate exchanger 1 levels||Elongation factor 1-delta levels||Ena/VASP-like protein levels||End-stage coagulation||Endogenous retrovirus group V member 1 Env polyprotein levels (ERVV.1.12531.5.3)||Endoglin levels||Endophilin-A1 levels||Endophilin-B2 levels||Endoplasmic reticulum mannosyl-oligosaccharide 1,2-alpha-mannosidase levels||Endoplasmic reticulum mannosyl-oligosaccharide 1,2-alpha-mannosidase levels (MAN1B1.7071.23.4)||Endothelial differentiation-related factor 1 levels||Endothelin-1 levels||Endothelin-converting enzyme 1 levels||Eosinophil cationic protein levels||Ephrin type-A receptor 1 levels||Ephrin type-A receptor 5 levels||Ephrin type-B receptor 4 levels||Ephrin-A2 levels||Ephrin-A5 levels||Ephrin-B3 levels||Epidermal growth factor receptor variant III levels||Epididymal secretory protein E3-beta levels||Epididymal-specific lipocalin-10 levels||Epididymal-specific lipocalin-8 levels||Epiregulin levels||Epithelial splicing regulatory protein 1 levels||ER membrane protein complex subunit 1 levels||ERO1-like protein alpha levels||Estrogen sulfotransferase levels||ETS translocation variant 5 levels||ETS-related transcription factor Elf-5 levels||Eukaryotic initiation factor 4A-III levels||Eukaryotic translation initiation factor 1A, X-chromosomal levels||Eukaryotic translation initiation factor 1A, Y-chromosomal levels||Eukaryotic translation initiation factor 1b levels||Eukaryotic translation initiation factor 2 subunit 1 levels||Eukaryotic translation initiation factor 4E levels||Eukaryotic translation initiation factor 4E-binding protein 2 levels||Eukaryotic translation initiation factor 5A-1 levels||Exostosin-like 2 levels||Exudative age-related macular degeneration||FAD-dependent oxidoreductase domain-containing protein 1 levels||Fanconi anemia group F protein levels||Fc receptor-like B levels||Fc receptor-like protein 5 levels||Fibrinogen beta chain levels||Fibrinogen C domain-containing protein 1 levels||Fibroblast growth factor 10 levels||Fibroblast growth factor 12 levels||Fibroblast growth factor 18 levels||Fibroblast growth factor 20 levels||Fibroblast growth factor 22 levels||Fibroblast growth factor 5 levels||Fibroblast growth factor 7 levels||Fibroblast growth factor 8 levels||Fibroblast growth factor receptor 2 levels||Fibroblast growth factor receptor 3 levels||Fibroblast growth factor-binding protein 3 levels||Fibroleukin levels||Fibulin-5 levels||Flap endonuclease 1 levels||Focal adhesion kinase 1 levels||Forkhead box protein G1 levels||Four and a half LIM domains protein 1 levels||Frizzled-10 levels||G antigen 2D levels||G-protein coupled receptor 26 levels||G2/mitotic-specific cyclin-B2 levels||Galactoside-binding soluble lectin 13 levels||Galactosylceramide sulfotransferase levels||Galanin levels||Galectin-1 levels||Galectin-2 levels||Galectin-7 levels||Galectin-8 levels||Gamma-aminobutyric acid type B receptor subunit 1 levels||Gamma-aminobutyric acid type B receptor subunit 2 levels||Gastrin-releasing peptide levels||Gastrokine-1 levels||Gastrotropin levels||GDP-fucose protein O-fucosyltransferase 1 levels||Gigaxonin levels||Glioma pathogenesis-related protein 1 levels||Glucokinase levels||Glucokinase levels (GCK.12960.9.3)||Glucose-6-phosphate isomerase levels||Glucosidase 2 subunit beta levels||Glutaminyl-peptide cyclotransferase-like protein levels||Glutaredoxin-like protein C5orf63 levels||Glycerol-3-phosphate dehydrogenase 1-like protein levels||Glycerol-3-phosphate phosphatase levels||Glycine cleavage system H protein, mitochondrial levels||Glycine N-methyltransferase levels||Glycoprotein acetyls levels||Glycoprotein hormone alpha-2 levels||Glycoprotein hormones alpha chain levels||Glycosyltransferase 8 domain-containing protein 1 levels (GLT8D1.8955.60.3)||Glypican-4 levels||Golgi SNAP receptor complex member 1 levels||Golgin subfamily A member 7 levels||Granzyme M levels||Gremlin-2 levels||Growth arrest and DNA damage-inducible proteins-interacting protein 1 levels||Growth arrest and DNA damage-inducible proteins-interacting protein 1 levels (GADD45GIP1.9302.90.3)||Growth arrest-specific protein 1 levels||Growth factor receptor-bound protein 7 levels||Growth/differentiation factor 8 levels||GSK3-beta interaction protein levels||GTP cyclohydrolase 1 levels||GTP-binding nuclear protein Ran levels||GTP-binding protein Di-Ras3 levels||GTPase NRas levels||Guanine nucleotide exchange factor MSS4 levels||Guanine nucleotide-binding protein G(I)/G(S)/G(O) subunit gamma-T2 levels||Guanylate kinase levels||Guanylate-binding protein 6 levels||Guanylyl cyclase-activating protein 1 levels||Heat shock 70 kDa protein 1-like levels||Heat shock 70 kDa protein 13 levels||Heat shock 70 kDa protein 1B levels||Heat shock cognate 71 kDa protein levels||Heat shock factor protein 1 levels||Hemopexin levels||HEPACAM family member 2 levels||Heparan sulfate glucosamine 3-O-sulfotransferase 1 levels||Heparan sulfate glucosamine 3-O-sulfotransferase 3B1 levels||Heparan sulfate glucosamine 3-O-sulfotransferase 4 levels||Hepatitis A virus cellular receptor 2 levels||Heterogeneous nuclear ribonucleoprotein F levels||Heterogeneous nuclear ribonucleoprotein Q levels||Heterogeneous nuclear ribonucleoproteins C1/C2 levels||High mobility group protein B1 levels||High mobility group protein B2 levels||Histidine triad nucleotide-binding protein 1 levels||Histidine--tRNA ligase, cytoplasmic levels||Histone acetyltransferase KAT2A levels||Histone acetyltransferase type B catalytic subunit levels||Histone deacetylase 8 levels||Histone deacetylase complex subunit SAP30 levels||Histone H2A deubiquitinase MYSM1 levels||Histone-lysine N-methyltransferase 2D levels||Histone-lysine N-methyltransferase 2D levels (MLL2.13623.4.3)||Histone-lysine N-methyltransferase ASH1L levels||Histone-lysine N-methyltransferase SETD2 levels||Histone-lysine N-methyltransferase SETMAR levels||HLA class I histocompatibility antigen, alpha chain G levels||HLA class II histocompatibility antigen gamma chain levels||Homeobox protein MOX-2 levels||Homeobox protein NANOG levels||Homeodomain-interacting protein kinase 3 levels||Hyaluronan and proteoglycan link protein 4 levels||Hydroxyacid oxidase 1 levels||Hydroxyacylglutathione hydrolase, mitochondrial levels||ICOS ligand levels||Ig gamma-2, Kappa levels||IgA nephropathy||IGF-like family receptor 1 levels||Immunoglobulin superfamily member 3 levels||Inactive serine protease 35 levels||Induced myeloid leukemia cell differentiation protein Mcl-1 levels||Inhibin beta A chain:Inhibin beta B chain heterodimer levels||Inhibin beta A chain:Inhibin beta C chain heterodimer levels||Inhibitor of growth protein 1 levels||Inositol monophosphatase 2 levels||Insulin growth factor-like family member 3 levels (IGFL3.6961.14.3)||Insulin-induced gene 1 protein levels||Insulin-like 3 levels||Insulin-like growth factor 1 receptor levels||Insulin-like growth factor I levels||Insulin-like peptide INSL6 levels||Integral membrane protein 2A levels||Integrin beta-5 levels||Intelectin-1 levels||Inter-alpha-trypsin inhibitor heavy chain H5 levels||Interferon alpha-7 levels||Interferon alpha/beta receptor 1 levels||Interferon gamma receptor 1 levels||Interferon gamma receptor 2 levels||Interferon lambda receptor 1 levels||Interferon lambda-1 levels||Interferon lambda-2 levels||Interferon lambda-3 levels||Interleukin-1 beta levels||Interleukin-10 receptor subunit alpha levels||Interleukin-10 receptor subunit beta levels||Interleukin-11 levels||Interleukin-11 receptor subunit alpha levels||Interleukin-13 levels||Interleukin-15 levels||Interleukin-17A levels||Interleukin-17C levels||Interleukin-20 receptor subunit alpha levels||Interleukin-22 levels||Interleukin-36 receptor antagonist protein levels||Interleukin-8 levels||Interleukin-9 levels||IQ domain-containing protein F1 levels||IQ domain-containing protein F3 levels||Isochorismatase domain-containing protein 1 levels||Isthmin-1 levels||Junctional adhesion molecule B levels (JAM2.2997.8.1)||kallikrein-11 levels||Kallikrein-15 levels||Kallikrein-5 levels||Kallikrein-6 levels (KLK6.3450.4.2)||Kelch-like ECH-associated protein 1 levels||Kelch-like protein 12 levels||Kelch-like protein 13 levels||Kell blood group glycoprotein levels||Keratin, type I cytoskeletal 16 levels||Keratin, type II cytoskeletal 1 levels||Keratin, type II cytoskeletal 7 levels||Keratin, type II cytoskeletal 72 levels||Killer cell immunoglobulin-like receptor 3DL2 levels||Killer cell immunoglobulin-like receptor 3DS1 levels||Kin of IRRE-like protein 3 levels||Kinesin-like protein KIF16B levels||Kinesin-like protein KIF23 levels||Kinesin-like protein KIF3A levels||Kinetochore protein NDC80 homolog levels||L-aminoadipate-semialdehyde dehydrogenase-phosphopantetheinyl transferase levels||Lactase-like protein levels||Lactate dehydrogenase levels||Lactoylglutathione lyase levels||Ladinin-1 levels||Latent-transforming growth factor beta-binding protein 4 levels||LDL cholesterol levels||Leiomodin-1 levels||Lethal(3)malignant brain tumor-like protein 2 levels||LETM1 domain-containing protein 1 levels||Leucine-rich repeat and calponin homology domain-containing protein 4 levels||Leucine-rich repeat and fibronectin type III domain-containing protein 1 levels||Leucine-rich repeat and immunoglobulin-like domain-containing nogo receptor-interacting protein 3 levels||Leucine-rich repeat and transmembrane domain-containing protein 1 levels||Leucine-rich repeat and transmembrane domain-containing protein 2 levels||Leucine-rich repeat serine/threonine-protein kinase 2 levels||Leucine-rich repeat transmembrane neuronal protein 1 levels||Leucine-rich repeat transmembrane neuronal protein 4 levels||Leucine-rich repeat-containing protein 25 levels||Leucine-rich repeat-containing protein 4B levels||Leucine-rich repeat-containing protein 74A levels (LRRC74A.8389.8.3)||Leucine-rich repeat, immunoglobulin-like domain and transmembrane domain-containing protein 2 levels||Leucine-rich repeat, immunoglobulin-like domain and transmembrane domain-containing protein 3 levels||Leucine-rich repeats and immunoglobulin-like domains protein 3 levels||Leukemia inhibitory factor levels||Leukemia inhibitory factor receptor levels||Leukocyte immunoglobulin-like receptor subfamily A member 4 levels||Leukocyte immunoglobulin-like receptor subfamily A member 5 levels||Leukocyte-specific transcript 1 protein levels||Leukotriene A-4 hydrolase levels||Linker for activation of T-cells family member 2 levels||Lipase member K levels||Liver enzyme levels (alanine transaminase)||Low density lipoprotein cholesterol levels||Low-density lipoprotein receptor levels||Low-density lipoprotein receptor-related protein 10 levels||Low-density lipoprotein receptor-related protein 1B level in Chronic kidney disease with hypertension and no diabetes (11275_94)||Low-density lipoprotein receptor-related protein 1B levels||Low-density lipoprotein receptor-related protein 4 levels||Low-density lipoprotein receptor-related protein 8 levels||Lung function (forced vital capacity)||Lupus La protein levels||Lysosomal alpha-glucosidase levels||M-phase inducer phosphatase 2 levels||Magnesium transporter NIPA4 levels||Major prion protein levels||Malate dehydrogenase, mitochondrial levels||Malectin levels||Mannan-binding lectin serine protease 1 levels||MAP kinase-activated protein kinase 3 levels||MAP kinase-activated protein kinase 5 levels||Matrix extracellular phosphoglycoprotein levels||Matrix metalloproteinase-17 levels||Matrix metalloproteinase-20 levels||Matrix metalloproteinase-8 levels||Matrix-remodeling-associated protein 7 levels||MAX-interacting protein 1 levels||Mean arterial pressure||Mediator of RNA polymerase II transcription subunit 1 levels||Megakaryocyte-associated tyrosine-protein kinase levels||Melanoma-associated antigen 5 levels||Melanoma-associated antigen B10 levels||Membrane-associated guanylate kinase, WW and PDZ domain-containing protein 2 levels||Membrane-associated progesterone receptor component 2 levels||Membrane-associated progesterone receptor component 2 levels (PGRMC2.10631.9.3)||Membrane-bound transcription factor site-1 protease levels||Meningococcal disease||Metalloprotease TIKI1 levels||Metalloproteinase inhibitor 1 levels||Methionine aminopeptidase 2 levels||Methionine-R-sulfoxide reductase B3 levels||Methyltransferase-like protein 24 levels||MICAL-like protein 2 levels||Microfibrillar-associated protein 5 levels||Microtubule-associated protein tau levels||Microtubule-associated proteins 1A/1B light chain 3A levels||Mismatch repair endonuclease PMS2 levels||Mitochondrial fission regulator 1 levels||Mitochondrial import inner membrane translocase subunit Tim21 levels||Mitogen-activated protein kinase 12 levels||Mitogen-activated protein kinase kinase kinase kinase 3 levels||Mitotic spindle assembly checkpoint protein MAD1 levels||Mitotic spindle assembly checkpoint protein MAD2A levels||Mono [ADP-ribose] polymerase PARP16 levels||Monocarboxylate transporter 4 levels||Monocyte differentiation antigen CD14 levels||mRNA-capping enzyme levels||Mucin-1 levels||Mucin-like protein 1 levels||Multidrug resistance-associated protein 6 levels||Multimerin-2 levels||Multiple PDZ domain protein levels||Myc target protein 1 levels||Myelin protein zero-like protein 1 levels||Myelin protein zero-like protein 2 levels||Myelin regulatory factor levels||Myeloblastin levels||Myeloperoxidase levels||Myocardial zonula adherens protein levels||Myocyte-specific enhancer factor 2C levels||Myomesin-3 levels||N-acetylated-alpha-linked acidic dipeptidase-like protein levels||N-acetylglucosamine-1-phosphodiester alpha-N-acetylglucosaminidase levels||N-acetylglucosamine-6-sulfatase levels||N-acetyllactosaminide beta-1,3-N-acetylglucosaminyltransferase 4 levels||N-terminal Xaa-Pro-Lys N-methyltransferase 1 levels||Na(+)/H(+) exchange regulatory cofactor NHE-RF3 levels||NACHT, LRR and PYD domains-containing protein 1 levels||NAD-dependent protein deacetylase sirtuin-3, mitochondrial levels||NADH dehydrogenase [ubiquinone] 1 beta subcomplex subunit 11, mitochondrial levels||NADH dehydrogenase [ubiquinone] 1 beta subcomplex subunit 4 levels||NADH dehydrogenase [ubiquinone] iron-sulfur protein 4, mitochondrial level in Chronic kidney disease with hypertension and no diabetes (10584_7)||NADH dehydrogenase [ubiquinone] iron-sulfur protein 4, mitochondrial levels||NADH dehydrogenase [ubiquinone] iron-sulfur protein 4, mitochondrial levels (NDUFS4.10584.7.3)||NADH-cytochrome b5 reductase 1 levels||Natural cytotoxicity triggering receptor 3 levels||Natural killer cell receptor 2B4 levels||Nectin-2 levels||Nectin-3 levels||NEDD8-activating enzyme E1 regulatory subunit levels||Neovascular age-related macular degeneration||Nephropathy||Netrin-4 levels||Neuregulin-1 levels||Neuregulin-1, sensory and motor neuron-derived factor isoform levels||Neurocalcin-delta levels||Neuroendocrine convertase 2 levels||Neurogenic locus notch homolog protein 2 levels||Neurogranin levels||Neuroligin-2 levels||Neuroligin-3 levels||Neuroligin-4, X-linked levels||Neuropilin and tolloid-like protein 1 levels||Neuroplastin levels||Neurotrimin levels||Neutrophil cytosol factor 2 levels||Nicotinate-nucleotide pyrophosphorylase [carboxylating] levels||Nischarin levels||NKG2-E type II integral membrane protein levels||NKG2D ligand 3 levels||Nodal homolog levels||Non-receptor tyrosine-protein kinase TYK2 levels||NTF2-related export protein 2 levels||Nuclear distribution protein nudE homolog 1 levels||Nuclear factor of activated T-cells, cytoplasmic 1 levels||Nuclear nucleic acid-binding protein C1D levels||Nuclear pore membrane glycoprotein 210-like levels||Nuclear protein MDM1 levels||Nuclear receptor coactivator 2 levels||Nuclear receptor ROR-beta levels||Nuclear receptor subfamily 1 group D member 1 levels||Nuclear RNA export factor 1 levels||Nucleoside diphosphate kinase A levels||Nucleosome assembly protein 1-like 1 levels||Nutritionally-regulated adipose and cardiac enriched protein homolog levels||O-acetyl-ADP-ribose deacetylase MACROD1 levels||OCIA domain-containing protein 1 levels||Odorant-binding protein 2a levels||Olfactomedin-4 levels||Oligophrenin-1 levels||Oncoprotein-induced transcript 3 protein levels||Oncostatin-M levels (OSM.2693.20.3)||Oocyte-secreted protein 2 levels||Opalin levels||Opioid-binding protein/cell adhesion molecule levels||Opiorphin prepropeptide levels||Opticin levels||Oral cancer-overexpressed protein 1 levels||Osteocalcin levels||Otoraplin levels||Oxidized Protein deglycase DJ-1 levels||Oxysterols receptor LXR-beta levels||Paired box protein Pax-4 levels||Paralemmin-1 levels||Patatin-like phospholipase domain-containing protein 2 levels||PAX-interacting protein 1 levels||PDZ and LIM domain protein 4 levels||Pentraxin-related protein PTX3 levels||Peptidase inhibitor 15 levels||Peptide YY levels||Peptidyl-prolyl cis-trans isomerase FKBP3 levels||Peptidyl-prolyl cis-trans isomerase FKBP4 levels||Peptidyl-prolyl cis-trans isomerase FKBP7 levels||Peptidyl-prolyl cis-trans isomerase G levels||Peregrin levels||Perilipin-3 levels||Peroxiredoxin-1 levels||Phosphate-regulating neutral endopeptidase levels||Phosphatidate phosphatase PPAPDC1A levels||Phosphatidylinositol 4,5-bisphosphate 3-kinase catalytic subunit gamma isoform levels||Phosphatidylinositol transfer protein beta isoform levels||Phosphoenolpyruvate carboxykinase, cytosolic [GTP] levels||Phosphomevalonate kinase level in Chronic kidney disease with hypertension and no diabetes (12450_42)||Phosphoribosyl pyrophosphate synthase-associated protein 1 levels||Photoreceptor cell layer thickness phenotypes (MTAG)||Pituitary adenylate cyclase-activating polypeptide 38 levels||Platelet-derived growth factor C levels||Pleckstrin homology domain-containing family A member 1 levels||Pleiotrophin levels||Poly(A) RNA polymerase, mitochondrial levels||Poly(ADP-ribose) glycohydrolase ARH3 levels||Poly(rC)-binding protein 1 levels||Polyadenylate-binding protein 4 levels||Polycomb protein SCMH1 levels||Polypeptide N-acetylgalactosaminyltransferase 11 levels||Polypeptide N-acetylgalactosaminyltransferase 3 levels||Potassium voltage-gated channel subfamily E regulatory beta subunit 5 levels||Potassium voltage-gated channel subfamily F member 1 levels||Pre-mRNA-processing factor 6 levels||Pre-mRNA-splicing factor ATP-dependent RNA helicase PRP16 levels	GCST000762||GCST001009||GCST001100||GCST001578||GCST001579||GCST001679||GCST001798||GCST001979||GCST001987||GCST002655||GCST002766||GCST003219||GCST004737||GCST005187||GCST005359||GCST005365||GCST006068||GCST006416||GCST006585||GCST008733||GCST010069||GCST010196||GCST010284||GCST010306||GCST010723||GCST011834||GCST90011899||GCST90012011||GCST90012106||GCST90012107||GCST90013405||GCST90018947||GCST90018951||GCST90018963||GCST90018972||GCST90018976||GCST90019045||GCST90019492||GCST90019493||GCST90020027||GCST90026530||GCST90026531||GCST90026532||GCST90085718||GCST90086205||GCST90086233||GCST90086287||GCST90086299||GCST90086321||GCST90086403||GCST90086420||GCST90086469||GCST90086503||GCST90086549||GCST90086619||GCST90086644||GCST90086653||GCST90086670||GCST90086687||GCST90086718||GCST90086751||GCST90086828||GCST90086845||GCST90086856||GCST90086908||GCST90086969||GCST90086992||GCST90086993||GCST90086997||GCST90086998||GCST90087268||GCST90087276||GCST90087314||GCST90087336||GCST90087568||GCST90087594||GCST90087686||GCST90087836||GCST90087837||GCST90087842||GCST90087858||GCST90087909||GCST90087958||GCST90087975||GCST90087995||GCST90088021||GCST90088060||GCST90088061||GCST90088085||GCST90088099||GCST90088103||GCST90088117||GCST90088133||GCST90088149||GCST90088161||GCST90088181||GCST90088248||GCST90088249||GCST90088252||GCST90088258||GCST90088264||GCST90088270||GCST90088278||GCST90088330||GCST90088338||GCST90088354||GCST90088358||GCST90088359||GCST90088388||GCST90088395||GCST90088426||GCST90088445||GCST90088540||GCST90088587||GCST90088615||GCST90088620||GCST90088631||GCST90088644||GCST90088684||GCST90088689||GCST90088693||GCST90088704||GCST90088709||GCST90088738||GCST90089061||GCST90089069||GCST90089258||GCST90089270||GCST90089294||GCST90089366||GCST90089402||GCST90089450||GCST90089478||GCST90089580||GCST90089592||GCST90089609||GCST90089621||GCST90089638||GCST90089644||GCST90089715||GCST90089790||GCST90089805||GCST90089832||GCST90089855||GCST90089858||GCST90089889||GCST90089901||GCST90090264||GCST90090278||GCST90090283||GCST90090454||GCST90090496||GCST90090585||GCST90090622||GCST90090664||GCST90090715||GCST90090731||GCST90090830||GCST90090943||GCST90092821||GCST90100853||GCST90100871||GCST90101087||GCST90129632||GCST90134518||GCST90134520||GCST90137554||GCST90137622||GCST90161261||GCST90161514||GCST90179150||GCST90179259||GCST90179348||GCST90179367||GCST90179398||GCST90179407||GCST90179408||GCST90232925||GCST90233163||GCST90233394||GCST90233468||GCST90233602||GCST90234450||GCST90236660||GCST90236753||GCST90236824||GCST90239571||GCST90239612||GCST90239632||GCST90240278||GCST90240371||GCST90240379||GCST90240514||GCST90240556||GCST90240645||GCST90240778||GCST90240779||GCST90240780||GCST90240848||GCST90240874||GCST90240975||GCST90241040||GCST90241045||GCST90241265||GCST90241304||GCST90241339||GCST90241440||GCST90241507||GCST90241664||GCST90241678||GCST90241781||GCST90241918||GCST90242029||GCST90242165||GCST90242339||GCST90242399||GCST90242611||GCST90242618||GCST90242628||GCST90242656||GCST90242772||GCST90242790||GCST90242875||GCST90242967||GCST90243005||GCST90243158||GCST90243176||GCST90243199||GCST90243200||GCST90243278||GCST90244093||GCST90246376||GCST90246379||GCST90246381||GCST90246387||GCST90246394||GCST90246396||GCST90246410||GCST90246414||GCST90246420||GCST90246421||GCST90246424||GCST90246425||GCST90246428||GCST90246430||GCST90246443||GCST90246448||GCST90246449||GCST90246451||GCST90246454||GCST90246457||GCST90246463||GCST90246464||GCST90246473||GCST90246478||GCST90246480||GCST90246481||GCST90246483||GCST90246489||GCST90246503||GCST90246507||GCST90246509||GCST90246518||GCST90246519||GCST90246524||GCST90246526||GCST90246527||GCST90246532||GCST90246533||GCST90246535||GCST90246542||GCST90246549||GCST90246564||GCST90246567||GCST90246571||GCST90246576||GCST90246580||GCST90246582||GCST90246584||GCST90246591||GCST90246597||GCST90246615||GCST90246616||GCST90246618||GCST90246623||GCST90246625||GCST90246628||GCST90246629||GCST90246633||GCST90246641||GCST90246646||GCST90246647||GCST90246648||GCST90246650||GCST90246652||GCST90246654||GCST90246655||GCST90246657||GCST90246665||GCST90246667||GCST90246668||GCST90246669||GCST90246677||GCST90246678||GCST90246681||GCST90246685||GCST90246687||GCST90246690||GCST90246697||GCST90246698||GCST90246699||GCST90246700||GCST90246701||GCST90246707||GCST90246709||GCST90246710||GCST90246714||GCST90246716||GCST90246718||GCST90246721||GCST90246722||GCST90246723||GCST90246724||GCST90246727||GCST90246729||GCST90246732||GCST90246735||GCST90246740||GCST90246748||GCST90246752||GCST90246754||GCST90246755||GCST90246756||GCST90246779||GCST90246791||GCST90246796||GCST90246802||GCST90246805||GCST90246807||GCST90246809||GCST90246810||GCST90246813||GCST90246824||GCST90246826||GCST90246828||GCST90246834||GCST90246835||GCST90246836||GCST90246838||GCST90246839||GCST90246841||GCST90246847||GCST90246856||GCST90246857||GCST90246858||GCST90246860||GCST90246862||GCST90246865||GCST90246869||GCST90246877||GCST90246878||GCST90246880||GCST90246884||GCST90246885||GCST90246886||GCST90246889||GCST90246893||GCST90246896||GCST90246907||GCST90246908||GCST90246919||GCST90246929||GCST90246934||GCST90246940||GCST90246947||GCST90246950||GCST90246955||GCST90246957||GCST90246958||GCST90246959||GCST90246963||GCST90246971||GCST90246972||GCST90246974||GCST90246976||GCST90246987||GCST90246990||GCST90246993||GCST90247007||GCST90247008||GCST90247024||GCST90247031||GCST90247035||GCST90247037||GCST90247042||GCST90247045||GCST90247050||GCST90247056||GCST90247057||GCST90247058||GCST90247060||GCST90247063||GCST90247066||GCST90247068||GCST90247070||GCST90247076||GCST90247077||GCST90247084||GCST90247087||GCST90247090||GCST90247091||GCST90247093||GCST90247104||GCST90247105||GCST90247110||GCST90247113||GCST90247114||GCST90247128||GCST90247134||GCST90247135||GCST90247139||GCST90247142||GCST90247145||GCST90247156||GCST90247161||GCST90247166||GCST90247174||GCST90247175||GCST90247178||GCST90247179||GCST90247180||GCST90247181||GCST90247185||GCST90247187||GCST90247189||GCST90247191||GCST90247192||GCST90247195||GCST90247198||GCST90247207||GCST90247210||GCST90247211||GCST90247212||GCST90247213||GCST90247214||GCST90247215||GCST90247224||GCST90247227||GCST90247230||GCST90247231||GCST90247235||GCST90247242||GCST90247249||GCST90247250||GCST90247251||GCST90247257||GCST90247259||GCST90247273||GCST90247276||GCST90247277||GCST90247281||GCST90247283||GCST90247284||GCST90247296||GCST90247301||GCST90247303||GCST90247309||GCST90247313||GCST90247314||GCST90247315||GCST90247318||GCST90247322||GCST90247326||GCST90247330||GCST90247331||GCST90247333||GCST90247338||GCST90247344||GCST90247347||GCST90247351||GCST90247355||GCST90247360||GCST90247367||GCST90247372||GCST90247376||GCST90247377||GCST90247384||GCST90247391||GCST90247393||GCST90247395||GCST90247396||GCST90247398||GCST90247400||GCST90247401||GCST90247404||GCST90247411||GCST90247418||GCST90247420||GCST90247421||GCST90247425||GCST90247426||GCST90247432||GCST90247438||GCST90247443||GCST90247447||GCST90247449||GCST90247450||GCST90247453||GCST90247457||GCST90247461||GCST90247469||GCST90247471||GCST90247476||GCST90247481||GCST90247483||GCST90247488||GCST90247489||GCST90247490||GCST90247493||GCST90247503||GCST90247505||GCST90247506||GCST90247507||GCST90247508||GCST90247511||GCST90247512||GCST90247513||GCST90247514||GCST90247517||GCST90247518||GCST90247519||GCST90247531||GCST90247532||GCST90247535||GCST90247552||GCST90247554||GCST90247568||GCST90247570||GCST90247572||GCST90247577||GCST90247578||GCST90247581||GCST90247584||GCST90247585||GCST90247588||GCST90247590||GCST90247591||GCST90247596||GCST90247598||GCST90247599||GCST90247607||GCST90247608||GCST90247610||GCST90247613||GCST90247624||GCST90247631||GCST90247636||GCST90247650||GCST90247653||GCST90247655||GCST90247656||GCST90247661||GCST90247662||GCST90247663||GCST90247667||GCST90247668||GCST90247670||GCST90247674||GCST90247675||GCST90247680||GCST90247681||GCST90247686||GCST90247688||GCST90247689||GCST90247691||GCST90247694||GCST90247697||GCST90247698||GCST90247705||GCST90247713||GCST90247715||GCST90247725||GCST90247732||GCST90247736||GCST90247740||GCST90247741||GCST90247743||GCST90247758||GCST90247761||GCST90247764||GCST90247777||GCST90247779||GCST90247781||GCST90247784||GCST90247787||GCST90247790||GCST90247791||GCST90247794||GCST90247806||GCST90247811||GCST90247813||GCST90247821||GCST90247827||GCST90247829||GCST90247833||GCST90247834||GCST90247835||GCST90247858||GCST90247865||GCST90247867||GCST90247869||GCST90247870||GCST90247871||GCST90247883||GCST90247887||GCST90247888||GCST90247893||GCST90247894||GCST90247895||GCST90247896||GCST90247897||GCST90247901||GCST90247902||GCST90247910||GCST90247914||GCST90247917||GCST90247927||GCST90247933||GCST90247936||GCST90247938||GCST90247939||GCST90247945||GCST90247946||GCST90247947||GCST90247949||GCST90247950||GCST90247960||GCST90247961||GCST90247972||GCST90247973||GCST90247974||GCST90247977||GCST90247988||GCST90247989||GCST90247990||GCST90247991||GCST90247996||GCST90247998||GCST90247999||GCST90248000||GCST90248007||GCST90248008||GCST90248013||GCST90248016||GCST90248021||GCST90248025||GCST90248026||GCST90248027||GCST90248028||GCST90248029||GCST90248032||GCST90248034||GCST90248037||GCST90248039||GCST90248048||GCST90248055||GCST90248058||GCST90248072||GCST90248080||GCST90248081||GCST90248090||GCST90248092||GCST90248099||GCST90248100||GCST90248109||GCST90248111||GCST90248119||GCST90248120||GCST90248127||GCST90248130||GCST90248131||GCST90248132||GCST90248137||GCST90248142||GCST90248150||GCST90248153||GCST90248156||GCST90248160||GCST90248161||GCST90248175||GCST90248176||GCST90248177||GCST90248181||GCST90248182||GCST90248186||GCST90248187||GCST90248189||GCST90248190||GCST90248192||GCST90248193||GCST90248196||GCST90248197||GCST90248198||GCST90248206||GCST90248207||GCST90248212||GCST90248213||GCST90248227||GCST90248231||GCST90248239||GCST90248246||GCST90248248||GCST90248254||GCST90248259||GCST90248261||GCST90248264||GCST90248265||GCST90248266||GCST90248274||GCST90248276||GCST90248284||GCST90248285||GCST90248287||GCST90248288||GCST90248294||GCST90248298||GCST90248310||GCST90248311||GCST90248313||GCST90248318||GCST90248320||GCST90248325||GCST90248326||GCST90248330||GCST90248331||GCST90248332||GCST90248333||GCST90248335||GCST90248337||GCST90248338||GCST90248339||GCST90248343||GCST90248344||GCST90248347||GCST90248358||GCST90248372||GCST90248375||GCST90248377||GCST90248380||GCST90248390||GCST90248393||GCST90248395||GCST90248396||GCST90248397||GCST90248403||GCST90248405||GCST90248412||GCST90248420||GCST90248421||GCST90248427||GCST90248429||GCST90248430||GCST90248433||GCST90248445||GCST90248449||GCST90248450||GCST90248452||GCST90248459||GCST90248465||GCST90248466||GCST90248467||GCST90248471||GCST90248472||GCST90248479||GCST90248480||GCST90248484||GCST90248485||GCST90248490||GCST90248493||GCST90248503||GCST90248507||GCST90248508||GCST90248512||GCST90248514||GCST90248515||GCST90248519||GCST90248520||GCST90248523||GCST90248525||GCST90248527||GCST90248531||GCST90248533||GCST90248539||GCST90248541||GCST90248542||GCST90248545||GCST90248548||GCST90248558||GCST90248561||GCST90248562||GCST90248567||GCST90248573||GCST90248576||GCST90248578||GCST90248579||GCST90248580||GCST90248585||GCST90248587||GCST90248588||GCST90248590||GCST90248596||GCST90248598||GCST90248602||GCST90248604||GCST90248605||GCST90248609||GCST90248615||GCST90248618||GCST90248620||GCST90248621||GCST90248622||GCST90248627||GCST90248628||GCST90248630||GCST90248631||GCST90248632||GCST90248633||GCST90248644||GCST90248645||GCST90248646||GCST90248647||GCST90248649||GCST90248655||GCST90248657||GCST90248660||GCST90248664||GCST90248667||GCST90248680||GCST90248682||GCST90248684||GCST90248687||GCST90248688||GCST90248690||GCST90248691||GCST90248692||GCST90248701||GCST90248709||GCST90248711||GCST90248712||GCST90248713||GCST90248719||GCST90248723||GCST90248727||GCST90248747||GCST90248748||GCST90248751||GCST90248752||GCST90248764||GCST90248770||GCST90248772||GCST90248774||GCST90248776||GCST90248777||GCST90248779||GCST90248784||GCST90248785||GCST90248786||GCST90248787||GCST90248789||GCST90248801||GCST90248806||GCST90248809||GCST90248815||GCST90248826||GCST90248828||GCST90248830||GCST90248833||GCST90248838||GCST90248841||GCST90248852||GCST90248855||GCST90248856||GCST90248858||GCST90248859||GCST90248861||GCST90248862||GCST90248866||GCST90248867||GCST90248874||GCST90248875||GCST90248876||GCST90248884||GCST90248886||GCST90248887||GCST90248889||GCST90248893||GCST90248903||GCST90248905||GCST90248906||GCST90248907||GCST90248910||GCST90248924||GCST90248929||GCST90248933||GCST90248934||GCST90248935||GCST90248947||GCST90248948||GCST90248949||GCST90248950||GCST90248958||GCST90248959||GCST90248961||GCST90248969||GCST90248983||GCST90248988||GCST90248990||GCST90248993||GCST90249005||GCST90249009||GCST90249012||GCST90249013||GCST90249019||GCST90249028||GCST90249034||GCST90249047||GCST90249050||GCST90249053||GCST90249058||GCST90249066||GCST90249067||GCST90249068||GCST90249071||GCST90249075||GCST90249084||GCST90249085||GCST90249098||GCST90249101||GCST90249107||GCST90249108||GCST90249117||GCST90249124||GCST90249128||GCST90249129||GCST90249130||GCST90249131||GCST90249146||GCST90249147||GCST90249148||GCST90249153||GCST90249161||GCST90249167||GCST90249170||GCST90249174||GCST90249177||GCST90249187||GCST90249191||GCST90249192||GCST90249197||GCST90249204||GCST90249207||GCST90249216||GCST90249217||GCST90249218||GCST90249221||GCST90249225||GCST90249228||GCST90249229||GCST90249232||GCST90249237||GCST90249242||GCST90249243||GCST90249246||GCST90249248||GCST90249249||GCST90249253||GCST90249259||GCST90249261||GCST90249262||GCST90249263||GCST90249267||GCST90249269||GCST90249274||GCST90249280||GCST90249283||GCST90249286||GCST90249289||GCST90249299||GCST90249303||GCST90249305||GCST90249306||GCST90249307||GCST90249313||GCST90249316||GCST90249324||GCST90249330||GCST90249339||GCST90249350||GCST90249352||GCST90249354||GCST90249355||GCST90249357||GCST90249360||GCST90249361||GCST90249365||GCST90249369||GCST90249370||GCST90249374||GCST90249376||GCST90249377||GCST90249384||GCST90249393||GCST90249394||GCST90249395||GCST90249400||GCST90249420||GCST90249428||GCST90249433||GCST90249435||GCST90249437||GCST90249438||GCST90249441||GCST90249443||GCST90249452||GCST90249455||GCST90249456||GCST90249465||GCST90249469||GCST90249470||GCST90249472||GCST90249480||GCST90249481||GCST90249491||GCST90249493||GCST90249494||GCST90249495||GCST90249499||GCST90249502||GCST90249507||GCST90249508||GCST90249509||GCST90249511||GCST90249514||GCST90249515||GCST90249522||GCST90249524||GCST90249526||GCST90249528||GCST90249538||GCST90249540||GCST90249543||GCST90249544||GCST90249548||GCST90249552||GCST90249554||GCST90249560||GCST90249571||GCST90249572||GCST90249575||GCST90249580||GCST90249581||GCST90249584||GCST90249587||GCST90249590||GCST90249592||GCST90249601||GCST90249606||GCST90249611||GCST90249612||GCST90249619||GCST90249624||GCST90249625||GCST90249632||GCST90249634||GCST90249635||GCST90249645||GCST90249650||GCST90249653||GCST90249654||GCST90249655||GCST90249658||GCST90249661||GCST90249667||GCST90249669||GCST90249670||GCST90249678||GCST90249680||GCST90249687||GCST90249692||GCST90249696||GCST90249698||GCST90249711||GCST90249712||GCST90249719||GCST90249721||GCST90249726||GCST90249727||GCST90249731||GCST90249733||GCST90249738||GCST90249739||GCST90249741||GCST90249744||GCST90249746||GCST90249750||GCST90249751||GCST90249759||GCST90249766||GCST90249770||GCST90249776||GCST90249780||GCST90249781||GCST90249785||GCST90249787||GCST90249788||GCST90249799||GCST90249800||GCST90249802||GCST90249804||GCST90249812||GCST90249818||GCST90249819||GCST90249820||GCST90249823||GCST90249824||GCST90249827||GCST90249834||GCST90249836||GCST90249837||GCST90249838||GCST90249839||GCST90249842||GCST90249844||GCST90249846||GCST90249847||GCST90249850||GCST90249851||GCST90249856||GCST90249862||GCST90249867||GCST90249868||GCST90249875||GCST90249878||GCST90249881||GCST90249883||GCST90249884||GCST90249886||GCST90249889||GCST90249894||GCST90249896||GCST90249906||GCST90249911||GCST90249914||GCST90249916||GCST90249917||GCST90249919||GCST90249922||GCST90249923||GCST90249924||GCST90249927||GCST90249930||GCST90249931||GCST90249933||GCST90249937||GCST90249938||GCST90249941||GCST90249951||GCST90249952||GCST90249953||GCST90249954||GCST90249959||GCST90249965||GCST90249966||GCST90249969||GCST90249977||GCST90249981||GCST90249986||GCST90249987||GCST90249988||GCST90249991||GCST90249993||GCST90249994||GCST90249999||GCST90250000||GCST90250006||GCST90250007||GCST90250012||GCST90250014||GCST90250023||GCST90250030||GCST90250031||GCST90250038||GCST90250039||GCST90250043||GCST90250044||GCST90250045||GCST90250049||GCST90250050||GCST90250052||GCST90250054||GCST90250055||GCST90250057||GCST90250060||GCST90250066||GCST90250067||GCST90250069||GCST90250073||GCST90250074||GCST90250081||GCST90250082||GCST90250089||GCST90250092||GCST90250098||GCST90250106||GCST90250112||GCST90250120||GCST90250121||GCST90250122||GCST90250125||GCST90250128||GCST90250131||GCST90250133||GCST90250134||GCST90250135||GCST90250136||GCST90250138||GCST90250142||GCST90250145||GCST90250148||GCST90250150||GCST90250152||GCST90250154||GCST90250156||GCST90250157||GCST90250159||GCST90250160||GCST90250161||GCST90250163||GCST90250170||GCST90250185||GCST90250186||GCST90250188||GCST90250200||GCST90250202||GCST90250205||GCST90250209||GCST90250215||GCST90250217||GCST90250220||GCST90250223||GCST90250229||GCST90250230||GCST90250234||GCST90250235||GCST90250236||GCST90250238||GCST90250239||GCST90250240||GCST90250241||GCST90250245||GCST90250247||GCST90250252||GCST90250253||GCST90250255||GCST90250258||GCST90250832||GCST90250833||GCST90250834||GCST90250835||GCST90250837||GCST90255614||GCST90268400||GCST90270400||GCST90270940	20694013||21399633||21665990||22705344||23028341||23381943||23577725||23620142||25305756||25629512||26691988||26838040||28240269||28703135||29212897||29234017||29346644||29398083||29844195||29875488||30072576||30073298||30575882||32042192||32277175||32321835||32843070||33067605||33462484||33547301||33941608||33972514||34021172||34260947||34260948||34594039||34648354||34814699||35078996||35213538||35264221||35446786||35870639||35884923||36168886||36329257||36349687||36376304||36614910||36750564||36757925||36848389||36914875||37079300	1274	intron_variant	MODIFIER	CFH	ENSG00000000971	0.352	0.994888	rs1061170	196659237	missense_variant	MODERATE	ENSG00000000971	CFH	0.001	CFH (40722) - ENSG00000000971	CFH (15612) - ENSG00000000971	CFH|CFHR3|KCNT2|CFHR1|CFHR2|CFHR4|CFHR5|F13B|ASPM|ZBTB41	CFHR1(78.2%)-4-ENSG00000244414-(Brain_Amygdala|Brain_Hippocampus|Lung|Pancreas)	NA	1	CFH|CFHR1	1	no
phecode_168.2	Hyper-coagulability	Blood	rs11597439	10	103492569	104864223	104184953	C	G	0.334592	51882	-0.0355444	0.00615337	8.11741	7.63115e-09	25	17	rs1796765||rs2479548||rs2485371||rs72845663	Highest math class taken||Household income (MTAG)||Intelligence||JT interval||QT interval||Self-reported math ability (MTAG)	GCST006250||GCST006569||GCST006574||GCST009524||GCST90179153||GCST90179157	29942086||30038396||31844048||36050321	6	rs10736156||rs10786662||rs11191156||rs11191193||rs11593898||rs11594623||rs11598856||rs12354486||rs12772375||rs1796765||rs2273555||rs2479548||rs2485371||rs3740422||rs3781291||rs4919624||rs6584485||rs7083450||rs72845663||rs72845696	Adult body size||Age of smoking initiation (MTAG)||Alzheimer's disease or educational attainment (pleiotropy)||Atrial fibrillation||Body mass index||Body mass index (MTAG)||Cognitive ability (MTAG)||Cognitive aspects of educational attainment||Cognitive performance||Cognitive performance (MTAG)||Educational attainment||Educational attainment (college completion)||Educational attainment (MTAG)||Educational attainment (years of education)||Estimated glomerular filtration rate (creatinine)||Externalizing behaviour (multivariate analysis)||General cognitive ability||Genetic generalized epilepsy or focal epilepsy (pleiotropy)||Hand grip strength||Highest math class taken||Highest math class taken (MTAG)||Household income (MTAG)||Intelligence||Intelligence (MTAG)||JT interval||Mean corpuscular volume||Pulse pressure||QT interval||Raw vegetable consumption||Red blood cell count||Self-reported math ability (MTAG)||Smoking initiation||Smoking initiation (ever regular vs never regular)||Smoking initiation (ever regular vs never regular) (MTAG)	GCST003676||GCST003677||GCST004602||GCST005141||GCST005235||GCST005316||GCST006061||GCST006250||GCST006269||GCST006568||GCST006569||GCST006570||GCST006571||GCST006572||GCST006574||GCST006626||GCST007462||GCST007468||GCST007474||GCST009003||GCST009524||GCST010138||GCST010988||GCST011703||GCST90002403||GCST90011875||GCST90061435||GCST90095190||GCST90100220||GCST90105038||GCST90179150||GCST90179153||GCST90179157||GCST90281287	27225129||27863252||29186694||29313844||29326435||29844566||29892015||29942086||30038396||30224653||30239722||30643251||31844048||32066663||32376654||32888494||33082346||33414549||34446935||34743297||35361970||35710981||36050321||36376304||37653029	34	splice_region_variant&5_prime_UTR_variant	LOW	CUEDC2	ENSG00000107874	15.03	1	rs11597439	104184953	splice_region_variant&5_prime_UTR_variant	LOW	ENSG00000107874	CUEDC2	15.03	CUEDC2 (1951) - ENSG00000107874	CUEDC2 (892) - ENSG00000107874	CUEDC2|FBXL15|PSD|NFKB2|RP11-18I14.10|C10orf95|TMEM180|GBF1|ACTR1A|SUFU|PITX3|ELOVL3|TRIM8|ARL3|NOLC1|PPRC1|SFXN2|LDB1|WBP1L|HPS6|C10orf76|CYP17A1|C10orf32|C10orf32-ASMT|AS3MT|CNNM2	C10orf76(93.5%)-2-ENSG00000120029-(Pancreas|Thyroid)||PITX3(86.7%)-4-ENSG00000107859-(Heart_Atrial_Appendage|Heart_Left_Ventricle|Muscle_Skeletal|Testis)||GBF1(57.7%)-1-ENSG00000107862-(Skin_Not_Sun_Exposed_Suprapubic)||CUEDC2(94.6%)-10-ENSG00000107874-(Adipose_Subcutaneous|Brain_Anterior_cingulate_cortex_BA24|Brain_Caudate_basal_ganglia|Brain_Cerebellar_Hemisphere|Brain_Cerebellum|Brain_Putamen_basal_ganglia|Esophagus_Muscularis|Heart_Atrial_Appendage|Minor_Salivary_Gland|Thyroid)	NA	2	CUEDC2|GBF1	0	no
phecode_168.2	Hyper-coagulability	Blood	rs371339881	1	149605118	150810257	150257945	T	TA	0.464658	51882	0.0344506	0.00600453	8.0172	9.6117e-09	26	3	rs10788873||rs2147324||rs371339881||rs7512552	Allergic disease (asthma, hay fever or eczema)||Atopic dermatitis||Chronotype||Low density lipoprotein cholesterol levels||Red cell distribution width||Retinal arteriolar tortuosity	GCST003184||GCST004696||GCST005038||GCST010204||GCST90002404||GCST90270397	26482879||28604731||29083406||32154731||32888494||36757925	6	rs10157197||rs10788873||rs10888574||rs1097070||rs11205348||rs11205354||rs11205363||rs12040949||rs12046899||rs12129037||rs1260405||rs12740679||rs13294||rs141292640||rs143847321||rs1694369||rs1776270||rs1815544||rs1980062||rs2147324||rs2794681||rs2794682||rs370869951||rs371339881||rs3737240||rs3738487||rs4333886||rs500812||rs509345||rs543179||rs59898460||rs66464034||rs6662108||rs6693567||rs71580314||rs74322702||rs7512552||rs7513205||rs7553867||rs77257036||rs782122127||rs782511737||rs834233||rs942453	Alanine aminotransferase levels||Allergic disease (asthma, hay fever or eczema)||Ambidextrousness||Apolipoprotein A1 levels||Appendicular lean mass||Ascending aorta maximum area||Asthma||Atopic dermatitis||Blood protein levels||C-reactive protein levels||Cervical artery dissection (MTAG)||Chronotype||Cigarettes smoked per day||Creatinine levels||Descending aorta strain||Edge-level brain connectivity (multivariate analysis)||Estimated glomerular filtration rate||Estimated glomerular filtration rate in non-diabetics||Extracellular matrix protein 1 levels||Genetically independent pain phenotypes (GIP1)||Headache||Height||Hematocrit||Hip index||Insomnia||LDL cholesterol levels||Liver enzyme levels (alanine transaminase)||Low density lipoprotein cholesterol levels||Lung function (FEV1)||Migraine||Migraine (MTAG)||Morning person||Morning vs. evening chronotype||Morningness||Multisite chronic pain||Neutrophil count||Neutrophil percentage of white cells||Non-albumin protein levels||Osteoarthritis (hip)||Peak expiratory flow||Pediatric bone mineral content (hip)||Platelet count||Plateletcrit||Protein levels in obesity||Red cell distribution width||Retinal arteriolar tortuosity||Schizophrenia||Serum levels of protein ECM1||Serum levels of protein FN1||Serum levels of protein SERPINF2||Serum levels of protein TNFRSF13B||Smoking initiation||Spontaneous coronary artery dissection||Vertex-wise cortical surface area||Vertex-wise cortical thickness||White blood cell count	GCST003184||GCST003454||GCST003720||GCST004180||GCST004696||GCST004946||GCST005038||GCST005337||GCST006585||GCST007091||GCST007430||GCST007565||GCST007983||GCST008512||GCST008745||GCST008747||GCST009577||GCST010042||GCST010196||GCST010204||GCST010245||GCST90000582||GCST90002357||GCST90002398||GCST90002399||GCST90002400||GCST90002404||GCST90011898||GCST90013405||GCST90013420||GCST90018960||GCST90019495||GCST90019502||GCST90019515||GCST90020026||GCST90029070||GCST90088026||GCST90088186||GCST90088346||GCST90088383||GCST90093369||GCST90095130||GCST90095131||GCST90101726||GCST90103792||GCST90103794||GCST90131903||GCST90137771||GCST90165318||GCST90243985||GCST90243987||GCST90244092||GCST90245848||GCST90245879||GCST90267389||GCST90270397	26482879||26955885||27322543||28181694||28604731||28991256||29083406||29234017||29397368||30072576||30664745||30696823||30804560||30804565||31194737||31451708||31761296||32154731||32203549||32296059||32587327||32887874||32888493||32888494||32989287||33462484||33547301||33972514||34021172||34594039||34814699||34910505||34925446||34968759||35078996||35128049||35459240||35835914||36224396||36477530||36757925||36800424||36914875||37019578	56	intron_variant	MODIFIER	C1orf51	ENSG00000159208	1.918	0.873828	rs1122967	150258838	splice_polypyrimidine_tract_variant&splice_region_variant&intron_variant	LOW	ENSG00000159208	C1orf51	1.798	OTUD7B (275320) - ENSG00000163113	OTUD7B (275320) - ENSG00000163113	OTUD7B|MTMR11|SF3B4|FCGR1A	PLEKHO1(84.3%)-1-ENSG00000023902-(Brain_Anterior_cingulate_cortex_BA24)||C1orf54(97.4%)-2-ENSG00000118292-(Artery_Coronary|Testis)||C1orf51(57.7%)-1-ENSG00000159208-(Small_Intestine_Terminal_Ileum)||RPRD2(88.6%)-4-ENSG00000163125-(Artery_Coronary|Muscle_Skeletal|Testis|Whole_Blood)||TARS2(91.8%)-17-ENSG00000143374-(Adipose_Subcutaneous|Adipose_Visceral_Omentum|Brain_Amygdala|Brain_Anterior_cingulate_cortex_BA24|Brain_Cerebellar_Hemisphere|Brain_Frontal_Cortex_BA9|Brain_Putamen_basal_ganglia|Breast_Mammary_Tissue|Cells_Cultured_fibroblasts|Colon_Sigmoid|Heart_Atrial_Appendage|Nerve_Tibial|Prostate|Skin_Not_Sun_Exposed_Suprapubic|Skin_Sun_Exposed_Lower_leg|Testis|Thyroid)||ECM1(86.9%)-1-ENSG00000143369-(Spleen)||MCL1(80.6%)-1-ENSG00000143384-(Esophagus_Mucosa)	NA	1	C1orf51|C1orf54|CA14|ECM1|MCL1|OTUD7B|PLEKHO1|RPRD2|TARS2	1	no
phecode_168.2	Hyper-coagulability	Blood	rs2573210	2	232874516	233887007	233385025	G	A	0.804331	51882	0.0410986	0.00734401	7.65938	2.19089e-08	27	118	rs2573210	High myopia||Spherical equivalent	GCST006289||GCST009962	29808027||31816047	2	rs1550094||rs1656404||rs2245601||rs2573210||rs2741297||rs2853447	Corneal curvature||High myopia||Hyperopia||Low myopia vs hyperopia||Myopia||Myopia (age of diagnosis)||Optic disc size||Refractive error||Refractive error (autorefraction measured)||Spherical equivalent||Spherical equivalent or myopia (age of diagnosis)||Vertical cup-disc ratio	GCST001858||GCST006289||GCST006290||GCST006291||GCST009462||GCST009962||GCST012400||GCST012401||GCST90012796||GCST90129592||GCST90134549||GCST90244789	23396134||29808027||31809533||31816047||32193507||33830181||34077760||35841873||36395078	12	upstream_gene_variant	MODIFIER	PRSS56	ENSG00000237412	3.607	1	rs2573210	233385025	upstream_gene_variant	MODIFIER	ENSG00000237412	PRSS56	3.607	PRSS56 (148) - ENSG00000237412	PRSS56 (148) - ENSG00000237412	PRSS56|CHRND|CHRNG|TIGD1|EIF4E2|ECEL1|ALPI|EFHD1|ALPPL2|ALPP|DIS3L2|GIGYF2|KCNJ13|C2orf82|NGEF|AC106876.2	NA	NA	1	PRSS56	1	no
phecode_168.2	Hyper-coagulability	Blood	rs1487441	6	97717905	99078215	98553894	G	A	0.485039	51882	-0.0323585	0.00583261	7.5388	2.89201e-08	28	157	rs10457441||rs12202969||rs12206087||rs1487441||rs1487445||rs1906252||rs201168005||rs2388334||rs72934503||rs770637388||rs9375188||rs9401593||rs968050	Alcohol consumption (drinks per week) (MTAG)||Alzheimer's disease or educational attainment (pleiotropy)||Anorexia nervosa vs Tourette's syndrome and other tic disorders (ordinary least squares (OLS))||Autism and educational attainment (MTAG)||Autism spectrum disorder vs Tourette's syndrome and other tic disorders (ordinary least squares (OLS))||Average diameter for HDL particles||Bipolar disorder||Bipolar disorder vs Tourette's syndrome and other tic disorders (ordinary least squares (OLS))||Bipolar I disorder||Cholesterol levels in large HDL||Cholesterol levels in very large HDL||Cholesteryl ester levels in large HDL||Cholesteryl ester levels in very large HDL||Cognitive ability||Cognitive aspects of educational attainment||Cognitive function||Cognitive performance||Cognitive performance (MTAG)||Concentration of large HDL particles||Concentration of very large HDL particles||Drinks per week||Educational attainment||Educational attainment (MTAG)||Educational attainment (years of education)||Extremely high intelligence||Free cholesterol levels in large HDL||Free cholesterol levels in very large HDL||Free cholesterol to total lipids ratio in large HDL||Free cholesterol to total lipids ratio in medium HDL||Free cholesterol to total lipids ratio in very large HDL||General cognitive ability||General risk tolerance (MTAG)||HDL cholesterol levels||High-density lipoprotein levels (MTAG)||Highest math class taken||Highest math class taken (MTAG)||Household income||Household income (MTAG)||Intelligence||Intelligence (MTAG)||Mental health study participation (provided email address)||Myopia||Occupational attainment||Phospholipid levels in large HDL||Phospholipid levels in very large HDL||Phospholipids to total lipids ratio in very large HDL||Regular attendance at a pub or social club||Risk-taking tendency (4-domain principal component model)||Schizophrenia vs Tourette's syndrome and other tic disorders (ordinary least squares (OLS))||School performance E-factor 1 (overall performance)||Self-reported math ability (MTAG)||Serum total protein level||Total lipid levels in large HDL||Total lipid levels in very large HDL||Vertex-wise cortical surface area||Vertex-wise cortical thickness||Vertex-wise sulcal depth	GCST002598||GCST002774||GCST003724||GCST005142||GCST005316||GCST006250||GCST006269||GCST006442||GCST006568||GCST006569||GCST006570||GCST006571||GCST006572||GCST006574||GCST006921||GCST007044||GCST007323||GCST007325||GCST007472||GCST007554||GCST008549||GCST009523||GCST009524||GCST010242||GCST012464||GCST90011875||GCST90016601||GCST90016603||GCST90016609||GCST90016624||GCST90018976||GCST90092828||GCST90092844||GCST90092846||GCST90092848||GCST90092849||GCST90092850||GCST90092851||GCST90092852||GCST90092897||GCST90093004||GCST90093006||GCST90093008||GCST90093009||GCST90093010||GCST90093011||GCST90093012||GCST90093013||GCST90095129||GCST90095130||GCST90095131||GCST90095190||GCST90102253||GCST90134549||GCST90179147||GCST90243989||GCST90267548	25201988||25644384||27329760||29186694||29326435||29520040||29844566||29942086||29970889||30038396||30643251||30643258||30804558||31263887||31844048||32203549||33414549||33686288||34002096||34594039||34613391||34743297||34910505||35213538||35841873||36376304||36477530||36624241	57	6:98316558_TC_T||rs10457441||rs112477743||rs12189679||rs12195240||rs12195792||rs12202969||rs12206087||rs1338549||rs1338552||rs1487441||rs1487445||rs17814604||rs1906252||rs201168005||rs2029241||rs2087182||rs2388334||rs2503775||rs28792186||rs2892512||rs35099767||rs372106593||rs4548017||rs4580876||rs4839715||rs59732267||rs6569187||rs6569407||rs6905544||rs6931604||rs6938973||rs72934503||rs754177720||rs770637388||rs772953867||rs7767654||rs901630||rs9320823||rs9372605||rs9372625||rs9374896||rs9375031||rs9375104||rs9375188||rs9375282||rs9375352||rs9387963||rs9401593||rs9482120||rs9490002||rs9490443||rs968050||rs9688806	Acceptance of an invitation to participate in a mental health questionnaire||Adult body size||Age of smoking initiation (MTAG)||Age when finished full-time education (standard GWA)||Alcohol consumption (drinks per week) (MTAG)||Alcohol liking||Alzheimer's disease or educational attainment (pleiotropy)||Anorexia nervosa vs Tourette's syndrome and other tic disorders (ordinary least squares (OLS))||Autism and educational attainment (MTAG)||Autism spectrum disorder vs Tourette's syndrome and other tic disorders (ordinary least squares (OLS))||Automobile speeding propensity||Average diameter for HDL particles||Bipolar disorder||Bipolar disorder vs Tourette's syndrome and other tic disorders (ordinary least squares (OLS))||Bipolar I disorder||Body fat percentage||Body mass index||Body mass index (MTAG)||Body size at age 10||C-reactive protein levels||C-reactive protein levels (MTAG)||Caffeine consumption from coffee or tea||Cereal consumption (bowls per week) (UKB data field 1458)||Cholesterol levels in large HDL||Cholesterol levels in very large HDL||Cholesteryl ester levels in large HDL||Cholesteryl ester levels in very large HDL||Chronotype||Circulating docosahexaenoic acid levels||Coffee consumption||Coffee max liking||Cognitive ability||Cognitive ability (MTAG)||Cognitive ability, years of educational attainment or schizophrenia (pleiotropy)||Cognitive aspects of educational attainment||Cognitive function||Cognitive performance||Cognitive performance (MTAG)||Concentration of large HDL particles||Concentration of very large HDL particles||Croissant liking||Diastolic blood pressure||Diverticular disease||Dried fruit liking||Drinks per week||Educational attainment||Educational attainment (college completion)||Educational attainment (MTAG)||Educational attainment (years of education)||Experiencing mood swings||Externalizing behaviour (multivariate analysis)||Extremely high intelligence||F-chocolate/coffee liking (derived food-liking factor)||F-coffee/alcohol liking (derived food-liking factor)||F-strong vegetable liking (derived food-liking factor)||F-whole food liking (derived food-liking factor)||F-wine liking (derived food-liking factor)||Feeling nervous||Free cholesterol levels in large HDL||Free cholesterol levels in very large HDL||Free cholesterol to total lipids ratio in large HDL||Free cholesterol to total lipids ratio in medium HDL||Free cholesterol to total lipids ratio in very large HDL||Gastroesophageal reflux disease||General cognitive ability||General risk tolerance (MTAG)||Gut microbiota (bacterial taxa)||Hand grip strength||HDL cholesterol levels||Height||High-density lipoprotein levels (MTAG)||Highest math class taken||Highest math class taken (MTAG)||Household income||Household income (MTAG)||Intelligence||Intelligence (MTAG)||Leisure sedentary behaviour (computer use)||Leisure sedentary behaviour (television watching)||Mental health study participation (completed survey)||Mental health study participation (provided email address)||Mood instability||Morning person||Morningness||Myopia||Neurociticism||Neuroticism||Number of sexual partners||Obstructive sleep apnea||Occupational attainment||Participation in an health questionnaire (not invited vs invited)||Phospholipid levels in large HDL||Phospholipid levels in very large HDL||Phospholipids to total lipids ratio in very large HDL||Photic sneeze reflex||Predicted visceral adipose tissue||Regular attendance at a pub or social club||Risk-taking tendency (4-domain principal component model)||Schizophrenia vs Tourette's syndrome and other tic disorders (ordinary least squares (OLS))||School performance E-factor 1 (overall performance)||Sedentary behavior at work||Self-reported math ability||Self-reported math ability (MTAG)||Serum total protein level||Sleep duration||Smoking initiation||Smoking initiation (ever regular vs never regular)||Smoking initiation (ever regular vs never regular) (MTAG)||Smoking status (ever vs never smokers)||Spherical equivalent||Total lipid levels in large HDL||Total lipid levels in very large HDL||Urinary sodium excretion||Vertex-wise cortical surface area||Vertex-wise cortical thickness||Vertex-wise sulcal depth||Waist-hip ratio||Whole grain cereal liking	GCST002598||GCST002774||GCST003677||GCST003724||GCST003855||GCST003992||GCST005141||GCST005142||GCST005316||GCST005830||GCST006250||GCST006269||GCST006442||GCST006479||GCST006568||GCST006569||GCST006570||GCST006571||GCST006572||GCST006573||GCST006574||GCST006914||GCST006921||GCST006940||GCST006944||GCST006948||GCST007044||GCST007064||GCST007323||GCST007325||GCST007326||GCST007329||GCST007462||GCST007468||GCST007472||GCST007474||GCST007554||GCST007565||GCST007576||GCST007983||GCST008357||GCST008549||GCST008550||GCST008595||GCST008647||GCST008744||GCST008996||GCST009003||GCST009523||GCST009524||GCST009777||GCST009801||GCST010018||GCST010084||GCST010085||GCST010242||GCST010378||GCST010988||GCST010989||GCST011126||GCST012464||GCST90000514||GCST90011875||GCST90012792||GCST90012794||GCST90016601||GCST90016603||GCST90016609||GCST90016624||GCST90018952||GCST90018976||GCST90061435||GCST90092828||GCST90092844||GCST90092846||GCST90092848||GCST90092849||GCST90092850||GCST90092851||GCST90092852||GCST90092897||GCST90093004||GCST90093006||GCST90093008||GCST90093009||GCST90093010||GCST90093011||GCST90093012||GCST90093013||GCST90094688||GCST90094735||GCST90094737||GCST90094739||GCST90094748||GCST90094756||GCST90094852||GCST90094868||GCST90094869||GCST90094872||GCST90095129||GCST90095130||GCST90095131||GCST90095190||GCST90102253||GCST90104345||GCST90132982||GCST90133361||GCST90134549||GCST90179146||GCST90179147||GCST90179150||GCST90243985||GCST90243989||GCST90245848||GCST90258647||GCST90267280||GCST90267548||GCST90274865	25201988||25644384||27182965||27225129||27329760||27694959||29186694||29326435||29500382||29520040||29691431||29844566||29942086||29970889||30038396||30177863||30239722||30531941||30593698||30643251||30643258||30696823||30804558||30804565||31168069||31263887||31374203||31409800||31501611||31844048||31900758||31959922||32193382||32203549||32231276||32317632||32352494||32376654||33287642||33414549||33563987||33686288||34002096||34187846||34446935||34594039||34613391||34743297||34910505||35213538||35585065||35692035||35841873||36071172||36224396||36244801||36376304||36477530||36624241||36989840||37106081	118	intron_variant&non_coding_transcript_variant	MODIFIER	RP11-436D23.1	ENSG00000271860	0.374	0.843231	rs9385269	98547979	intron_variant&non_coding_transcript_variant	MODIFIER	ENSG00000271860	RP11-436D23.1	3.166	POU3F2 (728686) - ENSG00000184486	POU3F2 (728686) - ENSG00000184486		NA	NA	1	POU3F2	1	no
phecode_168.2	Hyper-coagulability	Blood	rs1007366	15	78869198	79969103	79379541	G	A	0.421707	51882	-0.0323165	0.00588921	7.38947	4.07878e-08	29	80	rs1007365||rs13380104||rs13380109||rs2870111||rs4778879||rs6495367	Axial length||Body mass index||High myopia||Hyperopia||Myopia||Refractive error||Spherical equivalent||Spherical equivalent or myopia (age of diagnosis)	GCST001858||GCST003997||GCST006289||GCST006291||GCST009962||GCST012401||GCST90018947||GCST90239583	23396134||27182965||29808027||31816047||33830181||34594039||36246171	8	rs1007365||rs12595749||rs13380104||rs13380109||rs1521624||rs2870111||rs4778879||rs57488047||rs6495367||rs74485555	Adult body size||Axial length||Body mass index||Body mass index (MTAG)||Hand grip strength||High myopia||Hyperopia||Low myopia vs hyperopia||Myopia||Refractive error||Spherical equivalent||Spherical equivalent or myopia (age of diagnosis)||Weight	GCST001858||GCST003997||GCST005830||GCST006289||GCST006291||GCST009962||GCST010988||GCST012400||GCST012401||GCST90018947||GCST90018949||GCST90179150||GCST90239583	23396134||27182965||29691431||29808027||31816047||32376654||33830181||34594039||36246171||36376304	13	intron_variant	MODIFIER	RASGRF1	ENSG00000058335	3.909	0.887766	rs7183818	79372413	intron_variant	MODIFIER	ENSG00000058335	RASGRF1	2.809	RASGRF1 (3574) - ENSG00000058335	RASGRF1 (3565) - ENSG00000058335	RASGRF1|CTSH|MORF4L1|ANKRD34C|TMED3|ADAMTS7|KIAA1024|CHRNB4|CHRNA3|CHRNA5	ADAMTS7(50.5%)-1-ENSG00000136378-(Ovary)||RASGRF1(78.9%)-3-ENSG00000058335-(Adipose_Visceral_Omentum|Esophagus_Gastroesophageal_Junction|Prostate)	NA	2	RASGRF1	1	no
phecode_177	Abnormality of the lymph nodes	Blood	rs7605824	2	0	859900	280819	G	A	0.349316	51701	0.146897	0.00619071	123.739	0	1	110	rs114976176||rs11553746||rs17713396||rs17713729||rs17713879||rs2290911||rs3791221||rs58461606||rs60843830||rs62114548||rs7566279||rs7595075||rs7601944||rs7605824||rs79154857||rs79716074	Adventurousness||Aging (eyeAgeAcceleration)||Blood protein levels||Blood urea nitrogen levels||Estimated glomerular filtration rate||Estimated glomerular filtration rate (creatinine)||Estimated glomerular filtration rate (cystatin c)||HDL cholesterol||HDL cholesterol levels||Height||High density lipoprotein cholesterol levels||Low molecular weight phosphotyrosine protein phosphatase level in Chronic kidney disease with hypertension and no diabetes (3858_5)||Low molecular weight phosphotyrosine protein phosphatase levels||Low molecular weight phosphotyrosine protein phosphatase levels (ACP1.3858.5.1)||Plateletcrit||Pulse pressure||Retinal vascular fractal density||Serum creatinine levels||Smoking initiation||Smoking initiation (ever regular vs never regular)||Triglyceride levels||Waist circumference adjusted for body mass index	GCST006585||GCST007324||GCST007474||GCST008058||GCST009151||GCST010242||GCST012226||GCST90002400||GCST90018948||GCST90018956||GCST90018970||GCST90018979||GCST90095201||GCST90100220||GCST90103635||GCST90237522||GCST90239664||GCST90241816||GCST90243985||GCST90245848||GCST90248312||GCST90274864	29083408||29875488||30072576||30643251||30643258||31152163||32203549||32888494||34021172||34272381||34594039||34648354||34743558||34887591||35710981||35870639||36224396||36477530||36975205	22	rs114976176||rs11553746||rs17713396||rs17713729||rs17713879||rs2290911||rs3791221||rs386642118||rs4452185||rs58461606||rs60843830||rs62114506||rs62114548||rs6548221||rs6708541||rs6753137||rs7566279||rs7595075||rs7601944||rs7605824||rs79154857||rs79716074	A body shape index||Adventurousness||Aging (eyeAgeAcceleration)||Apolipoprotein A1 levels||Blood protein levels||Blood urea nitrogen levels||Body mass index||Body mass index (MTAG)||Cystatin C levels||Estimated glomerular filtration rate||Estimated glomerular filtration rate (creatinine)||Estimated glomerular filtration rate (cystatin c)||Gamma glutamyl transpeptidase||HDL cholesterol||HDL cholesterol levels||Height||High density lipoprotein cholesterol levels||High-density lipoprotein levels (MTAG)||Low molecular weight phosphotyrosine protein phosphatase level in Chronic kidney disease with hypertension and no diabetes (3858_5)||Low molecular weight phosphotyrosine protein phosphatase levels||Low molecular weight phosphotyrosine protein phosphatase levels (ACP1.3858.5.1)||Plateletcrit||Pulse pressure||Retinal vascular fractal density||Serum creatinine levels||Smoking initiation||Smoking initiation (ever regular vs never regular)||Spherical equivalent or myopia (age of diagnosis)||Triglyceride levels||Urea levels||Waist circumference adjusted for body mass index	GCST006291||GCST006585||GCST007324||GCST007474||GCST008058||GCST009151||GCST010241||GCST010242||GCST012226||GCST012231||GCST90002400||GCST90018948||GCST90018954||GCST90018956||GCST90018970||GCST90018979||GCST90019504||GCST90019525||GCST90095201||GCST90100220||GCST90103635||GCST90179147||GCST90179150||GCST90237522||GCST90239664||GCST90241816||GCST90243985||GCST90245848||GCST90248312||GCST90255621||GCST90274864	29083408||29808027||29875488||30072576||30643251||30643258||31152163||32203549||32888494||33462484||34021172||34272381||34594039||34648354||34743558||34887591||35710981||35870639||36224396||36376304||36477530||36581621||36975205	31	intron_variant	MODIFIER	FAM150B	ENSG00000189292	0.134	0.991214	rs79716074	277003	missense_variant	MODERATE	ENSG00000143727	ACP1	18.33	FAM150B (1261) - ENSG00000189292	AC079779.4 (5600) - ENSG00000228643	FAM150B|ACP1|AC079779.4|SH3YL1|FAM110C|TMEM18	FAM110C(57.3%)-2-ENSG00000184731-(Brain_Frontal_Cortex_BA9|Brain_Spinal_cord_cervical_c.1)||SH3YL1(96.7%)-16-ENSG00000035115-(Adrenal_Gland|Colon_Transverse|Esophagus_Mucosa|Kidney_Cortex|Lung|Minor_Salivary_Gland|Pancreas|Pituitary|Prostate|Skin_Not_Sun_Exposed_Suprapubic|Skin_Sun_Exposed_Lower_leg|Small_Intestine_Terminal_Ileum|Stomach|Thyroid|Vagina|Whole_Blood)||ACP1(92.0%)-15-ENSG00000143727-(Adipose_Subcutaneous|Artery_Aorta|Artery_Tibial|Brain_Cerebellum|Brain_Cortex|Brain_Frontal_Cortex_BA9|Brain_Spinal_cord_cervical_c.1|Colon_Sigmoid|Esophagus_Gastroesophageal_Junction|Esophagus_Muscularis|Heart_Atrial_Appendage|Heart_Left_Ventricle|Nerve_Tibial|Pituitary|Whole_Blood)||FAM150B(91.1%)-1-ENSG00000189292-(Brain_Spinal_cord_cervical_c.1)	ACP1(98.3%)-1-ENSG00000143727-PPAC	2	ACP1	1	yes
phecode_177	Abnormality of the lymph nodes	Blood	rs7185774	16	80724802	81764734	81249927	C	T	0.326851	51701	-0.0619284	0.00622841	22.5673	0	2	91	rs11643509||rs11645428||rs56389890||rs72831366	Carotene diol (1) levels||Carotene diol (2) levels||Plasma carotene diol (1) levels in chronic kidney disease||Plasma carotene diol (2) levels in chronic kidney disease||Total bilirubin levels||X-23749 levels	GCST90018973||GCST90103318||GCST90139657||GCST90139658||GCST90264902||GCST90264903	34594039||35050183||35347128||37277652	6	rs11643509||rs11645428||rs12926540||rs4889286||rs56389890||rs6564851||rs72831366	Carotene diol (1) levels||Carotene diol (2) levels||Carotene diol (3) levels||Carotenoid and tocopherol levels||Metabolite peak levels (QI843)||Plasma carotene diol (1) levels in chronic kidney disease||Plasma carotene diol (2) levels in chronic kidney disease||Plasma carotene diol (3) levels in chronic kidney disease||Serum metabolite levels||Total bilirubin levels||X-23749 levels	GCST000324||GCST012020||GCST90018973||GCST90103318||GCST90139657||GCST90139658||GCST90139659||GCST90178385||GCST90264902||GCST90264903||GCST90264904	19185284||33031748||34594039||35050183||35347128||35995766||37277652	11	missense_variant	MODERATE	PKD1L2	ENSG00000166473	23.6	1	rs7185774	81249927	missense_variant	MODERATE	ENSG00000166473	PKD1L2	23.6	BCMO1 (22126) - ENSG00000135697	BCMO1 (22126) - ENSG00000135697	BCMO1|GAN|GCSH|RP11-303E16.8|C16orf46|ATMIN|CENPN|CMC2|CMIP|CDYL2	NA	NA	2	BCMO1|PKD1L2	0	yes
phecode_177	Abnormality of the lymph nodes	Blood	rs3825991	15	89188115	90261664	89761664	C	A	0.475666	51701	0.0579715	0.00593614	21.802	0	3	85	rs2070780||rs3825991	Age-related macular degeneration or COVID-19 critical illness (MTAG)||Age-related macular degeneration or COVID-19 hospitalization (MTAG)||Age-related macular degeneration or COVID-19 infection (MTAG)||Photoreceptor cell layer thickness phenotypes (MTAG)	GCST90250832||GCST90250833||GCST90250834||GCST90255614	36614910||36848389	4	rs1006660||rs2070780||rs2238300||rs2238304||rs2307449||rs35289216||rs3825991||rs4932480||rs7163841||rs9788714	Age-related macular degeneration or COVID-19 critical illness (MTAG)||Age-related macular degeneration or COVID-19 hospitalization (MTAG)||Age-related macular degeneration or COVID-19 infection (MTAG)||Height||Insomnia||Insulin-like growth factor 1 levels||Menopause (age at onset)||Photoreceptor cell layer thickness phenotypes (MTAG)||Red cell distribution width||Retinal venular width||Schizophrenia||Years ovulating	GCST001381||GCST002647||GCST90002369||GCST90019511||GCST90128471||GCST90131901||GCST90244704||GCST90250832||GCST90250833||GCST90250834||GCST90255614||GCST90270400	22267201||25282103||32888493||33462484||35396580||35835914||36320039||36614910||36757925||36848389	12	intron_variant	MODIFIER	RLBP1	ENSG00000140522	10.34	0.8357	rs12438812	89729135	intron_variant	MODIFIER	ENSG00000140526	ABHD2	1.817	RLBP1 (3318) - ENSG00000140522	RLBP1 (3172) - ENSG00000140522	RLBP1|ABHD2|FANCI|POLG|RHCG|MFGE8|HAPLN3|ACAN|TICRR|KIF7|PLIN1|PEX11A|WDR93	NA	NA	1	FANCI|POLG|RLBP1	1	yes
phecode_177	Abnormality of the lymph nodes	Blood	rs7405790	17	78926021	80122370	79621634	A	G	0.605325	51701	-0.0535847	0.00603208	18.1876	0	4	103	rs35763415||rs62075722||rs62075723||rs6420484||rs7405453||rs9747347	Blond vs. brown/black hair color||Brown vs. black hair color||Central corneal thickness (MTAG)||Cognitive performance (MTAG)||Corneal astigmatism||Corneal resistance factor (MTAG)||Edge-level brain connectivity (multivariate analysis)||Eye color||Hair morphology traits||Intraocular pressure||Macular thickness||Myopia||Myopia (age of diagnosis)||Photoreceptor cell layer thickness phenotypes (MTAG)||Red vs. brown/black hair color||Spherical equivalent or myopia (age of diagnosis)||Vertex-wise cortical thickness||Vertex-wise sulcal depth	GCST005580||GCST006290||GCST006291||GCST006570||GCST006976||GCST006986||GCST006988||GCST006989||GCST007157||GCST007486||GCST012219||GCST90095129||GCST90095131||GCST90102517||GCST90102518||GCST90134549||GCST90165318||GCST90255614	29617998||29808027||30038396||30166351||30306274||30531825||30535121||33692100||34910505||35446358||35841873||36800424||36848389	18	rs10153315||rs112364254||rs11650127||rs11657366||rs11657440||rs11867435||rs11868178||rs11871678||rs12449763||rs12949956||rs34635363||rs35763415||rs36013981||rs59125977||rs62075722||rs62075723||rs62076019||rs62080209||rs6420484||rs6565597||rs71373084||rs7342974||rs7405453||rs7503139||rs7503894||rs75078292||rs8070929||rs8075598||rs8077038||rs9747347||rs9894429||rs9895741||rs9905786||rs9911460	Advanced age-related macular degeneration||Age-related macular degeneration or COVID-19 critical illness (MTAG)||Age-related macular degeneration or COVID-19 hospitalization (MTAG)||Age-related macular degeneration or COVID-19 infection (MTAG)||Alanine aminotransferase levels||Alanine levels||Alanine levels (UKB data field 23460)||Blond vs. brown/black hair color||Body mass index||Brown vs. black hair color||Cataracts||Cataracts (operation)||Central corneal thickness||Central corneal thickness (MTAG)||Cognitive performance (MTAG)||Corneal astigmatism||Corneal resistance factor (MTAG)||Drinks per week||Edge-level brain connectivity (multivariate analysis)||Educational attainment (MTAG)||Estimated glomerular filtration rate (creatinine)||Eye color||Eye color traits||Gamma glutamyl transferase levels||Gamma glutamyl transpeptidase||Ganglion cell inner plexiform layer (GCIPL) thickness||Hair morphology traits||High myopia||Highest math class taken||Highest math class taken (MTAG)||Intraocular pressure||Liver enzyme levels (alanine transaminase)||Liver enzyme levels (gamma-glutamyl transferase)||Macular thickness||Mitochondrial DNA copy number (adjusted)||Mitochondrial DNA copy number (raw)||Myopia||Myopia (age of diagnosis)||Non-albumin protein levels||Optic disc size||Photoreceptor cell layer thickness phenotypes (MTAG)||Protein quantitative trait loci (liver)||Red vs. brown/black hair color||Refractive astigmatism||Refractive error (autorefraction measured)||Retinal nerve fibre layer (RNFL) thickness||Retinal nerve fibre layer thickness or ganglion cell inner plexiform layer thickness (MTAG)||Retinal vascular fractal density||Self-reported math ability||Self-reported math ability (MTAG)||Sex hormone-binding globulin levels||Sex hormone-binding globulin levels adjusted for BMI||Sex hormone-binding globulin levels in postmenopausal women||Spherical equivalent||Spherical equivalent or myopia (age of diagnosis)||Strabismus||Total testosterone levels||Valine levels||Vertex-wise cortical surface area||Vertex-wise cortical thickness||Vertex-wise sulcal depth||Vertical cup-disc ratio	GCST000685||GCST003219||GCST005580||GCST005990||GCST006290||GCST006291||GCST006568||GCST006569||GCST006570||GCST006571||GCST006573||GCST006574||GCST006976||GCST006986||GCST006988||GCST006989||GCST007157||GCST007160||GCST007486||GCST009247||GCST009462||GCST009963||GCST010378||GCST011427||GCST011676||GCST012219||GCST012403||GCST90000654||GCST90012108||GCST90012109||GCST90012113||GCST90013405||GCST90013407||GCST90014266||GCST90014267||GCST90014268||GCST90018943||GCST90018954||GCST90019507||GCST90092806||GCST90092995||GCST90095129||GCST90095130||GCST90095131||GCST90095201||GCST90102517||GCST90102518||GCST90103633||GCST90104277||GCST90129627||GCST90134549||GCST90165318||GCST90243984||GCST90244789||GCST90250832||GCST90250833||GCST90250834||GCST90255614||GCST90255621||GCST90268497||GCST90268498||GCST90269557	20463881||26691988||29403010||29617998||29808027||30038396||30166351||30306274||30531825||30535121||31073882||31809533||31816047||32042192||32352494||32528159||32778093||33462484||33692100||33830181||33972514||33979322||34077760||34127677||34272381||34594039||34743558||34910505||35192695||35213538||35446358||35841873||36395078||36477530||36581621||36614910||36764567||36800424||36848389||37587338	62	intron_variant	MODIFIER	PDE6G	ENSG00000185527	0.433	0.805845	rs6420484	79612397	missense_variant	MODERATE	ENSG00000182612	TSPAN10	16.14	PDE6G (4145) - ENSG00000185527	PDE6G (910) - ENSG00000185527	PDE6G|NPLOC4|OXLD1|CCDC137|ARL16|HGS|MRPL12|SLC25A10|C17orf70|FSCN2|ACTG1|GCGR|FAM195B|AC174470.1|PPP1R27|P4HB|RP11-1055B8.7|ARHGDIA|ALYREF|ANAPC11|NPB|PCYT2|RP11-1055B8.6|SIRT7|MAFG|PYCR1|MYADML2|NOTUM|ASPSCR1|TMEM105|SLC38A10|STRA13|LRRC45|RAC3|DCXR|RFNG|GPS1|DUS1L|C17orf89|ENTHD2|FASN|AZI1|CCDC57|AATK	PDE6G(72.2%)-1-ENSG00000185527-(Cells_Cultured_fibroblasts)	NA	2	PDE6G	1	yes
phecode_177	Abnormality of the lymph nodes	Blood	rs429358	19	44886467	45911941	45411941	T	C	0.154746	51701	-0.0677824	0.00813148	16.1137	0	5	107	19:45413234_GGT_G||rs429358	1-stearoyl-2-linoleoyl-GPE (18:0/18:2) levels||3-Hydroxybutyrate levels||3-hydroxybutyrate levels (UKB data field 23474)||Abdominal aortic aneurysm||Acceptance of an invitation to participate in a mental health questionnaire||Adhesion G-protein coupled receptor F1 levels (ADGRF1.11243.90.3)||ADP-ribosylation factor-like protein 1 levels||ADP-ribosylation factor-like protein 1 levels (ARL1.12392.30.3)||ADP-ribosylation factor-like protein 2 level in Chronic kidney disease with hypertension and no diabetes (12587_65)||Adult body size||Advanced age-related macular degeneration||Age-related macular degeneration or COVID-19 critical illness (MTAG)||Age-related macular degeneration or COVID-19 hospitalization (MTAG)||Age-related macular degeneration or COVID-19 infection (MTAG)||Alanine aminotransferase levels||Alpha-N-acetylneuraminide alpha-2,8-sialyltransferase level in Chronic kidney disease with hypertension and no diabetes (21508_7)||Alzheimer's disease||Alzheimer's disease (age of onset)||Alzheimer's disease (onset at age over 80)||Alzheimer's disease (onset between ages 58 and 79)||Alzheimer's disease in hypertension||Alzheimer's disease in hypertension-negative individuals||Alzheimer's disease or family history of Alzheimer's disease||Alzheimer’s disease (clinical subgroup AD+)||Alzheimer’s disease (clinical subgroup AD++)||Alzheimer’s disease (clinical subgroup AD+++)||Alzheimer’s disease and/or vascular dementia (clinical subgroup VaD+)||Amyloid pathology||Amyloid status (abnormal vs normal)||Angina pectoris||Apo E plasma levels||Apolipoprotein A1 levels||Apolipoprotein B levels||Apolipoprotein E (isoform E2) levels||Apolipoprotein E (isoform E3) levels||Apolipoprotein E (isoform E4) levels||Apolipoprotein E levels||Arginyl-tRNA--protein transferase 1 level in Chronic kidney disease with hypertension and no diabetes (25108_6)||BBQ/grilled meat liking||Beef/steak liking||Beta-soluble NSF attachment protein levels (NAPB.12655.30.3)||Blood urea nitrogen levels||Body composition (MOSTest)||Body fat percentage (aged 64-69 years)||Body mass index (aged 64-69 years)||Body mass index (MTAG)||Brain rsFMRI measurement (amplitude of low frequency fluctations) (Net100_Node39)||Brain rsFMRI measurement (amplitude of low frequency fluctations) (Net100_Node42)||Brain rsFMRI measurement (amplitude of low frequency fluctations) (Net25_Node5)||C-reactive protein||C-reactive protein levels||Carboxypeptidase E levels||Cardiotrophin-1 levels (CTF1.13732.79.3)||Central cerebrospinal fluid amyloid beta 42 levels||Central cerebrospinal fluid amyloid beta 42 to 40 ratio||Central cerebrospinal fluid amyloid beta 42 to 40 ratio (abnormal vs normal)||Ceramide (d18:2/20:0) levels||Cerebral amyloid angiopathy in APOEe4 carrier Alzheimer’s disease||Cerebral amyloid deposition (PET imaging)||Cerebral amyloid deposition positivity (PET imaging)||Cerebrospinal AB1-42 levels in Alzheimer's disease dementia||Cerebrospinal AB1-42 levels in mild cognitive impairment||Cerebrospinal AB1-42 levels in normal cognition||Cerebrospinal fluid AB1-42 levels||Cerebrospinal fluid amyloid beta 42 levels||Cerebrospinal fluid amyloid beta 42 levels in APOE e4 carriers||Cerebrospinal fluid amyloid beta 42 levels in normal amyloid levels||Cerebrospinal fluid p-tau levels||Cerebrospinal fluid p-tau levels in mild cognitive impairment||Cerebrospinal fluid p-tau levels in normal amyloid levels||Cerebrospinal fluid t-tau levels||Cerebrospinal fluid t-tau levels in mild cognitive impairment||Chicken liking||Cholesterol in medium HDL (UKB data field 23568)||Cholesterol levels in medium HDL||Cholesteryl ester levels in medium HDL||Cholesteryl esters in medium HDL (UKB data field 23569)||Chronic elevation of alanine aminotransferase (cALT) levels||Cigarettes smoked per day (MTAG)||Cognitive decline (age-related)||Cognitive performance (global cognitive function) (longitudinal)||Cognitive performance (memory) (longitudinal)||Coronary artery disease||CUB and zona pellucida-like domain-containing protein 1 levels||Cysteine-rich protein 1 levels||Cytidine deaminase level in Chronic kidney disease with hypertension and no diabetes (18336_31)||DCN1-like protein 5 levels||Dementia||Dementia with Lewy bodies||Deoxycytidine kinase levels (DCK.9836.20.3)||Dyslipidemia||Entorhinal cortical thickness||Epididymal-specific lipocalin-10 levels (LCN10.13007.66.3)||Epididymis-specific alpha-mannosidase levels (MAN2B2.9251.28.3)||Estimated glomerular filtration rate (creatinine)||Estimated glomerular filtration rate (cystatin c)||Estrogen sulfotransferase levels (SULT1E1.9878.3.3)||F-carbohydrate liking (derived food-liking factor)||F-dairy liking (derived food-liking factor)||F-deep fried food liking (derived food-liking factor)||F-fatty food liking (derived food-liking factor)||F-meat liking (derived food-liking factor)||F-savour/caloric food liking (derived food-liking factor)||F-seafood liking (derived food-liking factor)||Familial combined hyperlipidemia defined by Consensus criteria||Fasting apolipoprotein B||Fasting cholesterol esters in IDL||Fasting cholesterol esters in large LDL||Fasting cholesterol esters in medium LDL||Fasting cholesterol esters in medium VLDL||Fasting cholesterol esters in small LDL||Fasting cholesterol esters in small VLDL||Fasting cholesterol esters in very small VLDL||Fasting esterified cholesterol||Fasting free cholesterol||Fasting free cholesterol in IDL||Fasting free cholesterol in large LDL||Fasting free cholesterol in medium LDL||Fasting free cholesterol in medium VLDL||Fasting free cholesterol in small LDL||Fasting free cholesterol in small VLDL||Fasting free cholesterol in very small VLDL||Fasting IDL particle concentration||Fasting large LDL particle concentration||Fasting linoleic acid (18:2)||Fasting medium LDL particle concentration||Fasting medium VLDL particle concentration||Fasting monounsaturated fatty acids (16:1, 18:1)||Fasting omega-6 fatty acids||Fasting phospholipid levels in IDL||Fasting phospholipid levels in large LDL||Fasting phospholipid levels in medium LDL||Fasting phospholipid levels in medium VLDL||Fasting phospholipid levels in small HDL||Fasting phospholipid levels in small LDL||Fasting phospholipid levels in small VLDL||Fasting phospholipid levels in very small VLDL||Fasting polyunsaturated fatty acids||Fasting remnant cholesterol||Fasting saturated fatty acids||Fasting serum total cholesterol||Fasting small LDL particle concentration||Fasting small VLDL particle concentration||Fasting total cholesterol in IDL||Fasting total cholesterol in large LDL||Fasting total cholesterol in LDL||Fasting total cholesterol in medium LDL||Fasting total cholesterol in medium VLDL||Fasting total cholesterol in small LDL||Fasting total cholesterol in small VLDL||Fasting total cholesterol in very small VLDL||Fasting total cholesterol in VLDL||Fasting total fatty acids||Fasting total lipids in IDL||Fasting total lipids in large LDL||Fasting total lipids in medium LDL||Fasting total lipids in medium VLDL||Fasting total lipids in small LDL||Fasting total lipids in small VLDL||Fasting total lipids in very small VLDL||Fasting triglycerides in LDL||Fasting triglycerides levels in IDL||Fasting triglycerides levels in large LDL||Fasting triglycerides levels in medium LDL||Fasting triglycerides levels in small LDL||Fasting triglycerides levels in very large HDL||Fasting very small VLDL particle concentration||Forkhead box protein O1A level in Chronic kidney disease with hypertension and no diabetes (22055_31)||Free cholesterol to total lipids in large VLDL percentage (UKB data field 23592)||Free cholesterol to total lipids ratio in large VLDL||HDL cholesterol||HDL cholesterol levels||HDL cholesterol levels x short total sleep time interaction (2df test)||Hemoglobin subunit theta-1 level in Chronic kidney disease with hypertension and no diabetes (7965_25)||Heparan sulfate glucosamine 3-O-sulfotransferase 5 levels||High density lipoprotein cholesterol levels||High-density lipoprotein levels (MTAG)||High-sensitivity C-reactive protein levels in HIV infection||Hip circumference (aged 64-69 years)||Hip fracture||Hippocampal volume||Inactive gamma-glutamyltranspeptidase 2 levels||Insomnia||Integral membrane protein 2B levels||Killer cell immunoglobulin-like receptor 2DL5A levels (KIR2DL5A.8000.17.3)||Kinetochore protein Spc25 level in Chronic kidney disease with hypertension and no diabetes (22782_80)||Lamb consumption||Lamb liking||Left hippocampal volume||Leucine-rich repeat neuronal protein 1 level in Chronic kidney disease with hypertension and no diabetes (11293_14)||Leucine-rich repeat neuronal protein 1 levels||Leucine-rich repeat neuronal protein 1 levels (LRRN1.11293.14.3)||Lewy body disease||Liver enzyme levels (alanine transaminase)||Liver enzyme levels (alkaline phosphatase)||Liver fat content (MRI proton density fat fraction measure)||Liver liking||Liver proton density fat fraction||Logical memory (delayed recall)||Logical memory (immediate recall)||Longevity (100 years and older)||Longevity (age >90th survival percentile)||Longevity (age >99th survival percentile)||Low density lipoprotein cholesterol levels||Lysophosphatidylcholine (20:1) [sn1] levels||Mean reticulocyte volume||Mean spheric corpuscular volume||Meat-related diet||Medication use for hyperlipidemia (number of purchases)||Mental health study participation (completed survey)||Moderate to vigorous physical activity levels||Mortality||Myocardial infarction||Neuritic plaque||Neurofibrillary tangles||Neurofilament light polypeptide levels||Neutrophil collagenase levels||Node-level brain connectivity (multivariate analysis)||Nonalcoholic fatty liver disease||Nonalcoholic fatty liver disease in overweight individuals (25<=BMI<=30)||Nuclear receptor-binding protein levels (NRBP1.12616.45.3)||Nucleosome-remodeling factor subunit BPTF levels||Obstructive sleep apnea||Parental lifespan||Parental longevity (both parents in top 10%)||Parental longevity (combined parental age at death)||Parental longevity (combined parental attained age, Martingale residuals)||Parental longevity (father's age at death)||Parental longevity (mother's age at death)||Parkinson's disease progression (cognitive)||Parkinson's disease progression (composite)||Parkinson’s disease progression to dementia||PDZK1-interacting protein 1 levels (PDZK1IP1.8260.13.3)||Percent liver fat||PH and SEC7 domain-containing protein 1 levels||PH and SEC7 domain-containing protein 1 levels (PSD.13055.53.3)||Phospholipids to total lipids in large LDL percentage (UKB data field 23614)||Phospholipids to total lipids in very large VLDL percentage (UKB data field 23584)||Phospholipids to total lipids ratio in large LDL||Phospholipids to total lipids ratio in small LDL||Phospholipids to total lipids ratio in very large VLDL||Plasma amyloid beta peptide concentration (ABx-40/ABx-42 ratio)||Plasma amyloid beta peptide concentrations (ABx-42)||Plasma p-tau181 levels||Platelet count||Platelet-activating factor acetylhydrolase levels||Plateletcrit||Postprandial apolipoprotein B||Postprandial cholesterol esters in chylomicrons and extremely large VLDL||Postprandial cholesterol esters in IDL||Postprandial cholesterol esters in large LDL||Postprandial cholesterol esters in medium HDL||Postprandial cholesterol esters in medium LDL||Postprandial cholesterol esters in medium VLDL||Postprandial cholesterol esters in small LDL||Postprandial cholesterol esters in small VLDL||Postprandial cholesterol esters in very small VLDL||Postprandial esterified cholesterol||Postprandial free cholesterol||Postprandial free cholesterol in IDL||Postprandial free cholesterol in large LDL||Postprandial free cholesterol in medium HDL||Postprandial free cholesterol in medium LDL||Postprandial free cholesterol in small LDL||Postprandial free cholesterol in small VLDL||Postprandial free cholesterol in very small VLDL||Postprandial IDL particle concentration||Postprandial large LDL particle concentration||Postprandial linoleic acid (18:2)||Postprandial medium HDL particle concentration||Postprandial medium LDL particle concentration||Postprandial monounsaturated fatty acids (16:1, 18:1)||Postprandial omega-6 fatty acids||Postprandial phospholipid levels in IDL||Postprandial phospholipid levels in large LDL||Postprandial phospholipid levels in medium LDL||Postprandial phospholipid levels in medium VLDL||Postprandial phospholipid levels in small HDL||Postprandial phospholipid levels in small LDL||Postprandial phospholipid levels in small VLDL||Postprandial phospholipid levels in very small VLDL||Postprandial polyunsaturated fatty acids||Postprandial remnant cholesterol||Postprandial saturated fatty acids||Postprandial serum total cholesterol||Postprandial small LDL particle concentration||Postprandial small VLDL particle concentration||Postprandial total cholesterol in IDL||Postprandial total cholesterol in large LDL||Postprandial total cholesterol in LDL||Postprandial total cholesterol in medium HDL||Postprandial total cholesterol in medium LDL||Postprandial total cholesterol in medium VLDL||Postprandial total cholesterol in small LDL||Postprandial total cholesterol in small VLDL||Postprandial total cholesterol in very small VLDL||Postprandial total cholesterol in VLDL||Postprandial total fatty acids||Postprandial total lipids in IDL||Postprandial total lipids in large LDL||Postprandial total lipids in medium HDL||Postprandial total lipids in medium LDL||Postprandial total lipids in small LDL||Postprandial total lipids in small VLDL||Postprandial total lipids in very small VLDL||Postprandial triglycerides in LDL||Postprandial triglycerides levels in IDL||Postprandial triglycerides levels in large LDL||Postprandial triglycerides levels in medium LDL||Postprandial triglycerides levels in small LDL||Postprandial triglycerides levels in very large HDL||Postprandial very small VLDL particle concentration||Potatoes liking||Pre-miRNA 5'-monophosphate methyltransferase level in Chronic kidney disease with hypertension and no diabetes (21115_48)||Pregnancy-specific beta-1-glycoprotein 5 levels||Proteasome subunit beta type-10 level in Chronic kidney disease with hypertension and no diabetes (21861_8)||Protein CEI levels (C5orf38.6378.2.3)||Red cell distribution width||Red meat liking||Regulator of G-protein signaling 7 levels||Relative carbohydrate intake||Relative sugar intake||Right hippocampal volume||Roast chicken liking||Selenoprotein S levels (VIMP.11286.78.3)||Serum 25-Hydroxyvitamin D levels||Serum C-reactive protein concentration||Serum creatinine levels||Serum levels of protein AIMP1||Serum levels of protein APOB||Serum levels of protein BIRC2||Serum levels of protein C5orf38||Serum levels of protein CKAP2||Serum levels of protein CPE||Serum levels of protein CRP||Serum levels of protein CTF1||Serum levels of protein IRF6||Serum levels of protein MSN||Serum levels of protein NDE1||Serum levels of protein PLA2G7||Serum levels of protein PSD||Serum levels of protein PSME1||Serum levels of protein RALA||Serum levels of protein SNRPF||Serum levels of protein YWHAE||Serum Tau-C levels||Serum type 1 collagen metabolite levels||Serum uric acid levels||Small nuclear ribonucleoprotein F levels||Spherical equivalent||Sterol ester (27:1/14:0) levels||Sterol ester (27:1/18:0) levels||Stromal interaction molecule 1 levels (STIM1.9271.101.3)||Stromelysin-1 levels||Superior frontal cortical thickness||Surfeit locus protein 1 levels||Total cholesterol levels||Transmembrane and coiled-coil domains protein 3 level in Chronic kidney disease with hypertension and no diabetes (8922_4)||Transmembrane and coiled-coil domains protein 3 levels||Triglyceride levels in large LDL||Triglyceride levels in LDL||Triglyceride levels in medium LDL||Triglycerides||Triglycerides in large LDL (UKB data field 23536)||Triglycerides in LDL (UKB data field 23409)||Triglycerides in medium LDL (UKB data field 23543)||Triglycerides to total lipids in large VLDL percentage (UKB data field 23593)||Triglycerides to total lipids ratio in large VLDL||tRNA (guanine-N(7)-)-methyltransferase levels||Tubulin-specific chaperone A level in Chronic kidney disease with hypertension and no diabetes (12501_10)||Tubulin-specific chaperone A levels||Tubulin-specific chaperone A levels (TBCA.12501.10.3)||Tumor protein p53-inducible protein 11 level in Chronic kidney disease with hypertension and no diabetes (13022_20)||Tumor protein p53-inducible protein 11 levels||Type 2 diabetes||Vacuolar protein sorting-associated protein 29 levels||Vertex-wise cortical thickness||Waist circumference (aged 64-69 years)||Waist-hip index||Waist-hip ratio||Waist-hip ratio (aged 64-69 years)||Waist-to-hip ratio adjusted for BMI||White matter hyperintensities	GCST002531||GCST002591||GCST002899||GCST003073||GCST003077||GCST003219||GCST003901||GCST004603||GCST004621||GCST004983||GCST005078||GCST005276||GCST006004||GCST006005||GCST006034||GCST006097||GCST006697||GCST006698||GCST006699||GCST006700||GCST006702||GCST006996||GCST006997||GCST006998||GCST007001||GCST007007||GCST007008||GCST007009||GCST007010||GCST007011||GCST007012||GCST007142||GCST007988||GCST008437||GCST008438||GCST008550||GCST008598||GCST008601||GCST008829||GCST008998||GCST009019||GCST009022||GCST009023||GCST009024||GCST009025||GCST009367||GCST009379||GCST009496||GCST009497||GCST009777||GCST010101||GCST010133||GCST010143||GCST010241||GCST010242||GCST010378||GCST010417||GCST010496||GCST010988||GCST011037||GCST011039||GCST011365||GCST011496||GCST011583||GCST011622||GCST011941||GCST011943||GCST012140||GCST012419||GCST012482||GCST90000618||GCST90002396||GCST90002397||GCST90002400||GCST90012792||GCST90012826||GCST90012877||GCST90013405||GCST90013406||GCST90013667||GCST90013668||GCST90013670||GCST90013671||GCST90013674||GCST90016673||GCST90018793||GCST90018943||GCST90018950||GCST90018977||GCST90018979||GCST90020025||GCST90020027||GCST90025292||GCST90025404||GCST90027237||GCST90032648||GCST90085710||GCST90086204||GCST90087352||GCST90087645||GCST90087869||GCST90088031||GCST90088077||GCST90088668||GCST90088867||GCST90088872||GCST90089007||GCST90089008||GCST90089065||GCST90089238||GCST90089380||GCST90090174||GCST90090811||GCST90090956||GCST90091033||GCST90091508||GCST90091512||GCST90091515||GCST90091516||GCST90091526||GCST90091527||GCST90091528||GCST90091529||GCST90091530||GCST90091531||GCST90091532||GCST90091534||GCST90091536||GCST90091538||GCST90091547||GCST90091548||GCST90091549||GCST90091550||GCST90091551||GCST90091552||GCST90091553||GCST90091568||GCST90091569||GCST90091570||GCST90091571||GCST90091572||GCST90091573||GCST90091574||GCST90091575||GCST90091576||GCST90091577||GCST90091578||GCST90091579||GCST90091580||GCST90091581||GCST90091585||GCST90091586||GCST90091587||GCST90091589||GCST90091595||GCST90091597||GCST90091598||GCST90091599||GCST90091600||GCST90091601||GCST90091602||GCST90091603||GCST90091605||GCST90091606||GCST90091607||GCST90091608||GCST90091609||GCST90091610||GCST90091613||GCST90091618||GCST90091627||GCST90091635||GCST90091636||GCST90091637||GCST90091638||GCST90091639||GCST90091640||GCST90091650||GCST90091655||GCST90091658||GCST90091659||GCST90091667||GCST90091668||GCST90091669||GCST90091670||GCST90091671||GCST90091672||GCST90091673||GCST90091675||GCST90091676||GCST90091678||GCST90091687||GCST90091688||GCST90091689||GCST90091690||GCST90091691||GCST90091692||GCST90091693||GCST90091701||GCST90091702||GCST90091703||GCST90091704||GCST90091705||GCST90091708||GCST90091709||GCST90091710||GCST90091711||GCST90091712||GCST90091713||GCST90091714||GCST90091715||GCST90091716||GCST90091717||GCST90091721||GCST90091725||GCST90091726||GCST90091727||GCST90091729||GCST90091735||GCST90091737||GCST90091738||GCST90091739||GCST90091740||GCST90091741||GCST90091742||GCST90091743||GCST90091745||GCST90091746||GCST90091747||GCST90091748||GCST90091749||GCST90091750||GCST90091753||GCST90091758||GCST90091767||GCST90091775||GCST90091776||GCST90091777||GCST90091778||GCST90091779||GCST90091780||GCST90091783||GCST90092811||GCST90092865||GCST90092866||GCST90092873||GCST90092879||GCST90092890||GCST90092892||GCST90092894||GCST90092914||GCST90093025||GCST90093287||GCST90094698||GCST90094700||GCST90094725||GCST90094732||GCST90094751||GCST90094753||GCST90094761||GCST90094790||GCST90094794||GCST90094799||GCST90094816||GCST90094819||GCST90094821||GCST90094835||GCST90094836||GCST90095131||GCST90095659||GCST90095660||GCST90100220||GCST90102753||GCST90103632||GCST90103635||GCST90104006||GCST90129599||GCST90129602||GCST90131354||GCST90131409||GCST90131412||GCST90132314||GCST90134628||GCST90134629||GCST90134633||GCST90137537||GCST90137939||GCST90161240||GCST90161353||GCST90161481||GCST90161542||GCST90161543||GCST90165317||GCST90179147||GCST90179150||GCST90179151||GCST90179211||GCST90233177||GCST90233503||GCST90233559||GCST90233784||GCST90234964||GCST90235567||GCST90235743||GCST90235902||GCST90235979||GCST90236150||GCST90236845||GCST90238739||GCST90239096||GCST90240197||GCST90240210||GCST90240441||GCST90240603||GCST90240886||GCST90241094||GCST90241096||GCST90241113||GCST90241699||GCST90241762||GCST90242148||GCST90242208||GCST90242240||GCST90242425||GCST90242741||GCST90242903||GCST90243133||GCST90244029||GCST90244370||GCST90244376||GCST90244565||GCST90244566||GCST90244567||GCST90244568||GCST90244569||GCST90244793||GCST90246545||GCST90246572||GCST90246878||GCST90247157||GCST90247196||GCST90247243||GCST90247951||GCST90248017||GCST90248138||GCST90248334||GCST90248673||GCST90248753||GCST90248843||GCST90249141||GCST90249151||GCST90249308||GCST90249595||GCST90249737||GCST90249769||GCST90249920||GCST90249978||GCST90250009||GCST90250187||GCST90250832||GCST90250833||GCST90250834||GCST90250902||GCST90267352||GCST90267367||GCST90267908||GCST90267930||GCST90269506||GCST90269571||GCST90269633||GCST90269640||GCST90269665||GCST90269666||GCST90269681||GCST90269689||GCST90269690||GCST90269711||GCST90270129||GCST90270902||GCST90270905||GCST90271817||GCST90274865||GCST90275047	25027320||25188341||25961943||26252872||26691988||27029810||27863252||28078323||28322283||29030599||29227965||29263008||29274321||29403010||29507422||29875488||29899525||30239722||30297969||30804565||30979435||31055733||31263887||31413261||31473137||31497858||31719535||31900758||32066663||32150548||32203549||32242144||32247823||32352494||32358547||32376654||32393786||32888494||32928877||32981348||33095540||33111402||33134509||33223526||33532862||33563987||33589840||33637690||33948810||33972514||34002480||34020725||34021172||34119372||34128465||34272381||34426670||34594039||34610981||34648354||34785643||34814699||34841290||34906840||34910505||35050183||35078996||35213538||35264221||35393594||35585065||35654975||35668104||35694926||35710981||35870639||36066633||36168886||36193934||36260985||36276968||36348503||36376304||36402844||36419087||36474045||36614910||36653479||36764567||36800424||36989840||37089073||37235137||37337106||37357295	383	19:45413234_GGT_G||rs10119||rs1038026||rs10414043||rs1081105||rs111789331||rs112019714||rs115881343||rs12691088||rs12721046||rs12721051||rs140480140||rs146275714||rs147711004||rs157580||rs157581||rs157582||rs157592||rs157594||rs157595||rs2075650||rs2238681||rs34954997||rs3826688||rs41289512||rs429358||rs438811||rs439401||rs4420638||rs483082||rs484195||rs5117||rs56131196||rs584007||rs59325138||rs66626994||rs6857||rs7256200||rs7259620||rs75627662||rs769449||rs814573	1-stearoyl-2-arachidonoyl-GPI (18:0/20:4) levels||1-stearoyl-2-linoleoyl-GPE (18:0/18:2) levels||3-Hydroxybutyrate levels||3-hydroxybutyrate levels (UKB data field 23474)||Abdominal aortic aneurysm||Acceptance of an invitation to participate in a mental health questionnaire||Adhesion G-protein coupled receptor F1 levels (ADGRF1.11243.90.3)||ADP-ribosylation factor GTPase-activating protein 1 levels||ADP-ribosylation factor-like protein 1 levels||ADP-ribosylation factor-like protein 1 levels (ARL1.12392.30.3)||ADP-ribosylation factor-like protein 2 level in Chronic kidney disease with hypertension and no diabetes (12587_65)||ADP-ribosylation factor-like protein 2 levels||Adult body size||Advanced age-related macular degeneration||Age-related macular degeneration||Age-related macular degeneration or COVID-19 critical illness (MTAG)||Age-related macular degeneration or COVID-19 hospitalization (MTAG)||Age-related macular degeneration or COVID-19 infection (MTAG)||Alanine aminotransferase levels||Alpha-N-acetylneuraminide alpha-2,8-sialyltransferase level in Chronic kidney disease with hypertension and no diabetes (21508_7)||Alzheimer disease and age of onset||Alzheimer's disease||Alzheimer's disease (age of onset)||Alzheimer's disease (late onset)||Alzheimer's disease (onset at age over 80)||Alzheimer's disease (onset between ages 58 and 79)||Alzheimer's disease assessment scale (12 month visit)||Alzheimer's disease assessment scale (24 month visit)||Alzheimer's disease assessment scale (6 month visit)||Alzheimer's disease assessment scale (baseline)||Alzheimer's disease biomarkers||Alzheimer's disease in hypertension||Alzheimer's disease in hypertension-negative individuals||Alzheimer's disease or family history of Alzheimer's disease||Alzheimer’s disease (clinical subgroup AD+)||Alzheimer’s disease (clinical subgroup AD++)||Alzheimer’s disease (clinical subgroup AD+++)||Alzheimer’s disease and/or vascular dementia (clinical subgroup VaD+)||Amyloid (PET imaging) (24 month visit)||Amyloid (PET imaging) (baseline)||Amyloid pathology||Amyloid status (abnormal vs normal)||Angina pectoris||Apo C_I plasma levels||Apo E plasma levels||Apolipoprotein A1 levels||Apolipoprotein B levels||Apolipoprotein B levels (UKB data field 23439)||Apolipoprotein B to apolipoprotein A1 ratio (UKB data field 23441)||Apolipoprotein C-I levels||Apolipoprotein E (isoform E2) levels||Apolipoprotein E (isoform E2) levels (APOE.5312.49.3)||Apolipoprotein E (isoform E3) levels||Apolipoprotein E (isoform E4) levels||Apolipoprotein E levels||Arginyl-tRNA--protein transferase 1 level in Chronic kidney disease with hypertension and no diabetes (25108_6)||Aspartate aminotransferase levels||Aspartate aminotransferase to alanine aminotransferase ratio||Average diameter for HDL particles||Average diameter for HDL particles (UKB data field 23433)||Average diameter for LDL particles||Average diameter for VLDL particles||Average diameter for VLDL particles (UKB data field 23431)||BBQ/grilled meat liking||Beef/steak liking||Beta-1,3-N-acetylglucosaminyltransferase radical fringe levels||Beta-1,3-N-acetylglucosaminyltransferase radical fringe levels (RFNG.7203.125.3)||Beta-soluble NSF attachment protein levels (NAPB.12655.30.3)||Bioavailable testosterone levels||Blood protein levels||Blood urea nitrogen levels||BMI (standard GWA)||Body composition (MOSTest)||Body fat percentage||Body fat percentage (aged 64-69 years)||Body mass index||Body mass index (age>50)||Body mass index (aged 64-69 years)||Body mass index (MTAG)||Brain amyloid deposition (PET imaging)||Brain rsFMRI measurement (amplitude of low frequency fluctations) (Net100_Node39)||Brain rsFMRI measurement (amplitude of low frequency fluctations) (Net100_Node42)||Brain rsFMRI measurement (amplitude of low frequency fluctations) (Net25_Node5)||Burger liking||C-reactive protein||C-reactive protein levels||C-reactive protein levels (CRP.4337.49.2)||C-reactive protein levels (MTAG)||Calcium-activated chloride channel regulator 2 levels||Carboxypeptidase E levels||Cardiotrophin-1 levels (CTF1.13732.79.3)||Cardiovascular disease risk factors||Central cerebrospinal fluid amyloid beta 42 levels||Central cerebrospinal fluid amyloid beta 42 to 40 ratio||Central cerebrospinal fluid amyloid beta 42 to 40 ratio (abnormal vs normal)||Ceramide (d18:2/20:0) levels||Cerebral amyloid angiopathy||Cerebral amyloid angiopathy in Alzheimer’s disease||Cerebral amyloid angiopathy in APOEe4 carrier Alzheimer’s disease||Cerebral amyloid deposition (PET imaging)||Cerebral amyloid deposition positivity (PET imaging)||Cerebral microbleeds||Cerebrospinal AB1-42 levels in Alzheimer's disease dementia||Cerebrospinal AB1-42 levels in mild cognitive impairment||Cerebrospinal AB1-42 levels in normal cognition||Cerebrospinal fluid AB1-42 levels||Cerebrospinal fluid amyloid beta 42 levels||Cerebrospinal fluid amyloid beta 42 levels (12 month visit)||Cerebrospinal fluid amyloid beta 42 levels (24 month visit)||Cerebrospinal fluid amyloid beta 42 levels (baseline)||Cerebrospinal fluid amyloid beta 42 levels in abnormal amyloid levels||Cerebrospinal fluid amyloid beta 42 levels in APOE e4 carriers||Cerebrospinal fluid amyloid beta 42 levels in normal amyloid levels||Cerebrospinal fluid p-tau levels||Cerebrospinal fluid p-tau levels (24 month visit)||Cerebrospinal fluid p-tau levels (baseline)||Cerebrospinal fluid p-tau levels in mild cognitive impairment||Cerebrospinal fluid p-tau levels in normal amyloid levels||Cerebrospinal fluid p-Tau181p:AB1-42 ratio||Cerebrospinal fluid t-tau levels||Cerebrospinal fluid t-tau levels (24 month visit)||Cerebrospinal fluid t-tau levels (baseline)||Cerebrospinal fluid t-tau levels in mild cognitive impairment||Cerebrospinal fluid t-tau:AB1-42 ratio||Cerebrospinal P-tau181p levels||Cerebrospinal T-tau levels||Chicken liking||Cholesterol in IDL (UKB data field 23526)||Cholesterol in large HDL (UKB data field 23561)||Cholesterol in large LDL (UKB data field 23533)||Cholesterol in large VLDL (UKB data field 23498)||Cholesterol in medium HDL (UKB data field 23568)||Cholesterol in medium LDL (UKB data field 23540)||Cholesterol in medium VLDL (UKB data field 23505)||Cholesterol in small LDL (UKB data field 23547)||Cholesterol in small VLDL (UKB data field 23512)||Cholesterol in very large VLDL (UKB data field 23491)||Cholesterol levels||Cholesterol levels in chylomicrons and extremely large VLDL||Cholesterol levels in IDL||Cholesterol levels in large LDL||Cholesterol levels in large VLDL||Cholesterol levels in medium HDL||Cholesterol levels in medium LDL||Cholesterol levels in medium VLDL||Cholesterol levels in small LDL||Cholesterol levels in small VLDL||Cholesterol levels in very large VLDL||Cholesterol levels in very small VLDL||Cholesterol to total lipids in large LDL percentage (UKB data field 23615)||Cholesterol to total lipids in medium VLDL percentage (UKB data field 23595)||Cholesterol to total lipids in small HDL percentage (UKB data field 23645)||Cholesterol to total lipids in small VLDL percentage (UKB data field 23600)||Cholesterol to total lipids in very large VLDL percentage (UKB data field 23585)||Cholesterol to total lipids ratio in IDL||Cholesterol to total lipids ratio in large LDL||Cholesterol to total lipids ratio in medium HDL||Cholesterol to total lipids ratio in medium VLDL||Cholesterol to total lipids ratio in small VLDL||Cholesterol to total lipids ratio in very small VLDL||Cholesterol, total||Cholesteryl ester levels in chylomicrons and extremely large VLDL||Cholesteryl ester levels in HDL||Cholesteryl ester levels in IDL||Cholesteryl ester levels in large LDL||Cholesteryl ester levels in large VLDL||Cholesteryl ester levels in LDL||Cholesteryl ester levels in medium HDL||Cholesteryl ester levels in medium LDL||Cholesteryl ester levels in medium VLDL||Cholesteryl ester levels in small LDL||Cholesteryl ester levels in small VLDL||Cholesteryl ester levels in very large VLDL||Cholesteryl ester levels in very small VLDL||Cholesteryl ester levels in VLDL||Cholesteryl ester_18:2_[M+NH4]1+ levels||Cholesteryl esters in chylomicrons and extremely large VLDL (UKB data field 23485)||Cholesteryl esters in HDL (UKB data field 23418)||Cholesteryl esters in IDL (UKB data field 23527)||Cholesteryl esters in large HDL (UKB data field 23562)||Cholesteryl esters in large LDL (UKB data field 23534)||Cholesteryl esters in large VLDL (UKB data field 23499)||Cholesteryl esters in LDL (UKB data field 23417)||Cholesteryl esters in medium HDL (UKB data field 23569)||Cholesteryl esters in medium LDL (UKB data field 23541)||Cholesteryl esters in medium VLDL (UKB data field 23506)||Cholesteryl esters in small LDL (UKB data field 23548)||Cholesteryl esters in small VLDL (UKB data field 23513)||Cholesteryl esters in very large VLDL (UKB data field 23492)||Cholesteryl esters in VLDL (UKB data field 23416)||Cholesteryl esters to total lipids in medium LDL percentage (UKB data field 23621)||Cholesteryl esters to total lipids in medium VLDL percentage (UKB data field 23596)||Cholesteryl esters to total lipids in small HDL percentage (UKB data field 23646)||Cholesteryl esters to total lipids in very large VLDL percentage (UKB data field 23586)||Cholesteryl esters to total lipids ratio in IDL||Cholesteryl esters to total lipids ratio in large LDL||Cholesteryl esters to total lipids ratio in medium HDL||Cholesteryl esters to total lipids ratio in small LDL||Cholesteryl esters to total lipids ratio in very small VLDL||Chronic elevation of alanine aminotransferase (cALT) levels||Cigarettes smoked per day (MTAG)||Clinical LDL cholesterol levels||Clinical LDL cholesterol levels (UKB data field 23404)||Coactosin-like protein levels||Cognitive decline||Cognitive decline (age-related)||Cognitive function||Cognitive impairment||Cognitive impairment test score||Cognitive performance (global cognitive function) (longitudinal)||Cognitive performance (memory) (longitudinal)||Concentration of chylomicrons and extremely large VLDL particles||Concentration of HDL particles||Concentration of IDL particles||Concentration of IDL particles (UKB data field 23523)||Concentration of large HDL particles||Concentration of large LDL particles||Concentration of large LDL particles (UKB data field 23530)||Concentration of large VLDL particles||Concentration of large VLDL particles (UKB data field 23495)||Concentration of LDL particles||Concentration of LDL particles (UKB data field 23429)||Concentration of medium LDL particles||Concentration of medium LDL particles (UKB data field 23537)||Concentration of medium VLDL particles||Concentration of medium VLDL particles (UKB data field 23502)||Concentration of small LDL particles||Concentration of small LDL particles (UKB data field 23544)||Concentration of small VLDL particles||Concentration of small VLDL particles (UKB data field 23509)||Concentration of very large VLDL particles||Concentration of very large VLDL particles (UKB data field 23488)||Concentration of very small VLDL particles||Concentration of very small VLDL particles (UKB data field 23516)||Concentration of VLDL particles||Concentration of VLDL particles (UKB data field 23428)||Coronary artery disease||Cream liking||Creatinine levels||Crisps liking||CUB and zona pellucida-like domain-containing protein 1 levels||CUB and zona pellucida-like domain-containing protein 1 levels (CUZD1.7943.16.3)||Cystatin C levels||Cysteine-rich protein 1 levels||Cytidine deaminase level in Chronic kidney disease with hypertension and no diabetes (18336_31)||D-3-phosphoglycerate dehydrogenase levels||DCN1-like protein 5 levels||Dementia||Dementia and core Alzheimer's disease neuropathologic changes||Dementia with Lewy bodies||Deoxycytidine kinase levels (DCK.9836.20.3)||Dermokine levels||Diacylglycerol_36:3_[M+H-H2O]1+ levels||Diacylglycerol_36:4_[M+H-H2O]1+ levels||Diacylglycerol_38:5_[M+H-H2O]1+ levels||Diacylglycerol_38:6_[M+H-H2O]1+ levels||Diastolic blood pressure||Direct bilirubin levels||Disintegrin and metalloproteinase domain-containing protein 11 levels||Dual specificity protein phosphatase 26 levels||Dyslipidemia||Endothelial monocyte-activating polypeptide 2 levels||Entorhinal cortical thickness||Entorhinal cortical volume (12 month visit)||Entorhinal cortical volume (24 month visit)||Entorhinal cortical volume (6 month visit)||Entorhinal cortical volume (baseline)||Ephrin-B1 levels||Epididymal-specific lipocalin-10 levels (LCN10.13007.66.3)||Epididymis-specific alpha-mannosidase levels (MAN2B2.9251.28.3)||Erythrocyte band 7 integral membrane protein levels||Estimated glomerular filtration rate||Estimated glomerular filtration rate (creatinine)||Estimated glomerular filtration rate (cystatin c)||Estradiol 17-beta-dehydrogenase 8 levels||Estrogen sulfotransferase levels (SULT1E1.9878.3.3)||F-acquired taste liking (derived food-liking factor)||F-carbohydrate liking (derived food-liking factor)||F-cheese liking (derived food-liking factor)||F-dairy liking (derived food-liking factor)||F-deep fried food liking (derived food-liking factor)||F-dessert liking (derived food-liking factor)||F-fatty food liking (derived food-liking factor)||F-fatty/dairy food liking (derived food-liking factor)||F-fatty/salty food liking (derived food-liking factor)||F-glutamate liking (derived food-liking factor)||F-highly palatable foods liking (derived food-liking factor)||F-meat liking (derived food-liking factor)||F-salty food liking (derived food-liking factor)||F-sauces liking (derived food-liking factor)||F-savour/caloric food liking (derived food-liking factor)||F-savoury food liking (derived food-liking factor)||F-seafood liking (derived food-liking factor)||Familial combined hyperlipidemia defined by Consensus criteria||Familial combined hyperlipidemia defined by Goldstein criteria||Family history of Alzheimer's disease||Fasting 3-hydroxybutyrate||Fasting apolipoprotein B||Fasting cholesterol esters in IDL||Fasting cholesterol esters in large LDL||Fasting cholesterol esters in large VLDL||Fasting cholesterol esters in medium HDL||Fasting cholesterol esters in medium LDL||Fasting cholesterol esters in medium VLDL||Fasting cholesterol esters in small LDL||Fasting cholesterol esters in small VLDL||Fasting cholesterol esters in very large VLDL||Fasting cholesterol esters in very small VLDL||Fasting esterified cholesterol||Fasting free cholesterol||Fasting free cholesterol in IDL||Fasting free cholesterol in large LDL||Fasting free cholesterol in large VLDL||Fasting free cholesterol in medium LDL||Fasting free cholesterol in medium VLDL||Fasting free cholesterol in small LDL||Fasting free cholesterol in small VLDL||Fasting free cholesterol in very small VLDL||Fasting IDL particle concentration||Fasting large LDL particle concentration||Fasting large VLDL particle concentration||Fasting linoleic acid (18:2)||Fasting medium LDL particle concentration||Fasting medium VLDL particle concentration||Fasting monounsaturated fatty acids (16:1, 18:1)||Fasting omega-3 fatty acids||Fasting omega-6 fatty acids||Fasting phospholipid levels in IDL||Fasting phospholipid levels in large LDL||Fasting phospholipid levels in large VLDL||Fasting phospholipid levels in medium LDL||Fasting phospholipid levels in medium VLDL||Fasting phospholipid levels in small HDL||Fasting phospholipid levels in small LDL||Fasting phospholipid levels in small VLDL||Fasting phospholipid levels in very large VLDL||Fasting phospholipid levels in very small VLDL||Fasting polyunsaturated fatty acids||Fasting remnant cholesterol||Fasting saturated fatty acids||Fasting serum total cholesterol||Fasting serum total triglycerides||Fasting small LDL particle concentration||Fasting small VLDL particle concentration||Fasting total cholesterol in IDL||Fasting total cholesterol in large LDL||Fasting total cholesterol in large VLDL||Fasting total cholesterol in LDL||Fasting total cholesterol in medium LDL||Fasting total cholesterol in medium VLDL||Fasting total cholesterol in small LDL||Fasting total cholesterol in small VLDL||Fasting total cholesterol in very small VLDL||Fasting total cholesterol in VLDL||Fasting total fatty acids||Fasting total lipids in IDL||Fasting total lipids in large LDL||Fasting total lipids in large VLDL||Fasting total lipids in medium LDL||Fasting total lipids in medium VLDL||Fasting total lipids in small LDL||Fasting total lipids in small VLDL||Fasting total lipids in very large VLDL||Fasting total lipids in very small VLDL||Fasting triglyceride levels||Fasting triglycerides in LDL||Fasting triglycerides in VLDL||Fasting triglycerides levels in IDL||Fasting triglycerides levels in large LDL||Fasting triglycerides levels in large VLDL||Fasting triglycerides levels in medium LDL||Fasting triglycerides levels in medium VLDL||Fasting triglycerides levels in small HDL||Fasting triglycerides levels in small LDL||Fasting triglycerides levels in small VLDL||Fasting triglycerides levels in very large HDL||Fasting triglycerides levels in very large VLDL||Fasting triglycerides levels in very small VLDL||Fasting very large VLDL particle concentration||Fasting very small VLDL particle concentration||Fish- and plant-related diet||Fluorodeoxyglucose (PET imaging) (24 month visit)||Fluorodeoxyglucose (PET imaging) (baseline)||Forkhead box protein O1A level in Chronic kidney disease with hypertension and no diabetes (22055_31)||Free cholesterol in IDL (UKB data field 23528)||Free cholesterol in large LDL (UKB data field 23535)||Free cholesterol in large VLDL (UKB data field 23500)||Free cholesterol in LDL (UKB data field 23421)||Free cholesterol in medium HDL (UKB data field 23570)||Free cholesterol in medium LDL (UKB data field 23542)||Free cholesterol in medium VLDL (UKB data field 23507)||Free cholesterol in small LDL (UKB data field 23549)||Free cholesterol in small VLDL (UKB data field 23514)||Free cholesterol in very large HDL (UKB data field 23556)||Free cholesterol in very large VLDL (UKB data field 23493)||Free cholesterol in very small VLDL (UKB data field 23521)||Free cholesterol in VLDL (UKB data field 23420)||Free cholesterol levels in chylomicrons and extremely large VLDL||Free cholesterol levels in IDL||Free cholesterol levels in large LDL||Free cholesterol levels in large VLDL||Free cholesterol levels in LDL||Free cholesterol levels in medium HDL||Free cholesterol levels in medium LDL||Free cholesterol levels in medium VLDL||Free cholesterol levels in small LDL||Free cholesterol levels in small VLDL||Free cholesterol levels in very large VLDL||Free cholesterol levels in very small VLDL||Free cholesterol levels in VLDL||Free cholesterol to total lipids in large HDL percentage (UKB data field 23637)||Free cholesterol to total lipids in large LDL percentage (UKB data field 23617)||Free cholesterol to total lipids in large VLDL percentage (UKB data field 23592)||Free cholesterol to total lipids in medium LDL percentage (UKB data field 23622)||Free cholesterol to total lipids in medium VLDL percentage (UKB data field 23597)||Free cholesterol to total lipids in small HDL percentage (UKB data field 23647)||Free cholesterol to total lipids in small VLDL percentage (UKB data field 23602)||Free cholesterol to total lipids in very large VLDL percentage (UKB data field 23587)||Free cholesterol to total lipids ratio in IDL||Free cholesterol to total lipids ratio in large HDL||Free cholesterol to total lipids ratio in large VLDL||Free cholesterol to total lipids ratio in small HDL||Free cholesterol to total lipids ratio in small VLDL||Fruit consumption||Functional activities questionnaire (12 month visit)||Functional activities questionnaire (24 month visit)||Functional activities questionnaire (6 month visit)||Functional activities questionnaire (baseline)||Fusiform volume (12 month visit)||Fusiform volume (24 month visit)||Fusiform volume (6 month visit)||Gamma glutamyl transferase levels||Gamma glutamyl transpeptidase||Global cognition (Clinical Dementia Rating Scale Sum of Boxes) (12 month visit)||Global cognition (Clinical Dementia Rating Scale Sum of Boxes) (24 month visit)||Global cognition (Clinical Dementia Rating Scale Sum of Boxes) (6 month visit)||Global cognition (Clinical Dementia Rating Scale Sum of Boxes) (baseline)||Glutathione S-transferase Mu 1 levels (GSTM1.7239.9.3)||Glycated hemoglobin levels||Glycoprotein acetyls levels||Hard cheese liking||HDL cholesterol||HDL Cholesterol - Triglycerides (HDLC-TG)||HDL cholesterol levels||HDL cholesterol levels (UKB data field 23406)||HDL cholesterol levels x long total sleep time interaction (2df test)||HDL cholesterol levels x short total sleep time interaction (2df test)||Height||Hemoglobin subunit theta-1 level in Chronic kidney disease with hypertension and no diabetes (7965_25)||Heparan sulfate glucosamine 3-O-sulfotransferase 5 levels||High density lipoprotein cholesterol levels||High-density lipoprotein levels (MTAG)||High-sensitivity C-reactive protein levels in HIV infection||Hip circumference (aged 64-69 years)||Hip fracture||Hip index||Hippocampal atrophy rate||Hippocampal volume||Hippocampal volume (12 month visit)||Hippocampal volume (24 month visit)||Hippocampal volume (6 month visit)||Hippocampal volume (baseline)||HLA class II histocompatibility antigen, DR beta 3 chain levels||Hyperlipidemia||Inactive gamma-glutamyltranspeptidase 2 levels||Inferior parietal cortical thickness||Insomnia||Integral membrane protein 2B levels||Interferon-induced protein with tetratricopeptide repeats 2 levels||Keratin, type I cytoskeletal 19 levels||Killer cell immunoglobulin-like receptor 2DL5A levels (KIR2DL5A.8000.17.3)||Kinetochore protein Spc25 level in Chronic kidney disease with hypertension and no diabetes (22782_80)||Lamb consumption||Lamb liking||Late-onset Alzheimer's disease||LDL cholesterol||LDL cholesterol levels||LDL cholesterol levels (UKB data field 23405)||LDL cholesterol levels x long total sleep time interaction (2df test)||LDL cholesterol levels x short total sleep time interaction (2df test)||LDL cholesterol to HDL cholesterol ratio||Left hippocampal volume||Leisure screen time||Leucine-rich repeat neuronal protein 1 level in Chronic kidney disease with hypertension and no diabetes (11293_14)||Leucine-rich repeat neuronal protein 1 levels||Leucine-rich repeat neuronal protein 1 levels (LRRN1.11293.14.3)||Lewy body disease||Linoleic acid levels||Linoleic acid levels (UKB data field 23449)||Linoleoyl-arachidonoyl-glycerol (18:2/20:4) [1] levels||Linoleoyl-arachidonoyl-glycerol (18:2/20:4) [2] levels||Linoleoyl-linoleoyl-glycerol (18:2/18:2) [1] levels||Lipid traits||Lipoprotein (a) levels||Lipoprotein-associated phospholipase A2 activity and mass||Liver enzyme levels (alanine transaminase)||Liver enzyme levels (alkaline phosphatase)||Liver fat content (MRI proton density fat fraction measure)||Liver liking||Liver proton density fat fraction||Lobar intracerebral hemorrhage||Logical memory (delayed recall)||Logical memory (immediate recall)||Longevity||Longevity (100 years and older)||Longevity (85 years and older)||Longevity (90 years and older)||Longevity (age >90th survival percentile)||Longevity (age >99th survival percentile)||Low density lipoprotein cholesterol levels||Low-density lipoprotein levels (MTAG)||Lysophosphatidylcholine (20:1) [sn1] levels||Mean corpuscular hemoglobin concentration||Mean reticulocyte volume||Mean spheric corpuscular volume||Meat-related diet||Medication use (HMG CoA reductase inhibitors)||Medication use for hyperlipidemia (number of purchases)||Mental health study participation (completed survey)||Metabolic syndrome||Middle temporal cortical thickness||Middle temporal gyrus volume (12 month visit)||Middle temporal gyrus volume (24 month visit)||Middle temporal gyrus volume (6 month visit)||Middle temporal gyrus volume (baseline)||Mini-mental state examination / Folstein test (12 month visit)||Mini-mental state examination / Folstein test (24 month visit)||Mini-mental state examination / Folstein test (6 month visit)||Mini-mental state examination / Folstein test (baseline)||MOB-like protein phocein level in Chronic kidney disease with hypertension and no diabetes (19332_1)||MOB-like protein phocein levels||Moderate to vigorous physical activity levels||Monocyte count||Monohexosylceramide (d18:1/24:0) levels||Monounsaturated fatty acid levels||Monounsaturated fatty acids levels (UKB data field 23447)||Mortality||Myocardial infarction||N-acetylated-alpha-linked acidic dipeptidase-like protein levels||Neuralized-like protein 4 levels||Neuritic plaque||Neurofibrillary tangles||Neurofilament light polypeptide levels||Neuronal pentraxin-2 levels||Neutrophil collagenase levels||Node-level brain connectivity (multivariate analysis)||Nonalcoholic fatty liver disease||Nonalcoholic fatty liver disease in overweight individuals (25<=BMI<=30)||Nuclear receptor-binding protein levels (NRBP1.12616.45.3)||Nucleosome-remodeling factor subunit BPTF levels||Obstructive sleep apnea||Oleoyl-arachidonoyl-glycerol (18:1/20:4) [2] levels||Oleoyl-linoleoyl-glycerol (18:1/18:2) [1] levels||Oleoyl-linoleoyl-glycerol (18:1/18:2) [2] levels||Oleoyl-oleoyl-glycerol (18:1/18:1) [2] levels||Omega-6 fatty acid levels||Omega-6 fatty acids levels (UKB data field 23445)||Parental lifespan||Parental longevity (both parents in top 10%)||Parental longevity (combined parental age at death)||Parental longevity (combined parental attained age, Martingale residuals)||Parental longevity (father's age at death)||Parental longevity (mother's age at death)||Parkinson's disease progression (cognitive)||Parkinson's disease progression (composite)||Parkinson’s disease progression to dementia||PDZK1-interacting protein 1 levels (PDZK1IP1.8260.13.3)||Percent liver fat||PH and SEC7 domain-containing protein 1 levels||PH and SEC7 domain-containing protein 1 levels (PSD.13055.53.3)||Phosphatidylcholine (36:0) levels||Phosphatidylcholine-O(39:1)_[M+H]1+/Phosphatidylethanolamine-P(39:0)_[M+H]1+ levels||Phosphatidylglycerol-O_42:0_[M-H]1- levels||Phospholipid levels in chylomicrons and extremely large VLDL||Phospholipid levels in IDL||Phospholipid levels in large HDL||Phospholipid levels in large LDL||Phospholipid levels in large VLDL||Phospholipid levels in LDL||Phospholipid levels in medium LDL||Phospholipid levels in medium VLDL||Phospholipid levels in small LDL||Phospholipid levels in small VLDL||Phospholipid levels in very large VLDL||Phospholipid levels in very small VLDL||Phospholipid levels in VLDL||Phospholipids in IDL (UKB data field 23525)||Phospholipids in large HDL (UKB data field 23560)||Phospholipids in large LDL (UKB data field 23532)||Phospholipids in large VLDL (UKB data field 23497)||Phospholipids in LDL (UKB data field 23413)||Phospholipids in medium LDL (UKB data field 23539)||Phospholipids in medium VLDL (UKB data field 23504)||Phospholipids in small LDL (UKB data field 23546)||Phospholipids in small VLDL (UKB data field 23511)||Phospholipids in very large VLDL (UKB data field 23490)||Phospholipids in very small VLDL (UKB data field 23518)||Phospholipids in VLDL (UKB data field 23412)||Phospholipids to total lipids in large HDL percentage (UKB data field 23634)||Phospholipids to total lipids in large LDL percentage (UKB data field 23614)||Phospholipids to total lipids in medium HDL percentage (UKB data field 23639)||Phospholipids to total lipids in medium LDL percentage (UKB data field 23619)||Phospholipids to total lipids in medium VLDL percentage (UKB data field 23594)||Phospholipids to total lipids in small HDL percentage (UKB data field 23644)||Phospholipids to total lipids in small VLDL percentage (UKB data field 23599)||Phospholipids to total lipids in very large VLDL percentage (UKB data field 23584)||Phospholipids to total lipids ratio in large HDL||Phospholipids to total lipids ratio in large LDL||Phospholipids to total lipids ratio in large VLDL||Phospholipids to total lipids ratio in medium HDL||Phospholipids to total lipids ratio in medium VLDL||Phospholipids to total lipids ratio in small HDL||Phospholipids to total lipids ratio in small LDL||Phospholipids to total lipids ratio in small VLDL||Phospholipids to total lipids ratio in very large VLDL||Phospholipids to total lipids ratio in very small VLDL||Plasma amyloid beta peptide concentration (ABx-40/ABx-42 ratio)||Plasma amyloid beta peptide concentrations (ABx-42)||Plasma linoleoyl-arachidonoyl-glycerol (18:2/20:4) [1]* levels in chronic kidney disease||Plasma linoleoyl-arachidonoyl-glycerol (18:2/20:4) [2]* levels in chronic kidney disease||Plasma oleoyl-arachidonoyl-glycerol (18:1/20:4) [1]* levels in chronic kidney disease||Plasma oleoyl-arachidonoyl-glycerol (18:1/20:4) [2]* levels in chronic kidney disease||Plasma p-tau181 levels||Platelet count||Platelet distribution width||Platelet-activating factor acetylhydrolase levels||Plateletcrit||Polyunsaturated fatty acid levels||Polyunsaturated fatty acids levels (UKB data field 23446)||Posterior cortical atrophy and Alzheimer's disease||Postprandial 3-hydroxybutyrate||Postprandial apolipoprotein B||Postprandial cholesterol esters in chylomicrons and extremely large VLDL||Postprandial cholesterol esters in IDL||Postprandial cholesterol esters in large LDL||Postprandial cholesterol esters in large VLDL||Postprandial cholesterol esters in medium HDL||Postprandial cholesterol esters in medium LDL||Postprandial cholesterol esters in medium VLDL||Postprandial cholesterol esters in small LDL||Postprandial cholesterol esters in small VLDL||Postprandial cholesterol esters in very large VLDL||Postprandial cholesterol esters in very small VLDL||Postprandial esterified cholesterol||Postprandial free cholesterol||Postprandial free cholesterol in IDL||Postprandial free cholesterol in large LDL||Postprandial free cholesterol in large VLDL||Postprandial free cholesterol in medium HDL||Postprandial free cholesterol in medium LDL||Postprandial free cholesterol in medium VLDL||Postprandial free cholesterol in small HDL||Postprandial free cholesterol in small LDL||Postprandial free cholesterol in small VLDL||Postprandial free cholesterol in very small VLDL||Postprandial IDL particle concentration||Postprandial large LDL particle concentration||Postprandial large VLDL particle concentration||Postprandial linoleic acid (18:2)||Postprandial medium HDL particle concentration||Postprandial medium LDL particle concentration||Postprandial medium VLDL particle concentration||Postprandial monounsaturated fatty acids (16:1, 18:1)||Postprandial omega-6 fatty acids||Postprandial phospholipid levels in IDL||Postprandial phospholipid levels in large LDL||Postprandial phospholipid levels in large VLDL||Postprandial phospholipid levels in medium HDL||Postprandial phospholipid levels in medium LDL||Postprandial phospholipid levels in medium VLDL||Postprandial phospholipid levels in small HDL||Postprandial phospholipid levels in small LDL||Postprandial phospholipid levels in small VLDL||Postprandial phospholipid levels in very small VLDL||Postprandial polyunsaturated fatty acids||Postprandial remnant cholesterol||Postprandial saturated fatty acids||Postprandial serum total cholesterol||Postprandial serum total triglycerides||Postprandial small HDL particle concentration||Postprandial small LDL particle concentration||Postprandial small VLDL particle concentration||Postprandial total cholesterol in IDL||Postprandial total cholesterol in large LDL||Postprandial total cholesterol in large VLDL||Postprandial total cholesterol in LDL||Postprandial total cholesterol in medium HDL||Postprandial total cholesterol in medium LDL||Postprandial total cholesterol in medium VLDL||Postprandial total cholesterol in small LDL||Postprandial total cholesterol in small VLDL||Postprandial total cholesterol in very large VLDL||Postprandial total cholesterol in very small VLDL||Postprandial total cholesterol in VLDL||Postprandial total fatty acids||Postprandial total lipids in IDL||Postprandial total lipids in large LDL||Postprandial total lipids in large VLDL||Postprandial total lipids in medium HDL||Postprandial total lipids in medium LDL||Postprandial total lipids in medium VLDL||Postprandial total lipids in small HDL||Postprandial total lipids in small LDL||Postprandial total lipids in small VLDL||Postprandial total lipids in very small VLDL||Postprandial triglyceride levels||Postprandial triglycerides in LDL||Postprandial triglycerides in VLDL||Postprandial triglycerides levels in IDL||Postprandial triglycerides levels in large LDL||Postprandial triglycerides levels in large VLDL||Postprandial triglycerides levels in medium LDL||Postprandial triglycerides levels in medium VLDL||Postprandial triglycerides levels in small HDL||Postprandial triglycerides levels in small LDL||Postprandial trigl	GCST000018||GCST000287||GCST000671||GCST001005||GCST001247||GCST001285||GCST001761||GCST001884||GCST001951||GCST002173||GCST002221||GCST002403||GCST002404||GCST002531||GCST002588||GCST002591||GCST002593||GCST002774||GCST002899||GCST003073||GCST003077||GCST003219||GCST003427||GCST003435||GCST003452||GCST003818||GCST003901||GCST004036||GCST004065||GCST004070||GCST004071||GCST004603||GCST004621||GCST004983||GCST005078||GCST005276||GCST005921||GCST005952||GCST006004||GCST006005||GCST006034||GCST006097||GCST006671||GCST006673||GCST006674||GCST006697||GCST006698||GCST006699||GCST006700||GCST006702||GCST006996||GCST006997||GCST006998||GCST007001||GCST007007||GCST007008||GCST007009||GCST007010||GCST007011||GCST007012||GCST007142||GCST007931||GCST007988||GCST008235||GCST008437||GCST008438||GCST008550||GCST008598||GCST008601||GCST008744||GCST008829||GCST008874||GCST008998||GCST009019||GCST009022||GCST009023||GCST009024||GCST009025||GCST009240||GCST009242||GCST009363||GCST009364||GCST009365||GCST009366||GCST009367||GCST009368||GCST009379||GCST009448||GCST009496||GCST009497||GCST009602||GCST009608||GCST009777||GCST010101||GCST010104||GCST010133||GCST010136||GCST010142||GCST010143||GCST010241||GCST010242||GCST010378||GCST010417||GCST010496||GCST010650||GCST010988||GCST011037||GCST011039||GCST011051||GCST011052||GCST011365||GCST011496||GCST011583||GCST011622||GCST011707||GCST011941||GCST011943||GCST012140||GCST012419||GCST012481||GCST012482||GCST90000059||GCST90000618||GCST90002393||GCST90002396||GCST90002397||GCST90002400||GCST90002401||GCST90003841||GCST90011899||GCST90012102||GCST90012110||GCST90012792||GCST90012826||GCST90012877||GCST90013405||GCST90013406||GCST90013667||GCST90013668||GCST90013670||GCST90013671||GCST90013674||GCST90016673||GCST90018793||GCST90018943||GCST90018945||GCST90018950||GCST90018954||GCST90018965||GCST90018977||GCST90018979||GCST90019494||GCST90019498||GCST90019502||GCST90019504||GCST90019505||GCST90019506||GCST90019507||GCST90019509||GCST90019513||GCST90019518||GCST90019523||GCST90019524||GCST90019525||GCST90020025||GCST90020026||GCST90020027||GCST90024128||GCST90024288||GCST90024503||GCST90025292||GCST90025404||GCST90026599||GCST90027237||GCST90032648||GCST90032649||GCST90060188||GCST90060189||GCST90060199||GCST90060200||GCST90060220||GCST90060266||GCST90060269||GCST90060306||GCST90060352||GCST90060356||GCST90060362||GCST90060403||GCST90060470||GCST90060507||GCST90060551||GCST90060553||GCST90060554||GCST90060657||GCST90060842||GCST90060935||GCST90085709||GCST90085710||GCST90086204||GCST90086223||GCST90086380||GCST90086427||GCST90086687||GCST90086794||GCST90087314||GCST90087339||GCST90087352||GCST90087584||GCST90087645||GCST90087855||GCST90087869||GCST90087905||GCST90088031||GCST90088077||GCST90088110||GCST90088668||GCST90088867||GCST90088872||GCST90089007||GCST90089008||GCST90089065||GCST90089189||GCST90089238||GCST90089353||GCST90089380||GCST90089474||GCST90089514||GCST90089593||GCST90089754||GCST90089776||GCST90089938||GCST90089955||GCST90090174||GCST90090383||GCST90090553||GCST90090624||GCST90090811||GCST90090864||GCST90090956||GCST90090994||GCST90091033||GCST90091508||GCST90091509||GCST90091512||GCST90091514||GCST90091515||GCST90091516||GCST90091526||GCST90091527||GCST90091528||GCST90091529||GCST90091530||GCST90091531||GCST90091532||GCST90091534||GCST90091536||GCST90091538||GCST90091547||GCST90091548||GCST90091549||GCST90091550||GCST90091551||GCST90091552||GCST90091553||GCST90091554||GCST90091555||GCST90091556||GCST90091557||GCST90091558||GCST90091559||GCST90091560||GCST90091562||GCST90091568||GCST90091569||GCST90091570||GCST90091571||GCST90091572||GCST90091573||GCST90091574||GCST90091575||GCST90091576||GCST90091577||GCST90091578||GCST90091579||GCST90091580||GCST90091581||GCST90091582||GCST90091585||GCST90091586||GCST90091587||GCST90091588||GCST90091589||GCST90091595||GCST90091596||GCST90091597||GCST90091598||GCST90091599||GCST90091600||GCST90091601||GCST90091602||GCST90091603||GCST90091605||GCST90091606||GCST90091607||GCST90091608||GCST90091609||GCST90091610||GCST90091611||GCST90091613||GCST90091618||GCST90091620||GCST90091627||GCST90091629||GCST90091631||GCST90091632||GCST90091633||GCST90091634||GCST90091635||GCST90091636||GCST90091637||GCST90091638||GCST90091639||GCST90091640||GCST90091641||GCST90091650||GCST90091651||GCST90091655||GCST90091658||GCST90091659||GCST90091667||GCST90091668||GCST90091669||GCST90091670||GCST90091671||GCST90091672||GCST90091673||GCST90091675||GCST90091676||GCST90091678||GCST90091687||GCST90091688||GCST90091689||GCST90091690||GCST90091691||GCST90091692||GCST90091693||GCST90091694||GCST90091695||GCST90091696||GCST90091697||GCST90091698||GCST90091699||GCST90091700||GCST90091701||GCST90091702||GCST90091703||GCST90091704||GCST90091705||GCST90091706||GCST90091708||GCST90091709||GCST90091710||GCST90091711||GCST90091712||GCST90091713||GCST90091714||GCST90091715||GCST90091716||GCST90091717||GCST90091718||GCST90091719||GCST90091720||GCST90091721||GCST90091722||GCST90091725||GCST90091726||GCST90091727||GCST90091728||GCST90091729||GCST90091732||GCST90091733||GCST90091734||GCST90091735||GCST90091736||GCST90091737||GCST90091738||GCST90091739||GCST90091740||GCST90091741||GCST90091742||GCST90091743||GCST90091745||GCST90091746||GCST90091747||GCST90091748||GCST90091749||GCST90091750||GCST90091751||GCST90091753||GCST90091758||GCST90091760||GCST90091767||GCST90091768||GCST90091769||GCST90091775||GCST90091776||GCST90091777||GCST90091778||GCST90091779||GCST90091780||GCST90091781||GCST90091783||GCST90092810||GCST90092811||GCST90092814||GCST90092817||GCST90092821||GCST90092823||GCST90092825||GCST90092826||GCST90092828||GCST90092829||GCST90092831||GCST90092832||GCST90092833||GCST90092834||GCST90092835||GCST90092836||GCST90092837||GCST90092838||GCST90092839||GCST90092841||GCST90092842||GCST90092849||GCST90092850||GCST90092851||GCST90092852||GCST90092853||GCST90092856||GCST90092857||GCST90092858||GCST90092859||GCST90092860||GCST90092862||GCST90092863||GCST90092864||GCST90092865||GCST90092866||GCST90092867||GCST90092868||GCST90092870||GCST90092872||GCST90092873||GCST90092874||GCST90092875||GCST90092876||GCST90092877||GCST90092878||GCST90092879||GCST90092884||GCST90092885||GCST90092886||GCST90092887||GCST90092888||GCST90092889||GCST90092890||GCST90092892||GCST90092893||GCST90092894||GCST90092895||GCST90092896||GCST90092901||GCST90092903||GCST90092904||GCST90092906||GCST90092908||GCST90092910||GCST90092911||GCST90092912||GCST90092914||GCST90092915||GCST90092916||GCST90092917||GCST90092918||GCST90092920||GCST90092922||GCST90092923||GCST90092924||GCST90092925||GCST90092926||GCST90092927||GCST90092928||GCST90092929||GCST90092930||GCST90092933||GCST90092935||GCST90092939||GCST90092940||GCST90092941||GCST90092943||GCST90092949||GCST90092953||GCST90092954||GCST90092955||GCST90092956||GCST90092958||GCST90092959||GCST90092960||GCST90092962||GCST90092963||GCST90092964||GCST90092966||GCST90092967||GCST90092968||GCST90092969||GCST90092970||GCST90092972||GCST90092973||GCST90092974||GCST90092975||GCST90092976||GCST90092977||GCST90092978||GCST90092979||GCST90092980||GCST90092982||GCST90092983||GCST90092986||GCST90092987||GCST90092988||GCST90092989||GCST90092991||GCST90092992||GCST90092993||GCST90092996||GCST90092997||GCST90092998||GCST90092999||GCST90093000||GCST90093001||GCST90093002||GCST90093003||GCST90093014||GCST90093015||GCST90093016||GCST90093018||GCST90093020||GCST90093022||GCST90093023||GCST90093024||GCST90093025||GCST90093026||GCST90093028||GCST90093029||GCST90093030||GCST90093031||GCST90093032||GCST90093034||GCST90093035||GCST90093036||GCST90093037||GCST90093038||GCST90093039||GCST90093040||GCST90093042||GCST90093044||GCST90093046||GCST90093047||GCST90093048||GCST90093050||GCST90093287||GCST90094698||GCST90094700||GCST90094715||GCST90094725||GCST90094729||GCST90094732||GCST90094746||GCST90094747||GCST90094751||GCST90094753||GCST90094754||GCST90094759||GCST90094760||GCST90094761||GCST90094772||GCST90094778||GCST90094785||GCST90094790||GCST90094791||GCST90094794||GCST90094799||GCST90094816||GCST90094819||GCST90094821||GCST90094827||GCST90094831||GCST90094833||GCST90094834||GCST90094835||GCST90094836||GCST90094843||GCST90094865||GCST90095131||GCST90095659||GCST90095660||GCST90095661||GCST90095662||GCST90100220||GCST90102745||GCST90102753||GCST90102906||GCST90103038||GCST90103041||GCST90103107||GCST90103110||GCST90103111||GCST90103113||GCST90103504||GCST90103505||GCST90103506||GCST90103507||GCST90103508||GCST90103509||GCST90103510||GCST90103511||GCST90103512||GCST90103513||GCST90103515||GCST90103517||GCST90103519||GCST90103520||GCST90103521||GCST90103522||GCST90103523||GCST90103524||GCST90103531||GCST90103533||GCST90103534||GCST90103535||GCST90103536||GCST90103537||GCST90103538||GCST90103539||GCST90103540||GCST90103543||GCST90103547||GCST90103549||GCST90103550||GCST90103551||GCST90103552||GCST90103553||GCST90103554||GCST90103555||GCST90103556||GCST90103557||GCST90103558||GCST90103559||GCST90103560||GCST90103561||GCST90103563||GCST90103565||GCST90103566||GCST90103567||GCST90103632||GCST90103635||GCST90104004||GCST90104006||GCST90104339||GCST90129599||GCST90129602||GCST90131354||GCST90131409||GCST90131412||GCST90132314||GCST90133363||GCST90133364||GCST90134626||GCST90134628||GCST90134629||GCST90134633||GCST90137537||GCST90137640||GCST90137939||GCST90140062||GCST90140947||GCST90140949||GCST90161240||GCST90161353||GCST90161481||GCST90161542||GCST90161543||GCST90162631||GCST90162632||GCST90162633||GCST90162636||GCST90165317||GCST90179146||GCST90179147||GCST90179148||GCST90179149||GCST90179150||GCST90179151||GCST90179211||GCST90233177||GCST90233503||GCST90233559||GCST90233784||GCST90234964||GCST90235225||GCST90235567||GCST90235743||GCST90235902||GCST90235931||GCST90235979||GCST90236150||GCST90236845||GCST90238739||GCST90239096||GCST90240197||GCST90240210||GCST90240313||GCST90240399||GCST90240441||GCST90240503||GCST90240603||GCST90240806||GCST90240886||GCST90241094||GCST90241096||GCST90241113||GCST90241285||GCST90241699||GCST90241762||GCST90242148||GCST90242208||GCST90242240||GCST90242425||GCST90242488||GCST90242506||GCST90242589||GCST90242741||GCST90242903||GCST90243034||GCST90243133||GCST90243985||GCST90244029||GCST90244370||GCST90244376||GCST90244565||GCST90244566||GCST90244567||GCST90244568||GCST90244569||GCST90244793||GCST90245848||GCST90245930||GCST90245942||GCST90245963||GCST90246545||GCST90246546||GCST90246564||GCST90246572||GCST90246574||GCST90246878||GCST90246980||GCST90247046||GCST90247094||GCST90247157||GCST90247196||GCST90247228||GCST90247243||GCST90247266||GCST90247304||GCST90247370||GCST90247402||GCST90247498||GCST90247510||GCST90247540||GCST90247899||GCST90247951||GCST90247986||GCST90248017||GCST90248138||GCST90248185||GCST90248334||GCST90248448||GCST90248499||GCST90248596||GCST90248658||GCST90248673||GCST90248721||GCST90248753||GCST90248843||GCST90248882||GCST90248900||GCST90249141||GCST90249151||GCST90249201||GCST90249208||GCST90249260||GCST90249269||GCST90249288||GCST90249293||GCST90249308||GCST90249403||GCST90249481||GCST90249527||GCST90249595||GCST90249725||GCST90249737||GCST90249751||GCST90249769||GCST90249920||GCST90249936||GCST90249978||GCST90250009||GCST90250060||GCST90250094||GCST90250116||GCST90250187||GCST90250832||GCST90250833||GCST90250834||GCST90250902||GCST90255621||GCST90265453||GCST90265454||GCST90265747||GCST90265748||GCST90267268||GCST90267352||GCST90267367||GCST90267908||GCST90267930||GCST90269497||GCST90269498||GCST90269499||GCST90269500||GCST90269501||GCST90269502||GCST90269503||GCST90269504||GCST90269505||GCST90269506||GCST90269509||GCST90269510||GCST90269512||GCST90269513||GCST90269514||GCST90269515||GCST90269516||GCST90269517||GCST90269518||GCST90269520||GCST90269521||GCST90269522||GCST90269523||GCST90269525||GCST90269526||GCST90269528||GCST90269530||GCST90269532||GCST90269535||GCST90269536||GCST90269538||GCST90269539||GCST90269542||GCST90269543||GCST90269544||GCST90269545||GCST90269546||GCST90269566||GCST90269571||GCST90269582||GCST90269585||GCST90269586||GCST90269587||GCST90269588||GCST90269589||GCST90269590||GCST90269591||GCST90269592||GCST90269593||GCST90269594||GCST90269595||GCST90269596||GCST90269597||GCST90269598||GCST90269599||GCST90269600||GCST90269601||GCST90269602||GCST90269603||GCST90269604||GCST90269605||GCST90269606||GCST90269607||GCST90269608||GCST90269609||GCST90269610||GCST90269611||GCST90269612||GCST90269613||GCST90269614||GCST90269615||GCST90269618||GCST90269619||GCST90269620||GCST90269621||GCST90269622||GCST90269623||GCST90269624||GCST90269625||GCST90269626||GCST90269627||GCST90269628||GCST90269629||GCST90269630||GCST90269631||GCST90269632||GCST90269633||GCST90269634||GCST90269635||GCST90269636||GCST90269637||GCST90269638||GCST90269639||GCST90269640||GCST90269641||GCST90269642||GCST90269643||GCST90269644||GCST90269645||GCST90269646||GCST90269647||GCST90269653||GCST90269654||GCST90269656||GCST90269657||GCST90269658||GCST90269659||GCST90269665||GCST90269666||GCST90269667||GCST90269681||GCST90269682||GCST90269683||GCST90269684||GCST90269685||GCST90269689||GCST90269690||GCST90269691||GCST90269692||GCST90269693||GCST90269694||GCST90269695||GCST90269696||GCST90269697||GCST90269699||GCST90269700||GCST90269705||GCST90269710||GCST90269711||GCST90269712||GCST90269714||GCST90269715||GCST90269716||GCST90269718||GCST90269719||GCST90269720||GCST90269725||GCST90269731||GCST90269734||GCST90269736||GCST90269741||GCST90269742||GCST90269743||GCST90269744||GCST90270129||GCST90270902||GCST90270905||GCST90271816||GCST90271817||GCST90274865||GCST90275047||GCST90277236||GCST90281203	17474819||19060906||20442857||21386085||21943158||22005930||23207651||23455636||23562540||24023261||24097068||24688116||25027320||25188341||25644384||25673412||25961943||26252872||26426971||26691988||26830138||26833246||26993346||27029810||27532455||27798624||27863252||28046027||28078323||28247064||28322283||29030599||29227965||29263008||29274321||29403010||29507422||29777097||29875488||29899525||30239722||30297969||30319691||30804565||30979435||31015401||31055733||31201950||31263887||31413261||31430377||31473137||31484785||31497858||31501611||31589552||31636271||31719535||31760383||31900758||32042192||32066663||32150548||32203549||32242144||32247823||32352494||32358547||32376654||32393786||32568366||32603185||32888494||32913026||32928877||32981348||33095540||33111402||33134509||33223526||33230300||33462484||33532862||33547301||33563987||33589840||33637690||33875891||33948810||33972514||34002480||34020725||34021172||34119372||34128465||34151794||34272381||34426670||34503513||34594039||34610981||34648354||34785643||34814699||34841290||34906840||34910505||35046404||35050183||35078996||35086473||35213538||35264221||35347128||35393594||35585065||35654975||35668104||35692035||35694926||35710981||35870639||35945198||35974141||36066633||36071172||36168886||36193934||36224396||36260985||36276968||36348503||36376304||36402844||36419087||36462729||36474045||36477530||36581621||36614910||36653479||36764567||36800424||36974753||36989840||37089073||37106081||37235137||37277652||37337106||37357295||37596262	988	missense_variant	MODERATE	APOE	ENSG00000130203	12.04	1	rs429358	45411941	missense_variant	MODERATE	ENSG00000130203	APOE	12.04	APOE (709) - ENSG00000130203	APOE (2324) - ENSG00000130203	APOE|TOMM40|APOC1|PVRL2|APOC4|APOC4-APOC2|APOC2|CTB-129P6.11|CLPTM1|BCAM|RELB|CBLC|CLASRP|BCL3|ZNF296|GEMIN7|MARK4|PPP1R37|CEACAM16|CEACAM19|NKPD1|PVR|TRAPPC6A|BLOC1S3|AC005779.2|IGSF23|AC006126.3|EXOC3L2|CEACAM20|CKM|ZNF180|KLC3|L47234.1|ERCC2|ZNF229|CTC-512J12.4|PPP1R13L|CD3EAP|ERCC1	TOMM40(69.5%)-2-ENSG00000130204-(Skin_Not_Sun_Exposed_Suprapubic|Skin_Sun_Exposed_Lower_leg)||APOC1(94.5%)-2-ENSG00000130208-(Adrenal_Gland|Esophagus_Mucosa)||CKM(51.4%)-1-ENSG00000104879-(Artery_Tibial)	NA	3	APOE	1	yes
phecode_177	Abnormality of the lymph nodes	Blood	rs11840593	13	19818668	21193036	20693564	C	T	0.344229	51701	-0.0482497	0.00630072	13.7232	0	6	55	rs1009055	Aging (eyeAgeAcceleration)	GCST90274864	36975205	1	rs1009055	Aging (eyeAgeAcceleration)	GCST90274864	36975205	1	intergenic_variant	MODIFIER	-	-	11.78	0.840434	rs7982537	20688559	intergenic_variant	MODIFIER	-	-	2.157	GJA3 (18830) - ENSG00000121743	ZMYM2 (36414) - ENSG00000121741	GJA3|ZMYM2|GJB2|GJB6|ZMYM5|CRYL1|PSPC1|AL354808.2|MPHOSPH8|IFT88	GJB2(74.2%)-1-ENSG00000165474-(Pancreas)||CRYL1(64.1%)-2-ENSG00000165475-(Artery_Aorta|Colon_Sigmoid)	NA	1	CRYL1|GJB2|MPHOSPH8|ZMYM2	1	yes
phecode_177	Abnormality of the lymph nodes	Blood	rs12898729	15	27409917	28910491	28392261	G	A	0.757376	51701	-0.0520582	0.00712612	12.558	0	7	73	rs1129038||rs12898729||rs12913832||rs12916300	Actinic keratosis||Age-related macular degeneration||Basal cell carcinoma||Black vs. blond hair color||Black vs. red hair color||Blond vs. brown/black hair color||Brown vs. black hair color||Cataracts||Central corneal thickness (MTAG)||Corneal astigmatism||Corneal resistance factor (MTAG)||Cutaneous malignant melanoma||Diisocyanate-induced asthma||Ease of skin tanning||Ease of sunburn||Eye color||Hair color||Hair morphology traits||Height||Iris color (L* coordinate)||Iris heterochromicity||Keratinocyte cancer (MTAG)||Low tan response||Monobrow||Perceived skin darkness||Red vs. brown/black hair color||Refractive astigmatism||Retinal arteriolar tortuosity||Retinal vascular fractal dimension||Rosacea symptom severity||Skin color||Skin color (Fitzpatrick scale)||Skin phototype score||Skin pigmentation||Skin pigmentation traits||Squamous cell carcinoma||Tanning||Uveal melanoma||Vitiligo	GCST000190||GCST000191||GCST001509||GCST001929||GCST001932||GCST001939||GCST002875||GCST002907||GCST003327||GCST003996||GCST005790||GCST005897||GCST006986||GCST006988||GCST006989||GCST007157||GCST007160||GCST007486||GCST007488||GCST007742||GCST007743||GCST008519||GCST008870||GCST008871||GCST010304||GCST011317||GCST90018814||GCST90094626||GCST90095184||GCST90095200||GCST90102517||GCST90102518||GCST90245848||GCST90255686||GCST90255687||GCST90255688||GCST90255689||GCST90255690||GCST90270397	18483556||22561518||23548203||25918132||25963972||26829030||27182965||29739929||29771307||30166351||30306274||30531825||30895295||31174203||31315583||32341527||32741009||34424336||34594039||34743558||35446358||35449187||36224396||36672889||36757925	39	rs1129038||rs12898729||rs12913832||rs12916300||rs1667394||rs1800407||rs4778138||rs7183877||rs7402990||rs76704029||rs79097182	Actinic keratosis||Age-related macular degeneration||Aging (eyeAgeAcceleration)||Basal cell carcinoma||Black vs. blond hair color||Black vs. red hair color||Blond vs non-blond hair color||Blond vs. brown hair color||Blond vs. brown/black hair color||Blue vs. brown eyes||Blue vs. green eyes||Brown vs. black hair color||Brown vs. non-brown hair color||Cataracts||Cataracts (operation)||Central corneal thickness (MTAG)||Central retinal arteriolar equivalent||Central retinal vein equivalent||Corneal astigmatism||Corneal resistance factor (MTAG)||Cutaneous malignant melanoma||Cutaneous squamous cell carcinoma||Diisocyanate-induced asthma||Ease of skin tanning||Ease of sunburn||Educational attainment||Eye color||Eye color traits||Ganglion cell inner plexiform layer (GCIPL) thickness||Hair color||Hair morphology traits||Height||Iris color (L* coordinate)||Iris heterochromicity||Keratinocyte cancer (MTAG)||Light vs. dark hair color||Low tan response||Macular thickness||Male puberty timing (age at voice breaking MTAG)||Male puberty timing (early vs. average onset facial hair)||Male puberty timing (early vs. average onset voice breaking)||Male puberty timing (late vs. average onset facial hair)||Melanoma||Monobrow||Perceived skin darkness||Photoreceptor cell layer thickness phenotypes (MTAG)||Red vs. brown/black hair color||Refractive astigmatism||Retinal arteriolar tortuosity||Retinal nerve fibre layer (RNFL) thickness||Retinal nerve fibre layer thickness or ganglion cell inner plexiform layer thickness (MTAG)||Retinal vascular fractal dimension||Rosacea symptom severity||Skin color||Skin color (Fitzpatrick scale)||Skin phototype score||Skin pigmentation||Skin pigmentation traits||Squamous cell carcinoma||Tanning||Type 2 diabetes||Uveal melanoma||Vitiligo	GCST000117||GCST000118||GCST000120||GCST000190||GCST000191||GCST001509||GCST001929||GCST001932||GCST001939||GCST002875||GCST002907||GCST003021||GCST003022||GCST003023||GCST003327||GCST003996||GCST004142||GCST005790||GCST005897||GCST006976||GCST006986||GCST006988||GCST006989||GCST007157||GCST007160||GCST007486||GCST007488||GCST007489||GCST007742||GCST007743||GCST008519||GCST008870||GCST008871||GCST009474||GCST009475||GCST009963||GCST010118||GCST010148||GCST010304||GCST011317||GCST011676||GCST90012084||GCST90012085||GCST90012086||GCST90012088||GCST90014266||GCST90014267||GCST90018814||GCST90094626||GCST90095184||GCST90095200||GCST90102517||GCST90102518||GCST90105038||GCST90245848||GCST90255614||GCST90255686||GCST90255687||GCST90255688||GCST90255689||GCST90255690||GCST90270397||GCST90274864	17952075||18483556||22561518||23548203||25918132||25963972||26184321||26567291||26829030||27182965||28212542||29739929||29771307||30166351||30306274||30531825||30535121||30895295||31174203||31315583||31816047||32041948||32210231||32341527||32499647||32741009||33979322||34424336||34594039||34743558||35361970||35446358||35449187||36224396||36672889||36757925||36848389||36975205	63	intron_variant	MODIFIER	HERC2	ENSG00000128731	0.732	0.84635	rs1129038	28356859	3_prime_UTR_variant	MODIFIER	ENSG00000128731	HERC2	3.189	HERC2 (36075) - ENSG00000128731	HERC2 (4663) - ENSG00000128731	HERC2|OCA2|GOLGA8F|GOLGA8G	OCA2(85.7%)-1-ENSG00000104044-(Skin_Sun_Exposed_Lower_leg)	NA	1	HERC2|OCA2	1	yes
phecode_177	Abnormality of the lymph nodes	Blood	rs12151021	19	509365	1550874	1050874	A	G	0.672168	51701	-0.0457914	0.00630866	12.4074	0	8	109	rs12151021	Alzheimer's disease||Alzheimer's disease or family history of Alzheimer's disease||Mean corpuscular hemoglobin concentration||Red cell distribution width	GCST005992||GCST90002404||GCST90012877||GCST90027158	29403010||32888494||33589840||35379992	4	rs12151021||rs12974537||rs2074442||rs35532684||rs36084354||rs3752246||rs3795065||rs4147929||rs8113708	Alzheimer's disease||Alzheimer's disease (late onset)||Alzheimer's disease or educational attainment (pleiotropy)||Alzheimer's disease or family history of Alzheimer's disease||Aspartate aminotransferase levels||Aspartate aminotransferase to alanine aminotransferase ratio||Dihexosylceramide (d16:1/24:1) levels||Dihexosylceramide (d18:1/16:0) levels||Dihexosylceramide (d18:1/22:0) levels||Dihexosylceramide (d18:1/24:0) levels||Dihexosylceramide (d18:1/24:1) levels||Dihexosylceramide (d18:2/24:1) levels||Eosinophil counts||Eosinophil percentage of granulocytes||Eosinophil percentage of white cells||Glycated hemoglobin levels||Height||Hemoglobin||Hemoglobin concentration||Lactosyl-N-nervonoyl-sphingosine (d18:1/24:1) levels||Lactosyl-N-palmitoyl-sphingosine (d18:1/16:0) levels||Lymphocyte count||Lymphocyte percentage of white cells||Mean corpuscular hemoglobin concentration||Mean corpuscular volume||Mean platelet volume||Mean reticulocyte volume||Mean spheric corpuscular volume||Metabolite levels||Neutrophil percentage of white cells||Non-albumin protein levels||Peripheral blood CD34+ cell levels||Plasma lactosyl-N-nervonoyl-sphingosine (d18:1/24:1)* levels in chronic kidney disease||Plasma lactosyl-N-palmitoyl-sphingosine (d18:1/16:0) levels in chronic kidney disease||Red blood cell count||Red cell distribution width||Red cell distribution width - standard deviation||Serum metabolite levels||Serum total protein level||Sum eosinophil basophil counts||Total Dihexosylceramide levels||Vesicular, overexpressed in cancer, prosurvival protein 1 levels||White blood cell count	GCST002245||GCST004599||GCST004617||GCST004624||GCST004632||GCST004633||GCST005992||GCST009698||GCST012020||GCST90002298||GCST90002311||GCST90002316||GCST90002382||GCST90002396||GCST90002397||GCST90002403||GCST90002404||GCST90002407||GCST90012877||GCST90018737||GCST90018966||GCST90019497||GCST90019498||GCST90019509||GCST90019515||GCST90019522||GCST90024105||GCST90024106||GCST90024109||GCST90024110||GCST90024111||GCST90024113||GCST90024582||GCST90027158||GCST90095190||GCST90102460||GCST90139990||GCST90140079||GCST90245848||GCST90250184||GCST90265431||GCST90265432||GCST90281211	24162737||27863252||29403010||31628463||32888493||32888494||33031748||33462484||33589840||34594039||34648354||34743297||35007327||35347128||35379992||35668104||36224396||37277652||37596262	43	intron_variant	MODIFIER	ABCA7	ENSG00000064687	3.477	1	rs12151021	1050874	intron_variant	MODIFIER	ENSG00000064687	ABCA7	3.477	ABCA7 (10772) - ENSG00000064687	ABCA7 (3203) - ENSG00000064687	ABCA7|CNN2|HMHA1|TMEM259|POLR2E|GRIN3B|AC004528.1|GPX4|WDR18|SBNO2|ARID3A|KISS1R|R3HDM4|STK11|MED16|C19orf26|CFD|ATP5D|ELANE|MIDN|PRTN3|CIRBP|AZU1|C19orf24|LPPR3|MUM1|EFNA2|PTBP1|MISP|PALM|NDUFS7|GAMT|PRSS57|DAZAP1|FSTL3|RPS15|RNF126|AC027307.3|APC2|CTB-25B13.12|FGF22|C19orf25|POLRMT|PCSK4|HCN2|REEP6|ADAMTSL5|BSG|PLK5	PRSS57(66.4%)-1-ENSG00000185198-(Thyroid)||CNN2(61.9%)-2-ENSG00000064666-(Kidney_Cortex|Pancreas)||MIDN(58.1%)-1-ENSG00000167470-(Colon_Sigmoid)||GAMT(60.2%)-1-ENSG00000130005-(Minor_Salivary_Gland)	NA	1	ABCA7	0	yes
phecode_177	Abnormality of the lymph nodes	Blood	rs204781	8	81773000	83325722	82588492	T	C	0.0218758	51701	-0.145224	0.020114	12.2843	0	9	171					0					0	missense_variant	MODERATE	IMPA1	ENSG00000133731	20.4	1	rs204781	82588492	missense_variant	MODERATE	ENSG00000133731	IMPA1	20.4	IMPA1 (10436) - ENSG00000133731	IMPA1 (1836) - ENSG00000133731	IMPA1|SLC10A5|ZFAND1|CHMP4C|SNX16|FABP12|FABP4|FABP9|PMP2|FABP5	NA	NA	3	IMPA1	0	yes
phecode_177	Abnormality of the lymph nodes	Blood	rs11658766	17	74126902	75192329	74691352	G	A	0.385429	51701	-0.0383467	0.00603933	9.66549	2.16028e-10	10	101	rs2286586	Corneal resistance factor (MTAG)	GCST90102517	35446358	1	rs11077857||rs1558251||rs2005827||rs2240775||rs2286586||rs35504735||rs3744061||rs4789346||rs75118211||rs8067445||rs8073654||rs9900613	Blood protein levels||Central corneal thickness (MTAG)||Corneal resistance factor||Corneal resistance factor (MTAG)||Educational attainment||Highest math class taken (MTAG)||Matrix-remodeling-associated protein 7 levels||Matrix-remodeling-associated protein 7 levels (MXRA7.8005.1.3)||Neutrophil count||Pulse pressure||QT interval||Retinal arteriolar caliber||Retinal arteriolar tortuosity||Serum levels of protein MXRA7	GCST002071||GCST006568||GCST006585||GCST006629||GCST90018968||GCST90089979||GCST90100568||GCST90102517||GCST90102518||GCST90105038||GCST90165291||GCST90241895||GCST90248545||GCST90270397	23776548||29875488||30038396||30072576||30224653||33311554||34594039||34648354||35078996||35361970||35446358||36271874||36757925	14	intron_variant	MODIFIER	MXRA7	ENSG00000182534	2.315	0.858599	rs2240772	74711723	3_prime_UTR_variant	MODIFIER	ENSG00000070495	JMJD6	1.169	MXRA7 (15746) - ENSG00000182534	MXRA7 (5051) - ENSG00000182534	MXRA7|JMJD6|METTL23|RP11-318A15.7|SRSF2|MFSD11|ST6GALNAC1|ST6GALNAC2|SNHG16|PRCD|CYGB|MGAT5B|RHBDF2|AANAT|UBE2O|RP11-87G24.3|SPHK1|PRPSAP1|QRICH2|LINC00338|SEC14L1|UBALD2|RNF157	SPHK1(57.1%)-1-ENSG00000176170-(Skin_Sun_Exposed_Lower_leg)||JMJD6(50.2%)-1-ENSG00000070495-(Brain_Frontal_Cortex_BA9)||LINC00338(78.6%)-1-ENSG00000234912-(Small_Intestine_Terminal_Ileum)	NA	1	MXRA7	1	yes
phecode_177	Abnormality of the lymph nodes	Blood	rs145049799	1	25991492	26998718	26498718	T	TTTA	0.285582	51701	0.0408953	0.00650351	9.49324	3.21189e-10	11	16					0	rs10794527||rs11247889||rs12069762||rs12732022||rs17257127||rs2802340||rs2992070||rs2997447||rs3008233||rs369709025||rs41311276||rs4659415||rs4659424||rs61775418||rs61775431||rs7546500||rs9438610	A body shape index||Birth length (MTAG)||Drinks per week||Educational attainment||Electrocardiogram morphology (amplitude at temporal datapoints)||Fat-free mass||Heel bone mineral density||Height||Hip circumference adjusted for BMI||Insulin-like growth factor 1 levels||Low density lipoprotein cholesterol levels||Lung function (FEV1)||Non-HDL cholesterol levels||Plateletcrit||PR interval||SH3 domain-binding glutamic acid-rich-like protein 3 levels||Smoking initiation||Total cholesterol levels||Type 2 diabetes||Waist-hip index||Waist-to-hip ratio adjusted for BMI	GCST006979||GCST007063||GCST009499||GCST010320||GCST010557||GCST010796||GCST90002400||GCST90019511||GCST90020024||GCST90020025||GCST90020027||GCST90020028||GCST90105038||GCST90239658||GCST90239670||GCST90239676||GCST90243985||GCST90243989||GCST90244092||GCST90245848||GCST90249531	30593698||30598549||31681408||32439900||32541925||32888494||32916098||33462484||34021172||34648354||34887591||35361970||36224396||36477530||36914875	21	downstream_gene_variant	MODIFIER	ZNF593	ENSG00000142684	0.864	0.97968	rs7087	26496651	synonymous_variant	LOW	ENSG00000142684	ZNF593	15.33	ZNF593 (167) - ENSG00000142684	ZNF593 (2285) - ENSG00000142684	ZNF593|CNKSR1|FAM110D|CATSPER4|PDIK1L|CEP85|TRIM63|SH3BGRL3|UBXN11|SLC30A2|EXTL1|CD52|AIM1L|PAFAH2|ZNF683|LIN28A|DHDDS|STMN1|HMGN2|PAQR7|AUNIP|MTFR1L|RP1-317E23.6|AL020996.1|SEPN1|RPS6KA1|MAN1C1	EXTL1(55.2%)-1-ENSG00000158008-(Brain_Spinal_cord_cervical_c.1)||TRIM63(82.7%)-2-ENSG00000158022-(Brain_Cerebellar_Hemisphere|Brain_Hippocampus)||PDIK1L(58.0%)-1-ENSG00000175087-(Stomach)||CNKSR1(97.1%)-4-ENSG00000142675-(Esophagus_Mucosa|Liver|Lung|Skin_Not_Sun_Exposed_Suprapubic)||UBXN11(51.8%)-1-ENSG00000158062-(Brain_Hippocampus)||DHDDS(58.3%)-1-ENSG00000117682-(Ovary)||RPS6KA1(56.1%)-1-ENSG00000117676-(Skin_Not_Sun_Exposed_Suprapubic)	NA	1	CNKSR1|DHDDS|EXTL1|PDIK1L|RPS6KA1|TRIM63|UBXN11|ZNF593	0	yes
phecode_177	Abnormality of the lymph nodes	Blood	rs749282	3	128589745	129764272	129263378	A	G	0.170906	51701	0.0482184	0.00780917	9.17824	6.63376e-10	12	129					0	rs111163508||rs11920311||rs2255703||rs2285367||rs2625973||rs2713626||rs2811468||rs56299595||rs58915955||rs7610060||rs7612128	A body shape index||Estimated glomerular filtration rate (creatinine)||Height||High density lipoprotein cholesterol levels||Hip circumference adjusted for BMI||Hip index||Low density lipoprotein cholesterol levels||Lymphocyte count||Photoreceptor cell layer thickness phenotypes (MTAG)||Plexin-D1 levels||Total cholesterol levels||Type 2 diabetes||Vertex-wise cortical thickness||Waist circumference adjusted for body mass index||Waist-hip index||Waist-to-hip ratio adjusted for BMI||Waist-to-hip ratio adjusted for BMI (additive genetic model)	GCST007500||GCST010204||GCST010557||GCST012227||GCST90002316||GCST90020024||GCST90020025||GCST90020026||GCST90020027||GCST90020029||GCST90095131||GCST90100220||GCST90239652||GCST90239676||GCST90245848||GCST90249042||GCST90255614	30778226||32154731||32541925||32888493||34021172||34648354||34887591||34910505||35710981||36224396||36848389	17	intron_variant	MODIFIER	H1FOO	ENSG00000178804	5.567	0.9705	rs1872110	129263015	intron_variant	MODIFIER	ENSG00000178804	H1FOO	0.768	H1FOO (1321) - ENSG00000178804	H1FOO (1321) - ENSG00000178804	H1FOO|RHO|PLXND1|IFT122|TMCC1|MBD4|EFCAB12|H1FX|HMCES|COPG1|CNBP|ISY1|ISY1-RAB43|RAB43|TRH|GP9	EFCAB12(68.0%)-1-ENSG00000172771-(Thyroid)||MBD4(87.2%)-2-ENSG00000129071-(Pancreas|Whole_Blood)||IFT122(89.1%)-31-ENSG00000163913-(Adipose_Subcutaneous|Adipose_Visceral_Omentum|Adrenal_Gland|Artery_Coronary|Brain_Anterior_cingulate_cortex_BA24|Brain_Caudate_basal_ganglia|Brain_Cerebellar_Hemisphere|Brain_Cerebellum|Brain_Cortex|Brain_Frontal_Cortex_BA9|Brain_Hippocampus|Brain_Hypothalamus|Brain_Spinal_cord_cervical_c.1|Brain_Substantia_nigra|Cells_EBV.transformed_lymphocytes|Colon_Sigmoid|Colon_Transverse|Esophagus_Gastroesophageal_Junction|Esophagus_Mucosa|Esophagus_Muscularis|Heart_Atrial_Appendage|Lung|Muscle_Skeletal|Ovary|Pancreas|Pituitary|Skin_Sun_Exposed_Lower_leg|Stomach|Testis|Thyroid|Whole_Blood)||PLXND1(89.0%)-1-ENSG00000004399-(Adipose_Visceral_Omentum)	NA	1	EFCAB12|H1FOO|IFT122|MBD4|PLXND1|RHO	0	no
phecode_177	Abnormality of the lymph nodes	Blood	rs2162571	2	144851120	146101439	145368852	G	A	0.826153	51701	0.04739	0.00774841	9.01821	9.58937e-10	13	111	rs10496964||rs112572441||rs13020210||rs2162571||rs75490288	Basophil count||Basophil percentage of white cells||Childhood absence epilepsy||Eosinophil percentage of white cells||Externalizing behaviour (multivariate analysis)||Generalized epilepsy	GCST001662||GCST007345||GCST90002379||GCST90002380||GCST90002382||GCST90061435	22949513||30531953||32888494||34446935	6	rs10196335||rs10496964||rs111929228||rs112572441||rs12471698||rs13020210||rs1427499||rs1559964||rs16823866||rs16823886||rs2162571||rs3856364||rs4662380||rs4662382||rs74640750||rs75490288||rs76909456||rs980772	Age-related nuclear cataracts||Basophil count||Basophil forward scatter distribution width||Basophil percentage of granulocytes||Basophil percentage of white cells||Basophil side fluorescence distribution width||Childhood absence epilepsy||Educational attainment||Educational attainment (MTAG)||Eosinophil counts||Eosinophil percentage of white cells||Externalizing behaviour (multivariate analysis)||Generalized epilepsy||Highest math class taken (MTAG)||Mastocytosis (KIT D816V positive)||Monocyte count||Neutrophil count||Optic disc size||PR interval||Retinal nerve fibre layer (RNFL) thickness||Retinal nerve fibre layer thickness or ganglion cell inner plexiform layer thickness (MTAG)||Self-reported math ability (MTAG)||Smoking initiation||Smoking initiation (ever regular vs never regular)||Smoking initiation (ever regular vs never regular) (MTAG)||Smoking status (ever vs never smokers)||Smoking status (standard GWA)||White blood cell count||White blood cell count (basophil)	GCST001662||GCST004634||GCST005976||GCST006568||GCST006569||GCST006571||GCST007345||GCST007468||GCST008810||GCST009462||GCST010018||GCST010321||GCST011676||GCST012017||GCST90002298||GCST90002340||GCST90002379||GCST90002380||GCST90002382||GCST90002407||GCST90013423||GCST90014266||GCST90018968||GCST90061435||GCST90105038||GCST90243985||GCST90267302||GCST90281238||GCST90281239	22949513||27863252||29403010||30038396||30531953||30643251||30679032||31809533||32231276||32439900||32888493||32888494||33311586||33421400||33979322||34446935||34594039||35361970||36477530||37106081||37596262	29	intergenic_variant	MODIFIER	-	-	1.895	0.982721	rs78299333	145358595	intergenic_variant	MODIFIER	-	-	4.877	ZEB2 (86705) - ENSG00000169554	ZEB2 (86705) - ENSG00000169554	ZEB2|GTDC1	NA	NA	1	ZEB2	1	no
phecode_177	Abnormality of the lymph nodes	Blood	rs56016194	2	210366359	211626333	210900649	G	C	0.442439	51701	0.0355675	0.00593987	8.67257	2.12535e-09	14	117	rs12612970||rs1509569||rs7570090	Height||Serum metabolite levels||Urinary metabolites (H-NMR features)||X-13431 levels	GCST002364||GCST006249||GCST90128965||GCST90245848	23093944||24586186||27073872||36224396	4	rs12612970||rs1509569||rs17818393||rs2286963||rs3738934||rs3764913||rs55817320||rs7570090||rs7601356	C9 Carnitine levels in chronic kidney disease||Carnitine C9 levels||Educational attainment||Estimated glomerular filtration rate||Height||Metabolite levels||Metabolite peak levels (QI9912)||Nonanoylcarnitine (C9) levels||Nonaylcarnitine levels||Plasma X-13431 levels in chronic kidney disease||Plasma X-23641 levels in chronic kidney disease||Ribulose-phosphate 3-epimerase levels||Serum metabolite concentrations in chronic kidney disease||Serum metabolite levels||Urinary metabolite levels in chronic kidney disease||Urinary metabolite modules (eigenmetabolites) in chronic kidney disease||Urinary metabolites (H-NMR features)||Urine glycine conjugate of C9H16O2* levels in chronic kidney disease||Urine X-13431 levels in chronic kidney disease||Urine X-23641 levels in chronic kidney disease||Urine X-24798 levels in chronic kidney disease||X-13431 levels||X-13431--nonanoylcarnitine levels	GCST000550||GCST002364||GCST005648||GCST006249||GCST008058||GCST009733||GCST009735||GCST90010762||GCST90105038||GCST90128885||GCST90128965||GCST90176244||GCST90178677||GCST90243810||GCST90245848||GCST90249366||GCST90257682||GCST90265276||GCST90266301||GCST90266302||GCST90266608||GCST90266609||GCST90266802	20037589||23093944||24586186||24816252||27073872||29545352||31152163||31959995||33414548||34648354||35120996||35361970||35995766||36224396||37277652	23	intron_variant	MODIFIER	KANSL1L	ENSG00000144445	3.009	0.967318	rs2887872	210878117	intron_variant	MODIFIER	ENSG00000197713	RPE	2.266	RPE (14349) - ENSG00000197713	RPE (33263) - ENSG00000197713	RPE|KANSL1L|UNC80|ACADL|MYL1|MAP2|LANCL1|CPS1	RPE(96.1%)-12-ENSG00000197713-(Adipose_Subcutaneous|Adipose_Visceral_Omentum|Adrenal_Gland|Brain_Cortex|Brain_Frontal_Cortex_BA9|Breast_Mammary_Tissue|Cells_Cultured_fibroblasts|Muscle_Skeletal|Pancreas|Skin_Not_Sun_Exposed_Suprapubic|Skin_Sun_Exposed_Lower_leg|Thyroid)||LANCL1(79.6%)-1-ENSG00000115365-(Adrenal_Gland)	NA	2	RPE	0	no
phecode_177	Abnormality of the lymph nodes	Blood	6:163840336_AT_A	6	163248597	164352832	163840336	AT	A	0.424151	51701	-0.0347423	0.00596745	8.23537	5.81608e-09	15	149	rs9364687	Body mass index||Body mass index (MTAG)	GCST006368||GCST90179150	30108127||36376304	2	rs12194023||rs12527711||rs12664139||rs1737329||rs1764020||rs2759384||rs2784867||rs4709714||rs73015318||rs9364687||rs9458809	Body mass index||Body mass index (MTAG)||Cataracts||Educational attainment||Externalizing behaviour (multivariate analysis)||Height||Hematocrit||Hemoglobin concentration||Platelet distribution width||Red blood cell count||Self-reported math ability||Self-reported math ability (MTAG)||Smoking initiation||Smoking initiation (ever regular vs never regular)||Smoking initiation (ever regular vs never regular) (MTAG)	GCST006368||GCST006569||GCST006573||GCST007468||GCST007474||GCST90002304||GCST90002310||GCST90002363||GCST90002401||GCST90014268||GCST90061435||GCST90105038||GCST90179150||GCST90243985||GCST90245848	30038396||30108127||30643251||32888493||32888494||34127677||34446935||35361970||36224396||36376304||36477530	15	intron_variant	MODIFIER	QKI	ENSG00000112531	0.045	1	-	163840336	intron_variant	MODIFIER	ENSG00000112531	QKI	0.045	QKI (5304) - ENSG00000112531	QKI (2989) - ENSG00000112531	QKI|PACRG|AL078585.1	QKI(95.5%)-3-ENSG00000112531-(Adipose_Visceral_Omentum|Artery_Tibial|Skin_Sun_Exposed_Lower_leg)	NA	2	QKI	1	no
phecode_177	Abnormality of the lymph nodes	Blood	rs72725044	15	39342414	40363423	39863423	G	A	0.0208313	51701	-0.115831	0.0205485	7.76168	1.73109e-08	16	77					0	rs12899753||rs1382445||rs1876853||rs35927165||rs8034885||rs8036633||rs9302102	aparc-a2009s lh area S-calcarine||Cortical surface area||Gamma glutamyl transferase levels||Gamma glutamyl transpeptidase||Height||Liver enzyme levels (alanine transaminase)||Lung function (forced vital capacity)	GCST010282||GCST011349||GCST90003340||GCST90013405||GCST90018954||GCST90244093||GCST90245848	32193296||33339817||33875891||33972514||34594039||36224396||36914875	7	intergenic_variant	MODIFIER	-	-	7.396	0.94598	rs72725043	39850191	intergenic_variant	MODIFIER	-	-	0.032	THBS1 (9857) - ENSG00000137801	THBS1 (9857) - ENSG00000137801	THBS1|FSIP1|RP11-37C7.1|GPR176|C15orf54|EIF2AK4|SRP14	GPR176(81.1%)-1-ENSG00000166073-(Colon_Transverse)	NA	1	GPR176|THBS1	0	no
phecode_177	Abnormality of the lymph nodes	Blood	rs197916	17	44491936	45499178	44999178	C	T	0.392208	51701	0.0336823	0.00613182	7.40333	3.95066e-08	17	98	rs10853087||rs1662576||rs1838105||rs197922||rs197923||rs4968248	Blood urea nitrogen levels||Classic bladder exstrophy||Corneal resistance factor (MTAG)||Hemoglobin levels||Mean arterial pressure||Nonsyndromic cleft lip with cleft palate||Systolic blood pressure||Total cholesterol levels	GCST004166||GCST010083||GCST90018963||GCST90018972||GCST90102517||GCST90132313||GCST90239627||GCST90239676	28232668||32327693||34594039||34887591||35446358||36329257||36352089	8	rs10853087||rs11874||rs12453279||rs12600452||rs145153053||rs1638446||rs1662576||rs17608766||rs1838105||rs197907||rs197912||rs197920||rs197922||rs197923||rs2317376||rs3851795||rs4968248||rs533030436||rs552380474||rs60372268||rs76774446||rs78198449||rs8069437||rs8071420	Aortic root size||Appendicular lean mass||Ascending aorta distensibility||Ascending aorta strain||Atrial fibrillation||Blood pressure||Blood urea nitrogen levels||Cardioembolic stroke (MTAG)||Cholesteryl ester levels in medium VLDL||Chronotype||Classic bladder exstrophy||Corneal resistance factor||Corneal resistance factor (MTAG)||Coronary artery disease||Cryptic phenotype that captures autosomal dominant polycystic kidney disease severity||Diastolic blood pressure||Electrocardiogram morphology (amplitude at temporal datapoints)||Heart failure (multivariate analysis)||Height||Hematocrit||Hemoglobin||Hemoglobin concentration||Hemoglobin levels||Intraocular pressure||Mean arterial pressure||Medication use (agents acting on the renin-angiotensin system)||Medication use (calcium channel blockers)||Medication use for hypertension (number of purchases)||Mitral valve annular diameter (left ventricle diastole)||Myocardial fractal dimension (slice 2)||Myocardial fractal dimension (slice 3)||Myocardial fractal dimension (slice 4)||Nonsyndromic cleft lip with cleft palate||Pulse pressure||QRS duration||QT interval||Red blood cell count||Right ventricular ejection fraction (MTAG)||Right ventricular end diastolic volume||Right ventricular end systolic volume||Sex hormone-binding globulin levels||Systolic blood pressure||Systolic blood pressure (standard GWA)||Total cholesterol levels||Urea levels	GCST000872||GCST001235||GCST004166||GCST004601||GCST004651||GCST005580||GCST007096||GCST007576||GCST010083||GCST010796||GCST010866||GCST010919||GCST90000025||GCST90000288||GCST90000289||GCST90000290||GCST90002383||GCST90002384||GCST90018963||GCST90018972||GCST90018987||GCST90018988||GCST90019518||GCST90019525||GCST90092918||GCST90093371||GCST90100568||GCST90101829||GCST90102517||GCST90132228||GCST90132313||GCST90132904||GCST90134588||GCST90134589||GCST90134595||GCST90204201||GCST90239627||GCST90239676||GCST90239776||GCST90245848||GCST90250905||GCST90258652||GCST90258660||GCST90267304||GCST90267388	21076409||21909110||27841878||27863252||28232668||28394258||29617998||29874175||30696823||32327693||32814899||32888494||32916098||33020668||33097823||33311554||33462484||34594039||34887591||34968759||35132965||35213538||35446358||35697868||35760791||35762941||35872910||35964923||36224396||36329257||36352089||36376295||36653479||36653681||37019578||37106081	45	upstream_gene_variant	MODIFIER	GOSR2	ENSG00000108433	0.801	0.80572	rs197922	45008570	missense_variant	MODERATE	ENSG00000108433	GOSR2	18.67	GOSR2 (1305) - ENSG00000108433	GOSR2 (1305) - ENSG00000108433	GOSR2|RP11-156P1.2|WNT9B|RPRML|RP11-156P1.3|WNT3|NSF|CDC27|MYL4|ITGB3|ARL17A|LRRC37A2|EFCAB13	GOSR2(93.4%)-12-ENSG00000108433-(Adipose_Visceral_Omentum|Adrenal_Gland|Brain_Cerebellar_Hemisphere|Brain_Cerebellum|Brain_Substantia_nigra|Breast_Mammary_Tissue|Cells_Cultured_fibroblasts|Esophagus_Mucosa|Esophagus_Muscularis|Liver|Muscle_Skeletal|Stomach)||RPRML(62.4%)-2-ENSG00000179673-(Brain_Cerebellum|Esophagus_Gastroesophageal_Junction)	NA	2	GOSR2	1	no
phecode_202	Diabetes mellitus	Endo	rs7605824	2	0	859900	280819	G	A	0.349851	50826	0.127919	0.00589254	103.77	0	1	110	rs114976176||rs11553746||rs17713396||rs17713729||rs17713879||rs2290911||rs3791221||rs58461606||rs60843830||rs62114548||rs7566279||rs7595075||rs7601944||rs7605824||rs79154857||rs79716074	Adventurousness||Aging (eyeAgeAcceleration)||Blood protein levels||Blood urea nitrogen levels||Estimated glomerular filtration rate||Estimated glomerular filtration rate (creatinine)||Estimated glomerular filtration rate (cystatin c)||HDL cholesterol||HDL cholesterol levels||Height||High density lipoprotein cholesterol levels||Low molecular weight phosphotyrosine protein phosphatase level in Chronic kidney disease with hypertension and no diabetes (3858_5)||Low molecular weight phosphotyrosine protein phosphatase levels||Low molecular weight phosphotyrosine protein phosphatase levels (ACP1.3858.5.1)||Plateletcrit||Pulse pressure||Retinal vascular fractal density||Serum creatinine levels||Smoking initiation||Smoking initiation (ever regular vs never regular)||Triglyceride levels||Waist circumference adjusted for body mass index	GCST006585||GCST007324||GCST007474||GCST008058||GCST009151||GCST010242||GCST012226||GCST90002400||GCST90018948||GCST90018956||GCST90018970||GCST90018979||GCST90095201||GCST90100220||GCST90103635||GCST90237522||GCST90239664||GCST90241816||GCST90243985||GCST90245848||GCST90248312||GCST90274864	29083408||29875488||30072576||30643251||30643258||31152163||32203549||32888494||34021172||34272381||34594039||34648354||34743558||34887591||35710981||35870639||36224396||36477530||36975205	22	rs114976176||rs11553746||rs17713396||rs17713729||rs17713879||rs2290911||rs3791221||rs386642118||rs4452185||rs58461606||rs60843830||rs62114506||rs62114548||rs6548221||rs6708541||rs6753137||rs7566279||rs7595075||rs7601944||rs7605824||rs79154857||rs79716074	A body shape index||Adventurousness||Aging (eyeAgeAcceleration)||Apolipoprotein A1 levels||Blood protein levels||Blood urea nitrogen levels||Body mass index||Body mass index (MTAG)||Cystatin C levels||Estimated glomerular filtration rate||Estimated glomerular filtration rate (creatinine)||Estimated glomerular filtration rate (cystatin c)||Gamma glutamyl transpeptidase||HDL cholesterol||HDL cholesterol levels||Height||High density lipoprotein cholesterol levels||High-density lipoprotein levels (MTAG)||Low molecular weight phosphotyrosine protein phosphatase level in Chronic kidney disease with hypertension and no diabetes (3858_5)||Low molecular weight phosphotyrosine protein phosphatase levels||Low molecular weight phosphotyrosine protein phosphatase levels (ACP1.3858.5.1)||Plateletcrit||Pulse pressure||Retinal vascular fractal density||Serum creatinine levels||Smoking initiation||Smoking initiation (ever regular vs never regular)||Spherical equivalent or myopia (age of diagnosis)||Triglyceride levels||Urea levels||Waist circumference adjusted for body mass index	GCST006291||GCST006585||GCST007324||GCST007474||GCST008058||GCST009151||GCST010241||GCST010242||GCST012226||GCST012231||GCST90002400||GCST90018948||GCST90018954||GCST90018956||GCST90018970||GCST90018979||GCST90019504||GCST90019525||GCST90095201||GCST90100220||GCST90103635||GCST90179147||GCST90179150||GCST90237522||GCST90239664||GCST90241816||GCST90243985||GCST90245848||GCST90248312||GCST90255621||GCST90274864	29083408||29808027||29875488||30072576||30643251||30643258||31152163||32203549||32888494||33462484||34021172||34272381||34594039||34648354||34743558||34887591||35710981||35870639||36224396||36376304||36477530||36581621||36975205	31	intron_variant	MODIFIER	FAM150B	ENSG00000189292	0.134	0.991214	rs79716074	277003	missense_variant	MODERATE	ENSG00000143727	ACP1	18.33	FAM150B (1261) - ENSG00000189292	AC079779.4 (5600) - ENSG00000228643	FAM150B|ACP1|AC079779.4|SH3YL1|FAM110C|TMEM18	FAM110C(57.3%)-2-ENSG00000184731-(Brain_Frontal_Cortex_BA9|Brain_Spinal_cord_cervical_c.1)||SH3YL1(96.5%)-16-ENSG00000035115-(Adrenal_Gland|Colon_Transverse|Esophagus_Mucosa|Kidney_Cortex|Lung|Minor_Salivary_Gland|Pancreas|Pituitary|Prostate|Skin_Not_Sun_Exposed_Suprapubic|Skin_Sun_Exposed_Lower_leg|Small_Intestine_Terminal_Ileum|Stomach|Thyroid|Vagina|Whole_Blood)||ACP1(91.8%)-15-ENSG00000143727-(Adipose_Subcutaneous|Artery_Aorta|Artery_Tibial|Brain_Cerebellum|Brain_Cortex|Brain_Frontal_Cortex_BA9|Brain_Spinal_cord_cervical_c.1|Colon_Sigmoid|Esophagus_Gastroesophageal_Junction|Esophagus_Muscularis|Heart_Atrial_Appendage|Heart_Left_Ventricle|Nerve_Tibial|Pituitary|Whole_Blood)||FAM150B(91.2%)-1-ENSG00000189292-(Brain_Spinal_cord_cervical_c.1)	ACP1(98.3%)-1-ENSG00000143727-PPAC	2	ACP1	1	yes
phecode_202	Diabetes mellitus	Endo	rs12898729	15	27409917	28910491	28392261	G	A	0.757494	50826	-0.0880767	0.00679317	37.7166	0	2	73	rs1129038||rs12898729||rs12913832||rs12916300	Actinic keratosis||Age-related macular degeneration||Basal cell carcinoma||Black vs. blond hair color||Black vs. red hair color||Blond vs. brown/black hair color||Brown vs. black hair color||Cataracts||Central corneal thickness (MTAG)||Corneal astigmatism||Corneal resistance factor (MTAG)||Cutaneous malignant melanoma||Diisocyanate-induced asthma||Ease of skin tanning||Ease of sunburn||Eye color||Hair color||Hair morphology traits||Height||Iris color (L* coordinate)||Iris heterochromicity||Keratinocyte cancer (MTAG)||Low tan response||Monobrow||Perceived skin darkness||Red vs. brown/black hair color||Refractive astigmatism||Retinal arteriolar tortuosity||Retinal vascular fractal dimension||Rosacea symptom severity||Skin color||Skin color (Fitzpatrick scale)||Skin phototype score||Skin pigmentation||Skin pigmentation traits||Squamous cell carcinoma||Tanning||Uveal melanoma||Vitiligo	GCST000190||GCST000191||GCST001509||GCST001929||GCST001932||GCST001939||GCST002875||GCST002907||GCST003327||GCST003996||GCST005790||GCST005897||GCST006986||GCST006988||GCST006989||GCST007157||GCST007160||GCST007486||GCST007488||GCST007742||GCST007743||GCST008519||GCST008870||GCST008871||GCST010304||GCST011317||GCST90018814||GCST90094626||GCST90095184||GCST90095200||GCST90102517||GCST90102518||GCST90245848||GCST90255686||GCST90255687||GCST90255688||GCST90255689||GCST90255690||GCST90270397	18483556||22561518||23548203||25918132||25963972||26829030||27182965||29739929||29771307||30166351||30306274||30531825||30895295||31174203||31315583||32341527||32741009||34424336||34594039||34743558||35446358||35449187||36224396||36672889||36757925	39	rs1129038||rs12898729||rs12913832||rs12916300||rs1667394||rs1800407||rs4778138||rs7183877||rs7402990||rs76704029||rs79097182	Actinic keratosis||Age-related macular degeneration||Aging (eyeAgeAcceleration)||Basal cell carcinoma||Black vs. blond hair color||Black vs. red hair color||Blond vs non-blond hair color||Blond vs. brown hair color||Blond vs. brown/black hair color||Blue vs. brown eyes||Blue vs. green eyes||Brown vs. black hair color||Brown vs. non-brown hair color||Cataracts||Cataracts (operation)||Central corneal thickness (MTAG)||Central retinal arteriolar equivalent||Central retinal vein equivalent||Corneal astigmatism||Corneal resistance factor (MTAG)||Cutaneous malignant melanoma||Cutaneous squamous cell carcinoma||Diisocyanate-induced asthma||Ease of skin tanning||Ease of sunburn||Educational attainment||Eye color||Eye color traits||Ganglion cell inner plexiform layer (GCIPL) thickness||Hair color||Hair morphology traits||Height||Iris color (L* coordinate)||Iris heterochromicity||Keratinocyte cancer (MTAG)||Light vs. dark hair color||Low tan response||Macular thickness||Male puberty timing (age at voice breaking MTAG)||Male puberty timing (early vs. average onset facial hair)||Male puberty timing (early vs. average onset voice breaking)||Male puberty timing (late vs. average onset facial hair)||Melanoma||Monobrow||Perceived skin darkness||Photoreceptor cell layer thickness phenotypes (MTAG)||Red vs. brown/black hair color||Refractive astigmatism||Retinal arteriolar tortuosity||Retinal nerve fibre layer (RNFL) thickness||Retinal nerve fibre layer thickness or ganglion cell inner plexiform layer thickness (MTAG)||Retinal vascular fractal dimension||Rosacea symptom severity||Skin color||Skin color (Fitzpatrick scale)||Skin phototype score||Skin pigmentation||Skin pigmentation traits||Squamous cell carcinoma||Tanning||Type 2 diabetes||Uveal melanoma||Vitiligo	GCST000117||GCST000118||GCST000120||GCST000190||GCST000191||GCST001509||GCST001929||GCST001932||GCST001939||GCST002875||GCST002907||GCST003021||GCST003022||GCST003023||GCST003327||GCST003996||GCST004142||GCST005790||GCST005897||GCST006976||GCST006986||GCST006988||GCST006989||GCST007157||GCST007160||GCST007486||GCST007488||GCST007489||GCST007742||GCST007743||GCST008519||GCST008870||GCST008871||GCST009474||GCST009475||GCST009963||GCST010118||GCST010148||GCST010304||GCST011317||GCST011676||GCST90012084||GCST90012085||GCST90012086||GCST90012088||GCST90014266||GCST90014267||GCST90018814||GCST90094626||GCST90095184||GCST90095200||GCST90102517||GCST90102518||GCST90105038||GCST90245848||GCST90255614||GCST90255686||GCST90255687||GCST90255688||GCST90255689||GCST90255690||GCST90270397||GCST90274864	17952075||18483556||22561518||23548203||25918132||25963972||26184321||26567291||26829030||27182965||28212542||29739929||29771307||30166351||30306274||30531825||30535121||30895295||31174203||31315583||31816047||32041948||32210231||32341527||32499647||32741009||33979322||34424336||34594039||34743558||35361970||35446358||35449187||36224396||36672889||36757925||36848389||36975205	63	intron_variant	MODIFIER	HERC2	ENSG00000128731	0.732	0.84635	rs1129038	28356859	3_prime_UTR_variant	MODIFIER	ENSG00000128731	HERC2	3.189	HERC2 (36075) - ENSG00000128731	HERC2 (4663) - ENSG00000128731	HERC2|OCA2|GOLGA8F|GOLGA8G	OCA2(87.9%)-1-ENSG00000104044-(Skin_Sun_Exposed_Lower_leg)	NA	1	HERC2|OCA2	1	yes
phecode_202	Diabetes mellitus	Endo	rs56389890	16	80724802	81764734	81259266	G	T	0.320794	50826	-0.0599265	0.00605004	22.403	0	3	91	rs11643509||rs11645428||rs56389890||rs72831366	Carotene diol (1) levels||Carotene diol (2) levels||Plasma carotene diol (1) levels in chronic kidney disease||Plasma carotene diol (2) levels in chronic kidney disease||Total bilirubin levels||X-23749 levels	GCST90018973||GCST90103318||GCST90139657||GCST90139658||GCST90264902||GCST90264903	34594039||35050183||35347128||37277652	6	rs11643509||rs11645428||rs12926540||rs4889286||rs56389890||rs6564851||rs72831366	Carotene diol (1) levels||Carotene diol (2) levels||Carotene diol (3) levels||Carotenoid and tocopherol levels||Metabolite peak levels (QI843)||Plasma carotene diol (1) levels in chronic kidney disease||Plasma carotene diol (2) levels in chronic kidney disease||Plasma carotene diol (3) levels in chronic kidney disease||Serum metabolite levels||Total bilirubin levels||X-23749 levels	GCST000324||GCST012020||GCST90018973||GCST90103318||GCST90139657||GCST90139658||GCST90139659||GCST90178385||GCST90264902||GCST90264903||GCST90264904	19185284||33031748||34594039||35050183||35347128||35995766||37277652	11	intergenic_variant	MODIFIER	-	-	1.204	0.955833	rs7185774	81249927	missense_variant	MODERATE	ENSG00000166473	PKD1L2	23.6	BCMO1 (12787) - ENSG00000135697	BCMO1 (12787) - ENSG00000135697	BCMO1|GAN|GCSH|RP11-303E16.8|C16orf46|ATMIN|CENPN|CMC2|CMIP|CDYL2	NA	NA	1	BCMO1|PKD1L2	0	yes
phecode_202	Diabetes mellitus	Endo	rs16891982	5	33332958	34465257	33951693	C	G	0.977118	50826	-0.177967	0.018676	20.7999	0	4	140	rs16891982||rs185146||rs28777	Actinic keratosis||Basal cell carcinoma||Black vs. blond hair color||Black vs. red hair color||Blond vs. brown/black hair color||Brown vs. black hair color||Cancer||Cutaneous malignant melanoma||Ease of skin tanning||Ease of sunburn||Eye color||Eye color traits||Freckles||Hair color||Hair morphology traits||Low tan response||Melanoma||Monobrow||Non-melanoma skin cancer||Obstructive sleep apnea trait (average oxyhemoglobin saturation across sleep episode)||Retinal vascular fractal dimension||Rosacea symptom severity||Skin aging (microtopography measurement)||Skin cancer||Skin color||Skin color (Fitzpatrick scale)||Skin phototype score||Skin pigmentation||Skin pigmentation traits||Skin reflectance (Melanin index)||Squamous cell carcinoma||Youthful appearance (self-reported)	GCST000190||GCST000191||GCST000707||GCST000710||GCST003327||GCST003996||GCST004574||GCST005790||GCST005897||GCST006988||GCST006989||GCST007486||GCST007488||GCST007489||GCST008519||GCST008871||GCST010304||GCST011011||GCST011355||GCST90018921||GCST90027057||GCST90027058||GCST90086052||GCST90091022||GCST90095184||GCST90095200||GCST90255685||GCST90255686||GCST90255687||GCST90255688||GCST90255689||GCST90255690	18483556||20585627||26829030||27182965||28502801||29739929||29771307||30166351||30531825||31174203||31315583||32339537||32341527||33600456||33893285||34290314||34446064||34594039||34743558||35449187||36672889	32	rs13177787||rs16891982||rs173662||rs183671||rs185146||rs28777||rs35391||rs35407||rs35412	Actinic keratosis||Basal cell carcinoma||Black vs. blond hair color||Black vs. red hair color||Blond vs. brown/black hair color||Brown vs. black hair color||Cancer||Cutaneous malignant melanoma||Cutaneous melanoma (MTAG)||Cutaneous squamous cell carcinoma||Ease of skin tanning||Ease of sunburn||Eye color||Eye color traits||Facial wrinkles (principal components analysis)||Freckles||Hair color||Hair morphology traits||Keratinocyte cancer (MTAG)||Low tan response||Melanoma||Monobrow||Non-melanoma skin cancer||Obstructive sleep apnea trait (average oxyhemoglobin saturation across sleep episode)||Perceived skin darkness||Retinal vascular fractal dimension||Rosacea symptom severity||Skin aging (microtopography measurement)||Skin cancer||Skin color||Skin color (Fitzpatrick scale)||Skin colour saturation||Skin phototype score||Skin pigmentation||Skin pigmentation traits||Skin reflectance||Skin reflectance (Melanin index)||Squamous cell carcinoma||Tanning||Youthful appearance (self-reported)	GCST000190||GCST000191||GCST000371||GCST000707||GCST000710||GCST002906||GCST002907||GCST003327||GCST003996||GCST004574||GCST005790||GCST005897||GCST006988||GCST006989||GCST007486||GCST007488||GCST007489||GCST008519||GCST008870||GCST008871||GCST010148||GCST010304||GCST011011||GCST011355||GCST012105||GCST90018921||GCST90027057||GCST90027058||GCST90086052||GCST90091022||GCST90095184||GCST90095200||GCST90103971||GCST90246327||GCST90255685||GCST90255686||GCST90255687||GCST90255688||GCST90255689||GCST90255690	18483556||19340012||20585627||25963972||26829030||27182965||28502801||29739929||29771307||30166351||30531825||31174203||31315583||32041948||32339537||32341527||33600456||33893285||33959940||34290314||34446064||34594039||34743558||34813871||35449187||36536295||36672889	40	missense_variant	MODERATE	SLC45A2	ENSG00000164175	24.8	1	rs16891982	33951693	missense_variant	MODERATE	ENSG00000164175	SLC45A2	24.8	SLC45A2 (6972) - ENSG00000164175	RXFP3 (15202) - ENSG00000182631	SLC45A2|RXFP3|AMACR|RP11-1084J3.4|ADAMTS12|C1QTNF3|TARS	NA	NA	2.5	SLC45A2	1	yes
phecode_202	Diabetes mellitus	Endo	rs3825991	15	89188115	90261664	89761664	C	A	0.475712	50826	0.0509458	0.00565764	18.6653	0	5	85	rs2070780||rs3825991	Age-related macular degeneration or COVID-19 critical illness (MTAG)||Age-related macular degeneration or COVID-19 hospitalization (MTAG)||Age-related macular degeneration or COVID-19 infection (MTAG)||Photoreceptor cell layer thickness phenotypes (MTAG)	GCST90250832||GCST90250833||GCST90250834||GCST90255614	36614910||36848389	4	rs1006660||rs2070780||rs2238300||rs2238304||rs2307449||rs35289216||rs3825991||rs4932480||rs7163841||rs9788714	Age-related macular degeneration or COVID-19 critical illness (MTAG)||Age-related macular degeneration or COVID-19 hospitalization (MTAG)||Age-related macular degeneration or COVID-19 infection (MTAG)||Height||Insomnia||Insulin-like growth factor 1 levels||Menopause (age at onset)||Photoreceptor cell layer thickness phenotypes (MTAG)||Red cell distribution width||Retinal venular width||Schizophrenia||Years ovulating	GCST001381||GCST002647||GCST90002369||GCST90019511||GCST90128471||GCST90131901||GCST90244704||GCST90250832||GCST90250833||GCST90250834||GCST90255614||GCST90270400	22267201||25282103||32888493||33462484||35396580||35835914||36320039||36614910||36757925||36848389	12	intron_variant	MODIFIER	RLBP1	ENSG00000140522	10.34	0.8357	rs12438812	89729135	intron_variant	MODIFIER	ENSG00000140526	ABHD2	1.817	RLBP1 (3318) - ENSG00000140522	RLBP1 (3172) - ENSG00000140522	RLBP1|ABHD2|FANCI|POLG|RHCG|MFGE8|HAPLN3|ACAN|TICRR|KIF7|PLIN1|PEX11A|WDR93	NA	NA	1	FANCI|POLG|RLBP1	1	yes
phecode_202	Diabetes mellitus	Endo	rs429358	19	44886467	45911941	45411941	T	C	0.154753	50826	-0.0596855	0.00774468	13.8888	0	6	107	19:45413234_GGT_G||rs429358	1-stearoyl-2-linoleoyl-GPE (18:0/18:2) levels||3-Hydroxybutyrate levels||3-hydroxybutyrate levels (UKB data field 23474)||Abdominal aortic aneurysm||Acceptance of an invitation to participate in a mental health questionnaire||Adhesion G-protein coupled receptor F1 levels (ADGRF1.11243.90.3)||ADP-ribosylation factor-like protein 1 levels||ADP-ribosylation factor-like protein 1 levels (ARL1.12392.30.3)||ADP-ribosylation factor-like protein 2 level in Chronic kidney disease with hypertension and no diabetes (12587_65)||Adult body size||Advanced age-related macular degeneration||Age-related macular degeneration or COVID-19 critical illness (MTAG)||Age-related macular degeneration or COVID-19 hospitalization (MTAG)||Age-related macular degeneration or COVID-19 infection (MTAG)||Alanine aminotransferase levels||Alpha-N-acetylneuraminide alpha-2,8-sialyltransferase level in Chronic kidney disease with hypertension and no diabetes (21508_7)||Alzheimer's disease||Alzheimer's disease (age of onset)||Alzheimer's disease (onset at age over 80)||Alzheimer's disease (onset between ages 58 and 79)||Alzheimer's disease in hypertension||Alzheimer's disease in hypertension-negative individuals||Alzheimer's disease or family history of Alzheimer's disease||Alzheimer’s disease (clinical subgroup AD+)||Alzheimer’s disease (clinical subgroup AD++)||Alzheimer’s disease (clinical subgroup AD+++)||Alzheimer’s disease and/or vascular dementia (clinical subgroup VaD+)||Amyloid pathology||Amyloid status (abnormal vs normal)||Angina pectoris||Apo E plasma levels||Apolipoprotein A1 levels||Apolipoprotein B levels||Apolipoprotein E (isoform E2) levels||Apolipoprotein E (isoform E3) levels||Apolipoprotein E (isoform E4) levels||Apolipoprotein E levels||Arginyl-tRNA--protein transferase 1 level in Chronic kidney disease with hypertension and no diabetes (25108_6)||BBQ/grilled meat liking||Beef/steak liking||Beta-soluble NSF attachment protein levels (NAPB.12655.30.3)||Blood urea nitrogen levels||Body composition (MOSTest)||Body fat percentage (aged 64-69 years)||Body mass index (aged 64-69 years)||Body mass index (MTAG)||Brain rsFMRI measurement (amplitude of low frequency fluctations) (Net100_Node39)||Brain rsFMRI measurement (amplitude of low frequency fluctations) (Net100_Node42)||Brain rsFMRI measurement (amplitude of low frequency fluctations) (Net25_Node5)||C-reactive protein||C-reactive protein levels||Carboxypeptidase E levels||Cardiotrophin-1 levels (CTF1.13732.79.3)||Central cerebrospinal fluid amyloid beta 42 levels||Central cerebrospinal fluid amyloid beta 42 to 40 ratio||Central cerebrospinal fluid amyloid beta 42 to 40 ratio (abnormal vs normal)||Ceramide (d18:2/20:0) levels||Cerebral amyloid angiopathy in APOEe4 carrier Alzheimer’s disease||Cerebral amyloid deposition (PET imaging)||Cerebral amyloid deposition positivity (PET imaging)||Cerebrospinal AB1-42 levels in Alzheimer's disease dementia||Cerebrospinal AB1-42 levels in mild cognitive impairment||Cerebrospinal AB1-42 levels in normal cognition||Cerebrospinal fluid AB1-42 levels||Cerebrospinal fluid amyloid beta 42 levels||Cerebrospinal fluid amyloid beta 42 levels in APOE e4 carriers||Cerebrospinal fluid amyloid beta 42 levels in normal amyloid levels||Cerebrospinal fluid p-tau levels||Cerebrospinal fluid p-tau levels in mild cognitive impairment||Cerebrospinal fluid p-tau levels in normal amyloid levels||Cerebrospinal fluid t-tau levels||Cerebrospinal fluid t-tau levels in mild cognitive impairment||Chicken liking||Cholesterol in medium HDL (UKB data field 23568)||Cholesterol levels in medium HDL||Cholesteryl ester levels in medium HDL||Cholesteryl esters in medium HDL (UKB data field 23569)||Chronic elevation of alanine aminotransferase (cALT) levels||Cigarettes smoked per day (MTAG)||Cognitive decline (age-related)||Cognitive performance (global cognitive function) (longitudinal)||Cognitive performance (memory) (longitudinal)||Coronary artery disease||CUB and zona pellucida-like domain-containing protein 1 levels||Cysteine-rich protein 1 levels||Cytidine deaminase level in Chronic kidney disease with hypertension and no diabetes (18336_31)||DCN1-like protein 5 levels||Dementia||Dementia with Lewy bodies||Deoxycytidine kinase levels (DCK.9836.20.3)||Dyslipidemia||Entorhinal cortical thickness||Epididymal-specific lipocalin-10 levels (LCN10.13007.66.3)||Epididymis-specific alpha-mannosidase levels (MAN2B2.9251.28.3)||Estimated glomerular filtration rate (creatinine)||Estimated glomerular filtration rate (cystatin c)||Estrogen sulfotransferase levels (SULT1E1.9878.3.3)||F-carbohydrate liking (derived food-liking factor)||F-dairy liking (derived food-liking factor)||F-deep fried food liking (derived food-liking factor)||F-fatty food liking (derived food-liking factor)||F-meat liking (derived food-liking factor)||F-savour/caloric food liking (derived food-liking factor)||F-seafood liking (derived food-liking factor)||Familial combined hyperlipidemia defined by Consensus criteria||Fasting apolipoprotein B||Fasting cholesterol esters in IDL||Fasting cholesterol esters in large LDL||Fasting cholesterol esters in medium LDL||Fasting cholesterol esters in medium VLDL||Fasting cholesterol esters in small LDL||Fasting cholesterol esters in small VLDL||Fasting cholesterol esters in very small VLDL||Fasting esterified cholesterol||Fasting free cholesterol||Fasting free cholesterol in IDL||Fasting free cholesterol in large LDL||Fasting free cholesterol in medium LDL||Fasting free cholesterol in medium VLDL||Fasting free cholesterol in small LDL||Fasting free cholesterol in small VLDL||Fasting free cholesterol in very small VLDL||Fasting IDL particle concentration||Fasting large LDL particle concentration||Fasting linoleic acid (18:2)||Fasting medium LDL particle concentration||Fasting medium VLDL particle concentration||Fasting monounsaturated fatty acids (16:1, 18:1)||Fasting omega-6 fatty acids||Fasting phospholipid levels in IDL||Fasting phospholipid levels in large LDL||Fasting phospholipid levels in medium LDL||Fasting phospholipid levels in medium VLDL||Fasting phospholipid levels in small HDL||Fasting phospholipid levels in small LDL||Fasting phospholipid levels in small VLDL||Fasting phospholipid levels in very small VLDL||Fasting polyunsaturated fatty acids||Fasting remnant cholesterol||Fasting saturated fatty acids||Fasting serum total cholesterol||Fasting small LDL particle concentration||Fasting small VLDL particle concentration||Fasting total cholesterol in IDL||Fasting total cholesterol in large LDL||Fasting total cholesterol in LDL||Fasting total cholesterol in medium LDL||Fasting total cholesterol in medium VLDL||Fasting total cholesterol in small LDL||Fasting total cholesterol in small VLDL||Fasting total cholesterol in very small VLDL||Fasting total cholesterol in VLDL||Fasting total fatty acids||Fasting total lipids in IDL||Fasting total lipids in large LDL||Fasting total lipids in medium LDL||Fasting total lipids in medium VLDL||Fasting total lipids in small LDL||Fasting total lipids in small VLDL||Fasting total lipids in very small VLDL||Fasting triglycerides in LDL||Fasting triglycerides levels in IDL||Fasting triglycerides levels in large LDL||Fasting triglycerides levels in medium LDL||Fasting triglycerides levels in small LDL||Fasting triglycerides levels in very large HDL||Fasting very small VLDL particle concentration||Forkhead box protein O1A level in Chronic kidney disease with hypertension and no diabetes (22055_31)||Free cholesterol to total lipids in large VLDL percentage (UKB data field 23592)||Free cholesterol to total lipids ratio in large VLDL||HDL cholesterol||HDL cholesterol levels||HDL cholesterol levels x short total sleep time interaction (2df test)||Hemoglobin subunit theta-1 level in Chronic kidney disease with hypertension and no diabetes (7965_25)||Heparan sulfate glucosamine 3-O-sulfotransferase 5 levels||High density lipoprotein cholesterol levels||High-density lipoprotein levels (MTAG)||High-sensitivity C-reactive protein levels in HIV infection||Hip circumference (aged 64-69 years)||Hip fracture||Hippocampal volume||Inactive gamma-glutamyltranspeptidase 2 levels||Insomnia||Integral membrane protein 2B levels||Killer cell immunoglobulin-like receptor 2DL5A levels (KIR2DL5A.8000.17.3)||Kinetochore protein Spc25 level in Chronic kidney disease with hypertension and no diabetes (22782_80)||Lamb consumption||Lamb liking||Left hippocampal volume||Leucine-rich repeat neuronal protein 1 level in Chronic kidney disease with hypertension and no diabetes (11293_14)||Leucine-rich repeat neuronal protein 1 levels||Leucine-rich repeat neuronal protein 1 levels (LRRN1.11293.14.3)||Lewy body disease||Liver enzyme levels (alanine transaminase)||Liver enzyme levels (alkaline phosphatase)||Liver fat content (MRI proton density fat fraction measure)||Liver liking||Liver proton density fat fraction||Logical memory (delayed recall)||Logical memory (immediate recall)||Longevity (100 years and older)||Longevity (age >90th survival percentile)||Longevity (age >99th survival percentile)||Low density lipoprotein cholesterol levels||Lysophosphatidylcholine (20:1) [sn1] levels||Mean reticulocyte volume||Mean spheric corpuscular volume||Meat-related diet||Medication use for hyperlipidemia (number of purchases)||Mental health study participation (completed survey)||Moderate to vigorous physical activity levels||Mortality||Myocardial infarction||Neuritic plaque||Neurofibrillary tangles||Neurofilament light polypeptide levels||Neutrophil collagenase levels||Node-level brain connectivity (multivariate analysis)||Nonalcoholic fatty liver disease||Nonalcoholic fatty liver disease in overweight individuals (25<=BMI<=30)||Nuclear receptor-binding protein levels (NRBP1.12616.45.3)||Nucleosome-remodeling factor subunit BPTF levels||Obstructive sleep apnea||Parental lifespan||Parental longevity (both parents in top 10%)||Parental longevity (combined parental age at death)||Parental longevity (combined parental attained age, Martingale residuals)||Parental longevity (father's age at death)||Parental longevity (mother's age at death)||Parkinson's disease progression (cognitive)||Parkinson's disease progression (composite)||Parkinson’s disease progression to dementia||PDZK1-interacting protein 1 levels (PDZK1IP1.8260.13.3)||Percent liver fat||PH and SEC7 domain-containing protein 1 levels||PH and SEC7 domain-containing protein 1 levels (PSD.13055.53.3)||Phospholipids to total lipids in large LDL percentage (UKB data field 23614)||Phospholipids to total lipids in very large VLDL percentage (UKB data field 23584)||Phospholipids to total lipids ratio in large LDL||Phospholipids to total lipids ratio in small LDL||Phospholipids to total lipids ratio in very large VLDL||Plasma amyloid beta peptide concentration (ABx-40/ABx-42 ratio)||Plasma amyloid beta peptide concentrations (ABx-42)||Plasma p-tau181 levels||Platelet count||Platelet-activating factor acetylhydrolase levels||Plateletcrit||Postprandial apolipoprotein B||Postprandial cholesterol esters in chylomicrons and extremely large VLDL||Postprandial cholesterol esters in IDL||Postprandial cholesterol esters in large LDL||Postprandial cholesterol esters in medium HDL||Postprandial cholesterol esters in medium LDL||Postprandial cholesterol esters in medium VLDL||Postprandial cholesterol esters in small LDL||Postprandial cholesterol esters in small VLDL||Postprandial cholesterol esters in very small VLDL||Postprandial esterified cholesterol||Postprandial free cholesterol||Postprandial free cholesterol in IDL||Postprandial free cholesterol in large LDL||Postprandial free cholesterol in medium HDL||Postprandial free cholesterol in medium LDL||Postprandial free cholesterol in small LDL||Postprandial free cholesterol in small VLDL||Postprandial free cholesterol in very small VLDL||Postprandial IDL particle concentration||Postprandial large LDL particle concentration||Postprandial linoleic acid (18:2)||Postprandial medium HDL particle concentration||Postprandial medium LDL particle concentration||Postprandial monounsaturated fatty acids (16:1, 18:1)||Postprandial omega-6 fatty acids||Postprandial phospholipid levels in IDL||Postprandial phospholipid levels in large LDL||Postprandial phospholipid levels in medium LDL||Postprandial phospholipid levels in medium VLDL||Postprandial phospholipid levels in small HDL||Postprandial phospholipid levels in small LDL||Postprandial phospholipid levels in small VLDL||Postprandial phospholipid levels in very small VLDL||Postprandial polyunsaturated fatty acids||Postprandial remnant cholesterol||Postprandial saturated fatty acids||Postprandial serum total cholesterol||Postprandial small LDL particle concentration||Postprandial small VLDL particle concentration||Postprandial total cholesterol in IDL||Postprandial total cholesterol in large LDL||Postprandial total cholesterol in LDL||Postprandial total cholesterol in medium HDL||Postprandial total cholesterol in medium LDL||Postprandial total cholesterol in medium VLDL||Postprandial total cholesterol in small LDL||Postprandial total cholesterol in small VLDL||Postprandial total cholesterol in very small VLDL||Postprandial total cholesterol in VLDL||Postprandial total fatty acids||Postprandial total lipids in IDL||Postprandial total lipids in large LDL||Postprandial total lipids in medium HDL||Postprandial total lipids in medium LDL||Postprandial total lipids in small LDL||Postprandial total lipids in small VLDL||Postprandial total lipids in very small VLDL||Postprandial triglycerides in LDL||Postprandial triglycerides levels in IDL||Postprandial triglycerides levels in large LDL||Postprandial triglycerides levels in medium LDL||Postprandial triglycerides levels in small LDL||Postprandial triglycerides levels in very large HDL||Postprandial very small VLDL particle concentration||Potatoes liking||Pre-miRNA 5'-monophosphate methyltransferase level in Chronic kidney disease with hypertension and no diabetes (21115_48)||Pregnancy-specific beta-1-glycoprotein 5 levels||Proteasome subunit beta type-10 level in Chronic kidney disease with hypertension and no diabetes (21861_8)||Protein CEI levels (C5orf38.6378.2.3)||Red cell distribution width||Red meat liking||Regulator of G-protein signaling 7 levels||Relative carbohydrate intake||Relative sugar intake||Right hippocampal volume||Roast chicken liking||Selenoprotein S levels (VIMP.11286.78.3)||Serum 25-Hydroxyvitamin D levels||Serum C-reactive protein concentration||Serum creatinine levels||Serum levels of protein AIMP1||Serum levels of protein APOB||Serum levels of protein BIRC2||Serum levels of protein C5orf38||Serum levels of protein CKAP2||Serum levels of protein CPE||Serum levels of protein CRP||Serum levels of protein CTF1||Serum levels of protein IRF6||Serum levels of protein MSN||Serum levels of protein NDE1||Serum levels of protein PLA2G7||Serum levels of protein PSD||Serum levels of protein PSME1||Serum levels of protein RALA||Serum levels of protein SNRPF||Serum levels of protein YWHAE||Serum Tau-C levels||Serum type 1 collagen metabolite levels||Serum uric acid levels||Small nuclear ribonucleoprotein F levels||Spherical equivalent||Sterol ester (27:1/14:0) levels||Sterol ester (27:1/18:0) levels||Stromal interaction molecule 1 levels (STIM1.9271.101.3)||Stromelysin-1 levels||Superior frontal cortical thickness||Surfeit locus protein 1 levels||Total cholesterol levels||Transmembrane and coiled-coil domains protein 3 level in Chronic kidney disease with hypertension and no diabetes (8922_4)||Transmembrane and coiled-coil domains protein 3 levels||Triglyceride levels in large LDL||Triglyceride levels in LDL||Triglyceride levels in medium LDL||Triglycerides||Triglycerides in large LDL (UKB data field 23536)||Triglycerides in LDL (UKB data field 23409)||Triglycerides in medium LDL (UKB data field 23543)||Triglycerides to total lipids in large VLDL percentage (UKB data field 23593)||Triglycerides to total lipids ratio in large VLDL||tRNA (guanine-N(7)-)-methyltransferase levels||Tubulin-specific chaperone A level in Chronic kidney disease with hypertension and no diabetes (12501_10)||Tubulin-specific chaperone A levels||Tubulin-specific chaperone A levels (TBCA.12501.10.3)||Tumor protein p53-inducible protein 11 level in Chronic kidney disease with hypertension and no diabetes (13022_20)||Tumor protein p53-inducible protein 11 levels||Type 2 diabetes||Vacuolar protein sorting-associated protein 29 levels||Vertex-wise cortical thickness||Waist circumference (aged 64-69 years)||Waist-hip index||Waist-hip ratio||Waist-hip ratio (aged 64-69 years)||Waist-to-hip ratio adjusted for BMI||White matter hyperintensities	GCST002531||GCST002591||GCST002899||GCST003073||GCST003077||GCST003219||GCST003901||GCST004603||GCST004621||GCST004983||GCST005078||GCST005276||GCST006004||GCST006005||GCST006034||GCST006097||GCST006697||GCST006698||GCST006699||GCST006700||GCST006702||GCST006996||GCST006997||GCST006998||GCST007001||GCST007007||GCST007008||GCST007009||GCST007010||GCST007011||GCST007012||GCST007142||GCST007988||GCST008437||GCST008438||GCST008550||GCST008598||GCST008601||GCST008829||GCST008998||GCST009019||GCST009022||GCST009023||GCST009024||GCST009025||GCST009367||GCST009379||GCST009496||GCST009497||GCST009777||GCST010101||GCST010133||GCST010143||GCST010241||GCST010242||GCST010378||GCST010417||GCST010496||GCST010988||GCST011037||GCST011039||GCST011365||GCST011496||GCST011583||GCST011622||GCST011941||GCST011943||GCST012140||GCST012419||GCST012482||GCST90000618||GCST90002396||GCST90002397||GCST90002400||GCST90012792||GCST90012826||GCST90012877||GCST90013405||GCST90013406||GCST90013667||GCST90013668||GCST90013670||GCST90013671||GCST90013674||GCST90016673||GCST90018793||GCST90018943||GCST90018950||GCST90018977||GCST90018979||GCST90020025||GCST90020027||GCST90025292||GCST90025404||GCST90027237||GCST90032648||GCST90085710||GCST90086204||GCST90087352||GCST90087645||GCST90087869||GCST90088031||GCST90088077||GCST90088668||GCST90088867||GCST90088872||GCST90089007||GCST90089008||GCST90089065||GCST90089238||GCST90089380||GCST90090174||GCST90090811||GCST90090956||GCST90091033||GCST90091508||GCST90091512||GCST90091515||GCST90091516||GCST90091526||GCST90091527||GCST90091528||GCST90091529||GCST90091530||GCST90091531||GCST90091532||GCST90091534||GCST90091536||GCST90091538||GCST90091547||GCST90091548||GCST90091549||GCST90091550||GCST90091551||GCST90091552||GCST90091553||GCST90091568||GCST90091569||GCST90091570||GCST90091571||GCST90091572||GCST90091573||GCST90091574||GCST90091575||GCST90091576||GCST90091577||GCST90091578||GCST90091579||GCST90091580||GCST90091581||GCST90091585||GCST90091586||GCST90091587||GCST90091589||GCST90091595||GCST90091597||GCST90091598||GCST90091599||GCST90091600||GCST90091601||GCST90091602||GCST90091603||GCST90091605||GCST90091606||GCST90091607||GCST90091608||GCST90091609||GCST90091610||GCST90091613||GCST90091618||GCST90091627||GCST90091635||GCST90091636||GCST90091637||GCST90091638||GCST90091639||GCST90091640||GCST90091650||GCST90091655||GCST90091658||GCST90091659||GCST90091667||GCST90091668||GCST90091669||GCST90091670||GCST90091671||GCST90091672||GCST90091673||GCST90091675||GCST90091676||GCST90091678||GCST90091687||GCST90091688||GCST90091689||GCST90091690||GCST90091691||GCST90091692||GCST90091693||GCST90091701||GCST90091702||GCST90091703||GCST90091704||GCST90091705||GCST90091708||GCST90091709||GCST90091710||GCST90091711||GCST90091712||GCST90091713||GCST90091714||GCST90091715||GCST90091716||GCST90091717||GCST90091721||GCST90091725||GCST90091726||GCST90091727||GCST90091729||GCST90091735||GCST90091737||GCST90091738||GCST90091739||GCST90091740||GCST90091741||GCST90091742||GCST90091743||GCST90091745||GCST90091746||GCST90091747||GCST90091748||GCST90091749||GCST90091750||GCST90091753||GCST90091758||GCST90091767||GCST90091775||GCST90091776||GCST90091777||GCST90091778||GCST90091779||GCST90091780||GCST90091783||GCST90092811||GCST90092865||GCST90092866||GCST90092873||GCST90092879||GCST90092890||GCST90092892||GCST90092894||GCST90092914||GCST90093025||GCST90093287||GCST90094698||GCST90094700||GCST90094725||GCST90094732||GCST90094751||GCST90094753||GCST90094761||GCST90094790||GCST90094794||GCST90094799||GCST90094816||GCST90094819||GCST90094821||GCST90094835||GCST90094836||GCST90095131||GCST90095659||GCST90095660||GCST90100220||GCST90102753||GCST90103632||GCST90103635||GCST90104006||GCST90129599||GCST90129602||GCST90131354||GCST90131409||GCST90131412||GCST90132314||GCST90134628||GCST90134629||GCST90134633||GCST90137537||GCST90137939||GCST90161240||GCST90161353||GCST90161481||GCST90161542||GCST90161543||GCST90165317||GCST90179147||GCST90179150||GCST90179151||GCST90179211||GCST90233177||GCST90233503||GCST90233559||GCST90233784||GCST90234964||GCST90235567||GCST90235743||GCST90235902||GCST90235979||GCST90236150||GCST90236845||GCST90238739||GCST90239096||GCST90240197||GCST90240210||GCST90240441||GCST90240603||GCST90240886||GCST90241094||GCST90241096||GCST90241113||GCST90241699||GCST90241762||GCST90242148||GCST90242208||GCST90242240||GCST90242425||GCST90242741||GCST90242903||GCST90243133||GCST90244029||GCST90244370||GCST90244376||GCST90244565||GCST90244566||GCST90244567||GCST90244568||GCST90244569||GCST90244793||GCST90246545||GCST90246572||GCST90246878||GCST90247157||GCST90247196||GCST90247243||GCST90247951||GCST90248017||GCST90248138||GCST90248334||GCST90248673||GCST90248753||GCST90248843||GCST90249141||GCST90249151||GCST90249308||GCST90249595||GCST90249737||GCST90249769||GCST90249920||GCST90249978||GCST90250009||GCST90250187||GCST90250832||GCST90250833||GCST90250834||GCST90250902||GCST90267352||GCST90267367||GCST90267908||GCST90267930||GCST90269506||GCST90269571||GCST90269633||GCST90269640||GCST90269665||GCST90269666||GCST90269681||GCST90269689||GCST90269690||GCST90269711||GCST90270129||GCST90270902||GCST90270905||GCST90271817||GCST90274865||GCST90275047	25027320||25188341||25961943||26252872||26691988||27029810||27863252||28078323||28322283||29030599||29227965||29263008||29274321||29403010||29507422||29875488||29899525||30239722||30297969||30804565||30979435||31055733||31263887||31413261||31473137||31497858||31719535||31900758||32066663||32150548||32203549||32242144||32247823||32352494||32358547||32376654||32393786||32888494||32928877||32981348||33095540||33111402||33134509||33223526||33532862||33563987||33589840||33637690||33948810||33972514||34002480||34020725||34021172||34119372||34128465||34272381||34426670||34594039||34610981||34648354||34785643||34814699||34841290||34906840||34910505||35050183||35078996||35213538||35264221||35393594||35585065||35654975||35668104||35694926||35710981||35870639||36066633||36168886||36193934||36260985||36276968||36348503||36376304||36402844||36419087||36474045||36614910||36653479||36764567||36800424||36989840||37089073||37235137||37337106||37357295	383	19:45413234_GGT_G||rs10119||rs1038026||rs10414043||rs1081105||rs111789331||rs112019714||rs115881343||rs12691088||rs12721046||rs12721051||rs140480140||rs146275714||rs147711004||rs157580||rs157581||rs157582||rs157592||rs157594||rs157595||rs2075650||rs2238681||rs34954997||rs3826688||rs41289512||rs429358||rs438811||rs439401||rs4420638||rs483082||rs484195||rs5117||rs56131196||rs584007||rs59325138||rs66626994||rs6857||rs7256200||rs7259620||rs75627662||rs769449||rs814573	1-stearoyl-2-arachidonoyl-GPI (18:0/20:4) levels||1-stearoyl-2-linoleoyl-GPE (18:0/18:2) levels||3-Hydroxybutyrate levels||3-hydroxybutyrate levels (UKB data field 23474)||Abdominal aortic aneurysm||Acceptance of an invitation to participate in a mental health questionnaire||Adhesion G-protein coupled receptor F1 levels (ADGRF1.11243.90.3)||ADP-ribosylation factor GTPase-activating protein 1 levels||ADP-ribosylation factor-like protein 1 levels||ADP-ribosylation factor-like protein 1 levels (ARL1.12392.30.3)||ADP-ribosylation factor-like protein 2 level in Chronic kidney disease with hypertension and no diabetes (12587_65)||ADP-ribosylation factor-like protein 2 levels||Adult body size||Advanced age-related macular degeneration||Age-related macular degeneration||Age-related macular degeneration or COVID-19 critical illness (MTAG)||Age-related macular degeneration or COVID-19 hospitalization (MTAG)||Age-related macular degeneration or COVID-19 infection (MTAG)||Alanine aminotransferase levels||Alpha-N-acetylneuraminide alpha-2,8-sialyltransferase level in Chronic kidney disease with hypertension and no diabetes (21508_7)||Alzheimer disease and age of onset||Alzheimer's disease||Alzheimer's disease (age of onset)||Alzheimer's disease (late onset)||Alzheimer's disease (onset at age over 80)||Alzheimer's disease (onset between ages 58 and 79)||Alzheimer's disease assessment scale (12 month visit)||Alzheimer's disease assessment scale (24 month visit)||Alzheimer's disease assessment scale (6 month visit)||Alzheimer's disease assessment scale (baseline)||Alzheimer's disease biomarkers||Alzheimer's disease in hypertension||Alzheimer's disease in hypertension-negative individuals||Alzheimer's disease or family history of Alzheimer's disease||Alzheimer’s disease (clinical subgroup AD+)||Alzheimer’s disease (clinical subgroup AD++)||Alzheimer’s disease (clinical subgroup AD+++)||Alzheimer’s disease and/or vascular dementia (clinical subgroup VaD+)||Amyloid (PET imaging) (24 month visit)||Amyloid (PET imaging) (baseline)||Amyloid pathology||Amyloid status (abnormal vs normal)||Angina pectoris||Apo C_I plasma levels||Apo E plasma levels||Apolipoprotein A1 levels||Apolipoprotein B levels||Apolipoprotein B levels (UKB data field 23439)||Apolipoprotein B to apolipoprotein A1 ratio (UKB data field 23441)||Apolipoprotein C-I levels||Apolipoprotein E (isoform E2) levels||Apolipoprotein E (isoform E2) levels (APOE.5312.49.3)||Apolipoprotein E (isoform E3) levels||Apolipoprotein E (isoform E4) levels||Apolipoprotein E levels||Arginyl-tRNA--protein transferase 1 level in Chronic kidney disease with hypertension and no diabetes (25108_6)||Aspartate aminotransferase levels||Aspartate aminotransferase to alanine aminotransferase ratio||Average diameter for HDL particles||Average diameter for HDL particles (UKB data field 23433)||Average diameter for LDL particles||Average diameter for VLDL particles||Average diameter for VLDL particles (UKB data field 23431)||BBQ/grilled meat liking||Beef/steak liking||Beta-1,3-N-acetylglucosaminyltransferase radical fringe levels||Beta-1,3-N-acetylglucosaminyltransferase radical fringe levels (RFNG.7203.125.3)||Beta-soluble NSF attachment protein levels (NAPB.12655.30.3)||Bioavailable testosterone levels||Blood protein levels||Blood urea nitrogen levels||BMI (standard GWA)||Body composition (MOSTest)||Body fat percentage||Body fat percentage (aged 64-69 years)||Body mass index||Body mass index (age>50)||Body mass index (aged 64-69 years)||Body mass index (MTAG)||Brain amyloid deposition (PET imaging)||Brain rsFMRI measurement (amplitude of low frequency fluctations) (Net100_Node39)||Brain rsFMRI measurement (amplitude of low frequency fluctations) (Net100_Node42)||Brain rsFMRI measurement (amplitude of low frequency fluctations) (Net25_Node5)||Burger liking||C-reactive protein||C-reactive protein levels||C-reactive protein levels (CRP.4337.49.2)||C-reactive protein levels (MTAG)||Calcium-activated chloride channel regulator 2 levels||Carboxypeptidase E levels||Cardiotrophin-1 levels (CTF1.13732.79.3)||Cardiovascular disease risk factors||Central cerebrospinal fluid amyloid beta 42 levels||Central cerebrospinal fluid amyloid beta 42 to 40 ratio||Central cerebrospinal fluid amyloid beta 42 to 40 ratio (abnormal vs normal)||Ceramide (d18:2/20:0) levels||Cerebral amyloid angiopathy||Cerebral amyloid angiopathy in Alzheimer’s disease||Cerebral amyloid angiopathy in APOEe4 carrier Alzheimer’s disease||Cerebral amyloid deposition (PET imaging)||Cerebral amyloid deposition positivity (PET imaging)||Cerebral microbleeds||Cerebrospinal AB1-42 levels in Alzheimer's disease dementia||Cerebrospinal AB1-42 levels in mild cognitive impairment||Cerebrospinal AB1-42 levels in normal cognition||Cerebrospinal fluid AB1-42 levels||Cerebrospinal fluid amyloid beta 42 levels||Cerebrospinal fluid amyloid beta 42 levels (12 month visit)||Cerebrospinal fluid amyloid beta 42 levels (24 month visit)||Cerebrospinal fluid amyloid beta 42 levels (baseline)||Cerebrospinal fluid amyloid beta 42 levels in abnormal amyloid levels||Cerebrospinal fluid amyloid beta 42 levels in APOE e4 carriers||Cerebrospinal fluid amyloid beta 42 levels in normal amyloid levels||Cerebrospinal fluid p-tau levels||Cerebrospinal fluid p-tau levels (24 month visit)||Cerebrospinal fluid p-tau levels (baseline)||Cerebrospinal fluid p-tau levels in mild cognitive impairment||Cerebrospinal fluid p-tau levels in normal amyloid levels||Cerebrospinal fluid p-Tau181p:AB1-42 ratio||Cerebrospinal fluid t-tau levels||Cerebrospinal fluid t-tau levels (24 month visit)||Cerebrospinal fluid t-tau levels (baseline)||Cerebrospinal fluid t-tau levels in mild cognitive impairment||Cerebrospinal fluid t-tau:AB1-42 ratio||Cerebrospinal P-tau181p levels||Cerebrospinal T-tau levels||Chicken liking||Cholesterol in IDL (UKB data field 23526)||Cholesterol in large HDL (UKB data field 23561)||Cholesterol in large LDL (UKB data field 23533)||Cholesterol in large VLDL (UKB data field 23498)||Cholesterol in medium HDL (UKB data field 23568)||Cholesterol in medium LDL (UKB data field 23540)||Cholesterol in medium VLDL (UKB data field 23505)||Cholesterol in small LDL (UKB data field 23547)||Cholesterol in small VLDL (UKB data field 23512)||Cholesterol in very large VLDL (UKB data field 23491)||Cholesterol levels||Cholesterol levels in chylomicrons and extremely large VLDL||Cholesterol levels in IDL||Cholesterol levels in large LDL||Cholesterol levels in large VLDL||Cholesterol levels in medium HDL||Cholesterol levels in medium LDL||Cholesterol levels in medium VLDL||Cholesterol levels in small LDL||Cholesterol levels in small VLDL||Cholesterol levels in very large VLDL||Cholesterol levels in very small VLDL||Cholesterol to total lipids in large LDL percentage (UKB data field 23615)||Cholesterol to total lipids in medium VLDL percentage (UKB data field 23595)||Cholesterol to total lipids in small HDL percentage (UKB data field 23645)||Cholesterol to total lipids in small VLDL percentage (UKB data field 23600)||Cholesterol to total lipids in very large VLDL percentage (UKB data field 23585)||Cholesterol to total lipids ratio in IDL||Cholesterol to total lipids ratio in large LDL||Cholesterol to total lipids ratio in medium HDL||Cholesterol to total lipids ratio in medium VLDL||Cholesterol to total lipids ratio in small VLDL||Cholesterol to total lipids ratio in very small VLDL||Cholesterol, total||Cholesteryl ester levels in chylomicrons and extremely large VLDL||Cholesteryl ester levels in HDL||Cholesteryl ester levels in IDL||Cholesteryl ester levels in large LDL||Cholesteryl ester levels in large VLDL||Cholesteryl ester levels in LDL||Cholesteryl ester levels in medium HDL||Cholesteryl ester levels in medium LDL||Cholesteryl ester levels in medium VLDL||Cholesteryl ester levels in small LDL||Cholesteryl ester levels in small VLDL||Cholesteryl ester levels in very large VLDL||Cholesteryl ester levels in very small VLDL||Cholesteryl ester levels in VLDL||Cholesteryl ester_18:2_[M+NH4]1+ levels||Cholesteryl esters in chylomicrons and extremely large VLDL (UKB data field 23485)||Cholesteryl esters in HDL (UKB data field 23418)||Cholesteryl esters in IDL (UKB data field 23527)||Cholesteryl esters in large HDL (UKB data field 23562)||Cholesteryl esters in large LDL (UKB data field 23534)||Cholesteryl esters in large VLDL (UKB data field 23499)||Cholesteryl esters in LDL (UKB data field 23417)||Cholesteryl esters in medium HDL (UKB data field 23569)||Cholesteryl esters in medium LDL (UKB data field 23541)||Cholesteryl esters in medium VLDL (UKB data field 23506)||Cholesteryl esters in small LDL (UKB data field 23548)||Cholesteryl esters in small VLDL (UKB data field 23513)||Cholesteryl esters in very large VLDL (UKB data field 23492)||Cholesteryl esters in VLDL (UKB data field 23416)||Cholesteryl esters to total lipids in medium LDL percentage (UKB data field 23621)||Cholesteryl esters to total lipids in medium VLDL percentage (UKB data field 23596)||Cholesteryl esters to total lipids in small HDL percentage (UKB data field 23646)||Cholesteryl esters to total lipids in very large VLDL percentage (UKB data field 23586)||Cholesteryl esters to total lipids ratio in IDL||Cholesteryl esters to total lipids ratio in large LDL||Cholesteryl esters to total lipids ratio in medium HDL||Cholesteryl esters to total lipids ratio in small LDL||Cholesteryl esters to total lipids ratio in very small VLDL||Chronic elevation of alanine aminotransferase (cALT) levels||Cigarettes smoked per day (MTAG)||Clinical LDL cholesterol levels||Clinical LDL cholesterol levels (UKB data field 23404)||Coactosin-like protein levels||Cognitive decline||Cognitive decline (age-related)||Cognitive function||Cognitive impairment||Cognitive impairment test score||Cognitive performance (global cognitive function) (longitudinal)||Cognitive performance (memory) (longitudinal)||Concentration of chylomicrons and extremely large VLDL particles||Concentration of HDL particles||Concentration of IDL particles||Concentration of IDL particles (UKB data field 23523)||Concentration of large HDL particles||Concentration of large LDL particles||Concentration of large LDL particles (UKB data field 23530)||Concentration of large VLDL particles||Concentration of large VLDL particles (UKB data field 23495)||Concentration of LDL particles||Concentration of LDL particles (UKB data field 23429)||Concentration of medium LDL particles||Concentration of medium LDL particles (UKB data field 23537)||Concentration of medium VLDL particles||Concentration of medium VLDL particles (UKB data field 23502)||Concentration of small LDL particles||Concentration of small LDL particles (UKB data field 23544)||Concentration of small VLDL particles||Concentration of small VLDL particles (UKB data field 23509)||Concentration of very large VLDL particles||Concentration of very large VLDL particles (UKB data field 23488)||Concentration of very small VLDL particles||Concentration of very small VLDL particles (UKB data field 23516)||Concentration of VLDL particles||Concentration of VLDL particles (UKB data field 23428)||Coronary artery disease||Cream liking||Creatinine levels||Crisps liking||CUB and zona pellucida-like domain-containing protein 1 levels||CUB and zona pellucida-like domain-containing protein 1 levels (CUZD1.7943.16.3)||Cystatin C levels||Cysteine-rich protein 1 levels||Cytidine deaminase level in Chronic kidney disease with hypertension and no diabetes (18336_31)||D-3-phosphoglycerate dehydrogenase levels||DCN1-like protein 5 levels||Dementia||Dementia and core Alzheimer's disease neuropathologic changes||Dementia with Lewy bodies||Deoxycytidine kinase levels (DCK.9836.20.3)||Dermokine levels||Diacylglycerol_36:3_[M+H-H2O]1+ levels||Diacylglycerol_36:4_[M+H-H2O]1+ levels||Diacylglycerol_38:5_[M+H-H2O]1+ levels||Diacylglycerol_38:6_[M+H-H2O]1+ levels||Diastolic blood pressure||Direct bilirubin levels||Disintegrin and metalloproteinase domain-containing protein 11 levels||Dual specificity protein phosphatase 26 levels||Dyslipidemia||Endothelial monocyte-activating polypeptide 2 levels||Entorhinal cortical thickness||Entorhinal cortical volume (12 month visit)||Entorhinal cortical volume (24 month visit)||Entorhinal cortical volume (6 month visit)||Entorhinal cortical volume (baseline)||Ephrin-B1 levels||Epididymal-specific lipocalin-10 levels (LCN10.13007.66.3)||Epididymis-specific alpha-mannosidase levels (MAN2B2.9251.28.3)||Erythrocyte band 7 integral membrane protein levels||Estimated glomerular filtration rate||Estimated glomerular filtration rate (creatinine)||Estimated glomerular filtration rate (cystatin c)||Estradiol 17-beta-dehydrogenase 8 levels||Estrogen sulfotransferase levels (SULT1E1.9878.3.3)||F-acquired taste liking (derived food-liking factor)||F-carbohydrate liking (derived food-liking factor)||F-cheese liking (derived food-liking factor)||F-dairy liking (derived food-liking factor)||F-deep fried food liking (derived food-liking factor)||F-dessert liking (derived food-liking factor)||F-fatty food liking (derived food-liking factor)||F-fatty/dairy food liking (derived food-liking factor)||F-fatty/salty food liking (derived food-liking factor)||F-glutamate liking (derived food-liking factor)||F-highly palatable foods liking (derived food-liking factor)||F-meat liking (derived food-liking factor)||F-salty food liking (derived food-liking factor)||F-sauces liking (derived food-liking factor)||F-savour/caloric food liking (derived food-liking factor)||F-savoury food liking (derived food-liking factor)||F-seafood liking (derived food-liking factor)||Familial combined hyperlipidemia defined by Consensus criteria||Familial combined hyperlipidemia defined by Goldstein criteria||Family history of Alzheimer's disease||Fasting 3-hydroxybutyrate||Fasting apolipoprotein B||Fasting cholesterol esters in IDL||Fasting cholesterol esters in large LDL||Fasting cholesterol esters in large VLDL||Fasting cholesterol esters in medium HDL||Fasting cholesterol esters in medium LDL||Fasting cholesterol esters in medium VLDL||Fasting cholesterol esters in small LDL||Fasting cholesterol esters in small VLDL||Fasting cholesterol esters in very large VLDL||Fasting cholesterol esters in very small VLDL||Fasting esterified cholesterol||Fasting free cholesterol||Fasting free cholesterol in IDL||Fasting free cholesterol in large LDL||Fasting free cholesterol in large VLDL||Fasting free cholesterol in medium LDL||Fasting free cholesterol in medium VLDL||Fasting free cholesterol in small LDL||Fasting free cholesterol in small VLDL||Fasting free cholesterol in very small VLDL||Fasting IDL particle concentration||Fasting large LDL particle concentration||Fasting large VLDL particle concentration||Fasting linoleic acid (18:2)||Fasting medium LDL particle concentration||Fasting medium VLDL particle concentration||Fasting monounsaturated fatty acids (16:1, 18:1)||Fasting omega-3 fatty acids||Fasting omega-6 fatty acids||Fasting phospholipid levels in IDL||Fasting phospholipid levels in large LDL||Fasting phospholipid levels in large VLDL||Fasting phospholipid levels in medium LDL||Fasting phospholipid levels in medium VLDL||Fasting phospholipid levels in small HDL||Fasting phospholipid levels in small LDL||Fasting phospholipid levels in small VLDL||Fasting phospholipid levels in very large VLDL||Fasting phospholipid levels in very small VLDL||Fasting polyunsaturated fatty acids||Fasting remnant cholesterol||Fasting saturated fatty acids||Fasting serum total cholesterol||Fasting serum total triglycerides||Fasting small LDL particle concentration||Fasting small VLDL particle concentration||Fasting total cholesterol in IDL||Fasting total cholesterol in large LDL||Fasting total cholesterol in large VLDL||Fasting total cholesterol in LDL||Fasting total cholesterol in medium LDL||Fasting total cholesterol in medium VLDL||Fasting total cholesterol in small LDL||Fasting total cholesterol in small VLDL||Fasting total cholesterol in very small VLDL||Fasting total cholesterol in VLDL||Fasting total fatty acids||Fasting total lipids in IDL||Fasting total lipids in large LDL||Fasting total lipids in large VLDL||Fasting total lipids in medium LDL||Fasting total lipids in medium VLDL||Fasting total lipids in small LDL||Fasting total lipids in small VLDL||Fasting total lipids in very large VLDL||Fasting total lipids in very small VLDL||Fasting triglyceride levels||Fasting triglycerides in LDL||Fasting triglycerides in VLDL||Fasting triglycerides levels in IDL||Fasting triglycerides levels in large LDL||Fasting triglycerides levels in large VLDL||Fasting triglycerides levels in medium LDL||Fasting triglycerides levels in medium VLDL||Fasting triglycerides levels in small HDL||Fasting triglycerides levels in small LDL||Fasting triglycerides levels in small VLDL||Fasting triglycerides levels in very large HDL||Fasting triglycerides levels in very large VLDL||Fasting triglycerides levels in very small VLDL||Fasting very large VLDL particle concentration||Fasting very small VLDL particle concentration||Fish- and plant-related diet||Fluorodeoxyglucose (PET imaging) (24 month visit)||Fluorodeoxyglucose (PET imaging) (baseline)||Forkhead box protein O1A level in Chronic kidney disease with hypertension and no diabetes (22055_31)||Free cholesterol in IDL (UKB data field 23528)||Free cholesterol in large LDL (UKB data field 23535)||Free cholesterol in large VLDL (UKB data field 23500)||Free cholesterol in LDL (UKB data field 23421)||Free cholesterol in medium HDL (UKB data field 23570)||Free cholesterol in medium LDL (UKB data field 23542)||Free cholesterol in medium VLDL (UKB data field 23507)||Free cholesterol in small LDL (UKB data field 23549)||Free cholesterol in small VLDL (UKB data field 23514)||Free cholesterol in very large HDL (UKB data field 23556)||Free cholesterol in very large VLDL (UKB data field 23493)||Free cholesterol in very small VLDL (UKB data field 23521)||Free cholesterol in VLDL (UKB data field 23420)||Free cholesterol levels in chylomicrons and extremely large VLDL||Free cholesterol levels in IDL||Free cholesterol levels in large LDL||Free cholesterol levels in large VLDL||Free cholesterol levels in LDL||Free cholesterol levels in medium HDL||Free cholesterol levels in medium LDL||Free cholesterol levels in medium VLDL||Free cholesterol levels in small LDL||Free cholesterol levels in small VLDL||Free cholesterol levels in very large VLDL||Free cholesterol levels in very small VLDL||Free cholesterol levels in VLDL||Free cholesterol to total lipids in large HDL percentage (UKB data field 23637)||Free cholesterol to total lipids in large LDL percentage (UKB data field 23617)||Free cholesterol to total lipids in large VLDL percentage (UKB data field 23592)||Free cholesterol to total lipids in medium LDL percentage (UKB data field 23622)||Free cholesterol to total lipids in medium VLDL percentage (UKB data field 23597)||Free cholesterol to total lipids in small HDL percentage (UKB data field 23647)||Free cholesterol to total lipids in small VLDL percentage (UKB data field 23602)||Free cholesterol to total lipids in very large VLDL percentage (UKB data field 23587)||Free cholesterol to total lipids ratio in IDL||Free cholesterol to total lipids ratio in large HDL||Free cholesterol to total lipids ratio in large VLDL||Free cholesterol to total lipids ratio in small HDL||Free cholesterol to total lipids ratio in small VLDL||Fruit consumption||Functional activities questionnaire (12 month visit)||Functional activities questionnaire (24 month visit)||Functional activities questionnaire (6 month visit)||Functional activities questionnaire (baseline)||Fusiform volume (12 month visit)||Fusiform volume (24 month visit)||Fusiform volume (6 month visit)||Gamma glutamyl transferase levels||Gamma glutamyl transpeptidase||Global cognition (Clinical Dementia Rating Scale Sum of Boxes) (12 month visit)||Global cognition (Clinical Dementia Rating Scale Sum of Boxes) (24 month visit)||Global cognition (Clinical Dementia Rating Scale Sum of Boxes) (6 month visit)||Global cognition (Clinical Dementia Rating Scale Sum of Boxes) (baseline)||Glutathione S-transferase Mu 1 levels (GSTM1.7239.9.3)||Glycated hemoglobin levels||Glycoprotein acetyls levels||Hard cheese liking||HDL cholesterol||HDL Cholesterol - Triglycerides (HDLC-TG)||HDL cholesterol levels||HDL cholesterol levels (UKB data field 23406)||HDL cholesterol levels x long total sleep time interaction (2df test)||HDL cholesterol levels x short total sleep time interaction (2df test)||Height||Hemoglobin subunit theta-1 level in Chronic kidney disease with hypertension and no diabetes (7965_25)||Heparan sulfate glucosamine 3-O-sulfotransferase 5 levels||High density lipoprotein cholesterol levels||High-density lipoprotein levels (MTAG)||High-sensitivity C-reactive protein levels in HIV infection||Hip circumference (aged 64-69 years)||Hip fracture||Hip index||Hippocampal atrophy rate||Hippocampal volume||Hippocampal volume (12 month visit)||Hippocampal volume (24 month visit)||Hippocampal volume (6 month visit)||Hippocampal volume (baseline)||HLA class II histocompatibility antigen, DR beta 3 chain levels||Hyperlipidemia||Inactive gamma-glutamyltranspeptidase 2 levels||Inferior parietal cortical thickness||Insomnia||Integral membrane protein 2B levels||Interferon-induced protein with tetratricopeptide repeats 2 levels||Keratin, type I cytoskeletal 19 levels||Killer cell immunoglobulin-like receptor 2DL5A levels (KIR2DL5A.8000.17.3)||Kinetochore protein Spc25 level in Chronic kidney disease with hypertension and no diabetes (22782_80)||Lamb consumption||Lamb liking||Late-onset Alzheimer's disease||LDL cholesterol||LDL cholesterol levels||LDL cholesterol levels (UKB data field 23405)||LDL cholesterol levels x long total sleep time interaction (2df test)||LDL cholesterol levels x short total sleep time interaction (2df test)||LDL cholesterol to HDL cholesterol ratio||Left hippocampal volume||Leisure screen time||Leucine-rich repeat neuronal protein 1 level in Chronic kidney disease with hypertension and no diabetes (11293_14)||Leucine-rich repeat neuronal protein 1 levels||Leucine-rich repeat neuronal protein 1 levels (LRRN1.11293.14.3)||Lewy body disease||Linoleic acid levels||Linoleic acid levels (UKB data field 23449)||Linoleoyl-arachidonoyl-glycerol (18:2/20:4) [1] levels||Linoleoyl-arachidonoyl-glycerol (18:2/20:4) [2] levels||Linoleoyl-linoleoyl-glycerol (18:2/18:2) [1] levels||Lipid traits||Lipoprotein (a) levels||Lipoprotein-associated phospholipase A2 activity and mass||Liver enzyme levels (alanine transaminase)||Liver enzyme levels (alkaline phosphatase)||Liver fat content (MRI proton density fat fraction measure)||Liver liking||Liver proton density fat fraction||Lobar intracerebral hemorrhage||Logical memory (delayed recall)||Logical memory (immediate recall)||Longevity||Longevity (100 years and older)||Longevity (85 years and older)||Longevity (90 years and older)||Longevity (age >90th survival percentile)||Longevity (age >99th survival percentile)||Low density lipoprotein cholesterol levels||Low-density lipoprotein levels (MTAG)||Lysophosphatidylcholine (20:1) [sn1] levels||Mean corpuscular hemoglobin concentration||Mean reticulocyte volume||Mean spheric corpuscular volume||Meat-related diet||Medication use (HMG CoA reductase inhibitors)||Medication use for hyperlipidemia (number of purchases)||Mental health study participation (completed survey)||Metabolic syndrome||Middle temporal cortical thickness||Middle temporal gyrus volume (12 month visit)||Middle temporal gyrus volume (24 month visit)||Middle temporal gyrus volume (6 month visit)||Middle temporal gyrus volume (baseline)||Mini-mental state examination / Folstein test (12 month visit)||Mini-mental state examination / Folstein test (24 month visit)||Mini-mental state examination / Folstein test (6 month visit)||Mini-mental state examination / Folstein test (baseline)||MOB-like protein phocein level in Chronic kidney disease with hypertension and no diabetes (19332_1)||MOB-like protein phocein levels||Moderate to vigorous physical activity levels||Monocyte count||Monohexosylceramide (d18:1/24:0) levels||Monounsaturated fatty acid levels||Monounsaturated fatty acids levels (UKB data field 23447)||Mortality||Myocardial infarction||N-acetylated-alpha-linked acidic dipeptidase-like protein levels||Neuralized-like protein 4 levels||Neuritic plaque||Neurofibrillary tangles||Neurofilament light polypeptide levels||Neuronal pentraxin-2 levels||Neutrophil collagenase levels||Node-level brain connectivity (multivariate analysis)||Nonalcoholic fatty liver disease||Nonalcoholic fatty liver disease in overweight individuals (25<=BMI<=30)||Nuclear receptor-binding protein levels (NRBP1.12616.45.3)||Nucleosome-remodeling factor subunit BPTF levels||Obstructive sleep apnea||Oleoyl-arachidonoyl-glycerol (18:1/20:4) [2] levels||Oleoyl-linoleoyl-glycerol (18:1/18:2) [1] levels||Oleoyl-linoleoyl-glycerol (18:1/18:2) [2] levels||Oleoyl-oleoyl-glycerol (18:1/18:1) [2] levels||Omega-6 fatty acid levels||Omega-6 fatty acids levels (UKB data field 23445)||Parental lifespan||Parental longevity (both parents in top 10%)||Parental longevity (combined parental age at death)||Parental longevity (combined parental attained age, Martingale residuals)||Parental longevity (father's age at death)||Parental longevity (mother's age at death)||Parkinson's disease progression (cognitive)||Parkinson's disease progression (composite)||Parkinson’s disease progression to dementia||PDZK1-interacting protein 1 levels (PDZK1IP1.8260.13.3)||Percent liver fat||PH and SEC7 domain-containing protein 1 levels||PH and SEC7 domain-containing protein 1 levels (PSD.13055.53.3)||Phosphatidylcholine (36:0) levels||Phosphatidylcholine-O(39:1)_[M+H]1+/Phosphatidylethanolamine-P(39:0)_[M+H]1+ levels||Phosphatidylglycerol-O_42:0_[M-H]1- levels||Phospholipid levels in chylomicrons and extremely large VLDL||Phospholipid levels in IDL||Phospholipid levels in large HDL||Phospholipid levels in large LDL||Phospholipid levels in large VLDL||Phospholipid levels in LDL||Phospholipid levels in medium LDL||Phospholipid levels in medium VLDL||Phospholipid levels in small LDL||Phospholipid levels in small VLDL||Phospholipid levels in very large VLDL||Phospholipid levels in very small VLDL||Phospholipid levels in VLDL||Phospholipids in IDL (UKB data field 23525)||Phospholipids in large HDL (UKB data field 23560)||Phospholipids in large LDL (UKB data field 23532)||Phospholipids in large VLDL (UKB data field 23497)||Phospholipids in LDL (UKB data field 23413)||Phospholipids in medium LDL (UKB data field 23539)||Phospholipids in medium VLDL (UKB data field 23504)||Phospholipids in small LDL (UKB data field 23546)||Phospholipids in small VLDL (UKB data field 23511)||Phospholipids in very large VLDL (UKB data field 23490)||Phospholipids in very small VLDL (UKB data field 23518)||Phospholipids in VLDL (UKB data field 23412)||Phospholipids to total lipids in large HDL percentage (UKB data field 23634)||Phospholipids to total lipids in large LDL percentage (UKB data field 23614)||Phospholipids to total lipids in medium HDL percentage (UKB data field 23639)||Phospholipids to total lipids in medium LDL percentage (UKB data field 23619)||Phospholipids to total lipids in medium VLDL percentage (UKB data field 23594)||Phospholipids to total lipids in small HDL percentage (UKB data field 23644)||Phospholipids to total lipids in small VLDL percentage (UKB data field 23599)||Phospholipids to total lipids in very large VLDL percentage (UKB data field 23584)||Phospholipids to total lipids ratio in large HDL||Phospholipids to total lipids ratio in large LDL||Phospholipids to total lipids ratio in large VLDL||Phospholipids to total lipids ratio in medium HDL||Phospholipids to total lipids ratio in medium VLDL||Phospholipids to total lipids ratio in small HDL||Phospholipids to total lipids ratio in small LDL||Phospholipids to total lipids ratio in small VLDL||Phospholipids to total lipids ratio in very large VLDL||Phospholipids to total lipids ratio in very small VLDL||Plasma amyloid beta peptide concentration (ABx-40/ABx-42 ratio)||Plasma amyloid beta peptide concentrations (ABx-42)||Plasma linoleoyl-arachidonoyl-glycerol (18:2/20:4) [1]* levels in chronic kidney disease||Plasma linoleoyl-arachidonoyl-glycerol (18:2/20:4) [2]* levels in chronic kidney disease||Plasma oleoyl-arachidonoyl-glycerol (18:1/20:4) [1]* levels in chronic kidney disease||Plasma oleoyl-arachidonoyl-glycerol (18:1/20:4) [2]* levels in chronic kidney disease||Plasma p-tau181 levels||Platelet count||Platelet distribution width||Platelet-activating factor acetylhydrolase levels||Plateletcrit||Polyunsaturated fatty acid levels||Polyunsaturated fatty acids levels (UKB data field 23446)||Posterior cortical atrophy and Alzheimer's disease||Postprandial 3-hydroxybutyrate||Postprandial apolipoprotein B||Postprandial cholesterol esters in chylomicrons and extremely large VLDL||Postprandial cholesterol esters in IDL||Postprandial cholesterol esters in large LDL||Postprandial cholesterol esters in large VLDL||Postprandial cholesterol esters in medium HDL||Postprandial cholesterol esters in medium LDL||Postprandial cholesterol esters in medium VLDL||Postprandial cholesterol esters in small LDL||Postprandial cholesterol esters in small VLDL||Postprandial cholesterol esters in very large VLDL||Postprandial cholesterol esters in very small VLDL||Postprandial esterified cholesterol||Postprandial free cholesterol||Postprandial free cholesterol in IDL||Postprandial free cholesterol in large LDL||Postprandial free cholesterol in large VLDL||Postprandial free cholesterol in medium HDL||Postprandial free cholesterol in medium LDL||Postprandial free cholesterol in medium VLDL||Postprandial free cholesterol in small HDL||Postprandial free cholesterol in small LDL||Postprandial free cholesterol in small VLDL||Postprandial free cholesterol in very small VLDL||Postprandial IDL particle concentration||Postprandial large LDL particle concentration||Postprandial large VLDL particle concentration||Postprandial linoleic acid (18:2)||Postprandial medium HDL particle concentration||Postprandial medium LDL particle concentration||Postprandial medium VLDL particle concentration||Postprandial monounsaturated fatty acids (16:1, 18:1)||Postprandial omega-6 fatty acids||Postprandial phospholipid levels in IDL||Postprandial phospholipid levels in large LDL||Postprandial phospholipid levels in large VLDL||Postprandial phospholipid levels in medium HDL||Postprandial phospholipid levels in medium LDL||Postprandial phospholipid levels in medium VLDL||Postprandial phospholipid levels in small HDL||Postprandial phospholipid levels in small LDL||Postprandial phospholipid levels in small VLDL||Postprandial phospholipid levels in very small VLDL||Postprandial polyunsaturated fatty acids||Postprandial remnant cholesterol||Postprandial saturated fatty acids||Postprandial serum total cholesterol||Postprandial serum total triglycerides||Postprandial small HDL particle concentration||Postprandial small LDL particle concentration||Postprandial small VLDL particle concentration||Postprandial total cholesterol in IDL||Postprandial total cholesterol in large LDL||Postprandial total cholesterol in large VLDL||Postprandial total cholesterol in LDL||Postprandial total cholesterol in medium HDL||Postprandial total cholesterol in medium LDL||Postprandial total cholesterol in medium VLDL||Postprandial total cholesterol in small LDL||Postprandial total cholesterol in small VLDL||Postprandial total cholesterol in very large VLDL||Postprandial total cholesterol in very small VLDL||Postprandial total cholesterol in VLDL||Postprandial total fatty acids||Postprandial total lipids in IDL||Postprandial total lipids in large LDL||Postprandial total lipids in large VLDL||Postprandial total lipids in medium HDL||Postprandial total lipids in medium LDL||Postprandial total lipids in medium VLDL||Postprandial total lipids in small HDL||Postprandial total lipids in small LDL||Postprandial total lipids in small VLDL||Postprandial total lipids in very small VLDL||Postprandial triglyceride levels||Postprandial triglycerides in LDL||Postprandial triglycerides in VLDL||Postprandial triglycerides levels in IDL||Postprandial triglycerides levels in large LDL||Postprandial triglycerides levels in large VLDL||Postprandial triglycerides levels in medium LDL||Postprandial triglycerides levels in medium VLDL||Postprandial triglycerides levels in small HDL||Postprandial triglycerides levels in small LDL||Postprandial trigl	GCST000018||GCST000287||GCST000671||GCST001005||GCST001247||GCST001285||GCST001761||GCST001884||GCST001951||GCST002173||GCST002221||GCST002403||GCST002404||GCST002531||GCST002588||GCST002591||GCST002593||GCST002774||GCST002899||GCST003073||GCST003077||GCST003219||GCST003427||GCST003435||GCST003452||GCST003818||GCST003901||GCST004036||GCST004065||GCST004070||GCST004071||GCST004603||GCST004621||GCST004983||GCST005078||GCST005276||GCST005921||GCST005952||GCST006004||GCST006005||GCST006034||GCST006097||GCST006671||GCST006673||GCST006674||GCST006697||GCST006698||GCST006699||GCST006700||GCST006702||GCST006996||GCST006997||GCST006998||GCST007001||GCST007007||GCST007008||GCST007009||GCST007010||GCST007011||GCST007012||GCST007142||GCST007931||GCST007988||GCST008235||GCST008437||GCST008438||GCST008550||GCST008598||GCST008601||GCST008744||GCST008829||GCST008874||GCST008998||GCST009019||GCST009022||GCST009023||GCST009024||GCST009025||GCST009240||GCST009242||GCST009363||GCST009364||GCST009365||GCST009366||GCST009367||GCST009368||GCST009379||GCST009448||GCST009496||GCST009497||GCST009602||GCST009608||GCST009777||GCST010101||GCST010104||GCST010133||GCST010136||GCST010142||GCST010143||GCST010241||GCST010242||GCST010378||GCST010417||GCST010496||GCST010650||GCST010988||GCST011037||GCST011039||GCST011051||GCST011052||GCST011365||GCST011496||GCST011583||GCST011622||GCST011707||GCST011941||GCST011943||GCST012140||GCST012419||GCST012481||GCST012482||GCST90000059||GCST90000618||GCST90002393||GCST90002396||GCST90002397||GCST90002400||GCST90002401||GCST90003841||GCST90011899||GCST90012102||GCST90012110||GCST90012792||GCST90012826||GCST90012877||GCST90013405||GCST90013406||GCST90013667||GCST90013668||GCST90013670||GCST90013671||GCST90013674||GCST90016673||GCST90018793||GCST90018943||GCST90018945||GCST90018950||GCST90018954||GCST90018965||GCST90018977||GCST90018979||GCST90019494||GCST90019498||GCST90019502||GCST90019504||GCST90019505||GCST90019506||GCST90019507||GCST90019509||GCST90019513||GCST90019518||GCST90019523||GCST90019524||GCST90019525||GCST90020025||GCST90020026||GCST90020027||GCST90024128||GCST90024288||GCST90024503||GCST90025292||GCST90025404||GCST90026599||GCST90027237||GCST90032648||GCST90032649||GCST90060188||GCST90060189||GCST90060199||GCST90060200||GCST90060220||GCST90060266||GCST90060269||GCST90060306||GCST90060352||GCST90060356||GCST90060362||GCST90060403||GCST90060470||GCST90060507||GCST90060551||GCST90060553||GCST90060554||GCST90060657||GCST90060842||GCST90060935||GCST90085709||GCST90085710||GCST90086204||GCST90086223||GCST90086380||GCST90086427||GCST90086687||GCST90086794||GCST90087314||GCST90087339||GCST90087352||GCST90087584||GCST90087645||GCST90087855||GCST90087869||GCST90087905||GCST90088031||GCST90088077||GCST90088110||GCST90088668||GCST90088867||GCST90088872||GCST90089007||GCST90089008||GCST90089065||GCST90089189||GCST90089238||GCST90089353||GCST90089380||GCST90089474||GCST90089514||GCST90089593||GCST90089754||GCST90089776||GCST90089938||GCST90089955||GCST90090174||GCST90090383||GCST90090553||GCST90090624||GCST90090811||GCST90090864||GCST90090956||GCST90090994||GCST90091033||GCST90091508||GCST90091509||GCST90091512||GCST90091514||GCST90091515||GCST90091516||GCST90091526||GCST90091527||GCST90091528||GCST90091529||GCST90091530||GCST90091531||GCST90091532||GCST90091534||GCST90091536||GCST90091538||GCST90091547||GCST90091548||GCST90091549||GCST90091550||GCST90091551||GCST90091552||GCST90091553||GCST90091554||GCST90091555||GCST90091556||GCST90091557||GCST90091558||GCST90091559||GCST90091560||GCST90091562||GCST90091568||GCST90091569||GCST90091570||GCST90091571||GCST90091572||GCST90091573||GCST90091574||GCST90091575||GCST90091576||GCST90091577||GCST90091578||GCST90091579||GCST90091580||GCST90091581||GCST90091582||GCST90091585||GCST90091586||GCST90091587||GCST90091588||GCST90091589||GCST90091595||GCST90091596||GCST90091597||GCST90091598||GCST90091599||GCST90091600||GCST90091601||GCST90091602||GCST90091603||GCST90091605||GCST90091606||GCST90091607||GCST90091608||GCST90091609||GCST90091610||GCST90091611||GCST90091613||GCST90091618||GCST90091620||GCST90091627||GCST90091629||GCST90091631||GCST90091632||GCST90091633||GCST90091634||GCST90091635||GCST90091636||GCST90091637||GCST90091638||GCST90091639||GCST90091640||GCST90091641||GCST90091650||GCST90091651||GCST90091655||GCST90091658||GCST90091659||GCST90091667||GCST90091668||GCST90091669||GCST90091670||GCST90091671||GCST90091672||GCST90091673||GCST90091675||GCST90091676||GCST90091678||GCST90091687||GCST90091688||GCST90091689||GCST90091690||GCST90091691||GCST90091692||GCST90091693||GCST90091694||GCST90091695||GCST90091696||GCST90091697||GCST90091698||GCST90091699||GCST90091700||GCST90091701||GCST90091702||GCST90091703||GCST90091704||GCST90091705||GCST90091706||GCST90091708||GCST90091709||GCST90091710||GCST90091711||GCST90091712||GCST90091713||GCST90091714||GCST90091715||GCST90091716||GCST90091717||GCST90091718||GCST90091719||GCST90091720||GCST90091721||GCST90091722||GCST90091725||GCST90091726||GCST90091727||GCST90091728||GCST90091729||GCST90091732||GCST90091733||GCST90091734||GCST90091735||GCST90091736||GCST90091737||GCST90091738||GCST90091739||GCST90091740||GCST90091741||GCST90091742||GCST90091743||GCST90091745||GCST90091746||GCST90091747||GCST90091748||GCST90091749||GCST90091750||GCST90091751||GCST90091753||GCST90091758||GCST90091760||GCST90091767||GCST90091768||GCST90091769||GCST90091775||GCST90091776||GCST90091777||GCST90091778||GCST90091779||GCST90091780||GCST90091781||GCST90091783||GCST90092810||GCST90092811||GCST90092814||GCST90092817||GCST90092821||GCST90092823||GCST90092825||GCST90092826||GCST90092828||GCST90092829||GCST90092831||GCST90092832||GCST90092833||GCST90092834||GCST90092835||GCST90092836||GCST90092837||GCST90092838||GCST90092839||GCST90092841||GCST90092842||GCST90092849||GCST90092850||GCST90092851||GCST90092852||GCST90092853||GCST90092856||GCST90092857||GCST90092858||GCST90092859||GCST90092860||GCST90092862||GCST90092863||GCST90092864||GCST90092865||GCST90092866||GCST90092867||GCST90092868||GCST90092870||GCST90092872||GCST90092873||GCST90092874||GCST90092875||GCST90092876||GCST90092877||GCST90092878||GCST90092879||GCST90092884||GCST90092885||GCST90092886||GCST90092887||GCST90092888||GCST90092889||GCST90092890||GCST90092892||GCST90092893||GCST90092894||GCST90092895||GCST90092896||GCST90092901||GCST90092903||GCST90092904||GCST90092906||GCST90092908||GCST90092910||GCST90092911||GCST90092912||GCST90092914||GCST90092915||GCST90092916||GCST90092917||GCST90092918||GCST90092920||GCST90092922||GCST90092923||GCST90092924||GCST90092925||GCST90092926||GCST90092927||GCST90092928||GCST90092929||GCST90092930||GCST90092933||GCST90092935||GCST90092939||GCST90092940||GCST90092941||GCST90092943||GCST90092949||GCST90092953||GCST90092954||GCST90092955||GCST90092956||GCST90092958||GCST90092959||GCST90092960||GCST90092962||GCST90092963||GCST90092964||GCST90092966||GCST90092967||GCST90092968||GCST90092969||GCST90092970||GCST90092972||GCST90092973||GCST90092974||GCST90092975||GCST90092976||GCST90092977||GCST90092978||GCST90092979||GCST90092980||GCST90092982||GCST90092983||GCST90092986||GCST90092987||GCST90092988||GCST90092989||GCST90092991||GCST90092992||GCST90092993||GCST90092996||GCST90092997||GCST90092998||GCST90092999||GCST90093000||GCST90093001||GCST90093002||GCST90093003||GCST90093014||GCST90093015||GCST90093016||GCST90093018||GCST90093020||GCST90093022||GCST90093023||GCST90093024||GCST90093025||GCST90093026||GCST90093028||GCST90093029||GCST90093030||GCST90093031||GCST90093032||GCST90093034||GCST90093035||GCST90093036||GCST90093037||GCST90093038||GCST90093039||GCST90093040||GCST90093042||GCST90093044||GCST90093046||GCST90093047||GCST90093048||GCST90093050||GCST90093287||GCST90094698||GCST90094700||GCST90094715||GCST90094725||GCST90094729||GCST90094732||GCST90094746||GCST90094747||GCST90094751||GCST90094753||GCST90094754||GCST90094759||GCST90094760||GCST90094761||GCST90094772||GCST90094778||GCST90094785||GCST90094790||GCST90094791||GCST90094794||GCST90094799||GCST90094816||GCST90094819||GCST90094821||GCST90094827||GCST90094831||GCST90094833||GCST90094834||GCST90094835||GCST90094836||GCST90094843||GCST90094865||GCST90095131||GCST90095659||GCST90095660||GCST90095661||GCST90095662||GCST90100220||GCST90102745||GCST90102753||GCST90102906||GCST90103038||GCST90103041||GCST90103107||GCST90103110||GCST90103111||GCST90103113||GCST90103504||GCST90103505||GCST90103506||GCST90103507||GCST90103508||GCST90103509||GCST90103510||GCST90103511||GCST90103512||GCST90103513||GCST90103515||GCST90103517||GCST90103519||GCST90103520||GCST90103521||GCST90103522||GCST90103523||GCST90103524||GCST90103531||GCST90103533||GCST90103534||GCST90103535||GCST90103536||GCST90103537||GCST90103538||GCST90103539||GCST90103540||GCST90103543||GCST90103547||GCST90103549||GCST90103550||GCST90103551||GCST90103552||GCST90103553||GCST90103554||GCST90103555||GCST90103556||GCST90103557||GCST90103558||GCST90103559||GCST90103560||GCST90103561||GCST90103563||GCST90103565||GCST90103566||GCST90103567||GCST90103632||GCST90103635||GCST90104004||GCST90104006||GCST90104339||GCST90129599||GCST90129602||GCST90131354||GCST90131409||GCST90131412||GCST90132314||GCST90133363||GCST90133364||GCST90134626||GCST90134628||GCST90134629||GCST90134633||GCST90137537||GCST90137640||GCST90137939||GCST90140062||GCST90140947||GCST90140949||GCST90161240||GCST90161353||GCST90161481||GCST90161542||GCST90161543||GCST90162631||GCST90162632||GCST90162633||GCST90162636||GCST90165317||GCST90179146||GCST90179147||GCST90179148||GCST90179149||GCST90179150||GCST90179151||GCST90179211||GCST90233177||GCST90233503||GCST90233559||GCST90233784||GCST90234964||GCST90235225||GCST90235567||GCST90235743||GCST90235902||GCST90235931||GCST90235979||GCST90236150||GCST90236845||GCST90238739||GCST90239096||GCST90240197||GCST90240210||GCST90240313||GCST90240399||GCST90240441||GCST90240503||GCST90240603||GCST90240806||GCST90240886||GCST90241094||GCST90241096||GCST90241113||GCST90241285||GCST90241699||GCST90241762||GCST90242148||GCST90242208||GCST90242240||GCST90242425||GCST90242488||GCST90242506||GCST90242589||GCST90242741||GCST90242903||GCST90243034||GCST90243133||GCST90243985||GCST90244029||GCST90244370||GCST90244376||GCST90244565||GCST90244566||GCST90244567||GCST90244568||GCST90244569||GCST90244793||GCST90245848||GCST90245930||GCST90245942||GCST90245963||GCST90246545||GCST90246546||GCST90246564||GCST90246572||GCST90246574||GCST90246878||GCST90246980||GCST90247046||GCST90247094||GCST90247157||GCST90247196||GCST90247228||GCST90247243||GCST90247266||GCST90247304||GCST90247370||GCST90247402||GCST90247498||GCST90247510||GCST90247540||GCST90247899||GCST90247951||GCST90247986||GCST90248017||GCST90248138||GCST90248185||GCST90248334||GCST90248448||GCST90248499||GCST90248596||GCST90248658||GCST90248673||GCST90248721||GCST90248753||GCST90248843||GCST90248882||GCST90248900||GCST90249141||GCST90249151||GCST90249201||GCST90249208||GCST90249260||GCST90249269||GCST90249288||GCST90249293||GCST90249308||GCST90249403||GCST90249481||GCST90249527||GCST90249595||GCST90249725||GCST90249737||GCST90249751||GCST90249769||GCST90249920||GCST90249936||GCST90249978||GCST90250009||GCST90250060||GCST90250094||GCST90250116||GCST90250187||GCST90250832||GCST90250833||GCST90250834||GCST90250902||GCST90255621||GCST90265453||GCST90265454||GCST90265747||GCST90265748||GCST90267268||GCST90267352||GCST90267367||GCST90267908||GCST90267930||GCST90269497||GCST90269498||GCST90269499||GCST90269500||GCST90269501||GCST90269502||GCST90269503||GCST90269504||GCST90269505||GCST90269506||GCST90269509||GCST90269510||GCST90269512||GCST90269513||GCST90269514||GCST90269515||GCST90269516||GCST90269517||GCST90269518||GCST90269520||GCST90269521||GCST90269522||GCST90269523||GCST90269525||GCST90269526||GCST90269528||GCST90269530||GCST90269532||GCST90269535||GCST90269536||GCST90269538||GCST90269539||GCST90269542||GCST90269543||GCST90269544||GCST90269545||GCST90269546||GCST90269566||GCST90269571||GCST90269582||GCST90269585||GCST90269586||GCST90269587||GCST90269588||GCST90269589||GCST90269590||GCST90269591||GCST90269592||GCST90269593||GCST90269594||GCST90269595||GCST90269596||GCST90269597||GCST90269598||GCST90269599||GCST90269600||GCST90269601||GCST90269602||GCST90269603||GCST90269604||GCST90269605||GCST90269606||GCST90269607||GCST90269608||GCST90269609||GCST90269610||GCST90269611||GCST90269612||GCST90269613||GCST90269614||GCST90269615||GCST90269618||GCST90269619||GCST90269620||GCST90269621||GCST90269622||GCST90269623||GCST90269624||GCST90269625||GCST90269626||GCST90269627||GCST90269628||GCST90269629||GCST90269630||GCST90269631||GCST90269632||GCST90269633||GCST90269634||GCST90269635||GCST90269636||GCST90269637||GCST90269638||GCST90269639||GCST90269640||GCST90269641||GCST90269642||GCST90269643||GCST90269644||GCST90269645||GCST90269646||GCST90269647||GCST90269653||GCST90269654||GCST90269656||GCST90269657||GCST90269658||GCST90269659||GCST90269665||GCST90269666||GCST90269667||GCST90269681||GCST90269682||GCST90269683||GCST90269684||GCST90269685||GCST90269689||GCST90269690||GCST90269691||GCST90269692||GCST90269693||GCST90269694||GCST90269695||GCST90269696||GCST90269697||GCST90269699||GCST90269700||GCST90269705||GCST90269710||GCST90269711||GCST90269712||GCST90269714||GCST90269715||GCST90269716||GCST90269718||GCST90269719||GCST90269720||GCST90269725||GCST90269731||GCST90269734||GCST90269736||GCST90269741||GCST90269742||GCST90269743||GCST90269744||GCST90270129||GCST90270902||GCST90270905||GCST90271816||GCST90271817||GCST90274865||GCST90275047||GCST90277236||GCST90281203	17474819||19060906||20442857||21386085||21943158||22005930||23207651||23455636||23562540||24023261||24097068||24688116||25027320||25188341||25644384||25673412||25961943||26252872||26426971||26691988||26830138||26833246||26993346||27029810||27532455||27798624||27863252||28046027||28078323||28247064||28322283||29030599||29227965||29263008||29274321||29403010||29507422||29777097||29875488||29899525||30239722||30297969||30319691||30804565||30979435||31015401||31055733||31201950||31263887||31413261||31430377||31473137||31484785||31497858||31501611||31589552||31636271||31719535||31760383||31900758||32042192||32066663||32150548||32203549||32242144||32247823||32352494||32358547||32376654||32393786||32568366||32603185||32888494||32913026||32928877||32981348||33095540||33111402||33134509||33223526||33230300||33462484||33532862||33547301||33563987||33589840||33637690||33875891||33948810||33972514||34002480||34020725||34021172||34119372||34128465||34151794||34272381||34426670||34503513||34594039||34610981||34648354||34785643||34814699||34841290||34906840||34910505||35046404||35050183||35078996||35086473||35213538||35264221||35347128||35393594||35585065||35654975||35668104||35692035||35694926||35710981||35870639||35945198||35974141||36066633||36071172||36168886||36193934||36224396||36260985||36276968||36348503||36376304||36402844||36419087||36462729||36474045||36477530||36581621||36614910||36653479||36764567||36800424||36974753||36989840||37089073||37106081||37235137||37277652||37337106||37357295||37596262	988	missense_variant	MODERATE	APOE	ENSG00000130203	12.04	1	rs429358	45411941	missense_variant	MODERATE	ENSG00000130203	APOE	12.04	APOE (709) - ENSG00000130203	APOE (2324) - ENSG00000130203	APOE|TOMM40|APOC1|PVRL2|APOC4|APOC4-APOC2|APOC2|CTB-129P6.11|CLPTM1|BCAM|RELB|CBLC|CLASRP|BCL3|ZNF296|GEMIN7|MARK4|PPP1R37|CEACAM16|CEACAM19|NKPD1|PVR|TRAPPC6A|BLOC1S3|AC005779.2|IGSF23|AC006126.3|EXOC3L2|CEACAM20|CKM|ZNF180|KLC3|L47234.1|ERCC2|ZNF229|CTC-512J12.4|PPP1R13L|CD3EAP|ERCC1	TOMM40(68.1%)-2-ENSG00000130204-(Skin_Not_Sun_Exposed_Suprapubic|Skin_Sun_Exposed_Lower_leg)||APOC1(94.2%)-2-ENSG00000130208-(Adrenal_Gland|Esophagus_Mucosa)	NA	3	APOE	1	yes
phecode_202	Diabetes mellitus	Endo	rs11840593	13	19818668	21193036	20693564	C	T	0.344105	50826	-0.0458673	0.00600023	13.6774	0	7	55	rs1009055	Aging (eyeAgeAcceleration)	GCST90274864	36975205	1	rs1009055	Aging (eyeAgeAcceleration)	GCST90274864	36975205	1	intergenic_variant	MODIFIER	-	-	11.78	0.840434	rs7982537	20688559	intergenic_variant	MODIFIER	-	-	2.157	GJA3 (18830) - ENSG00000121743	ZMYM2 (36414) - ENSG00000121741	GJA3|ZMYM2|GJB2|GJB6|ZMYM5|CRYL1|PSPC1|AL354808.2|MPHOSPH8|IFT88	GJB2(71.2%)-1-ENSG00000165474-(Pancreas)||CRYL1(69.9%)-2-ENSG00000165475-(Artery_Aorta|Colon_Sigmoid)	NA	1	CRYL1|GJB2|MPHOSPH8|ZMYM2	1	yes
phecode_202	Diabetes mellitus	Endo	rs1035837	2	144851120	146101439	145379270	A	C	0.824163	50826	0.048772	0.00733867	10.5209	0	8	111	rs10496964||rs112572441||rs13020210||rs2162571||rs75490288	Basophil count||Basophil percentage of white cells||Childhood absence epilepsy||Eosinophil percentage of white cells||Externalizing behaviour (multivariate analysis)||Generalized epilepsy	GCST001662||GCST007345||GCST90002379||GCST90002380||GCST90002382||GCST90061435	22949513||30531953||32888494||34446935	6	rs10196335||rs10496964||rs111929228||rs112572441||rs12471698||rs13020210||rs1427499||rs1559964||rs16823866||rs16823886||rs2162571||rs3856364||rs4662380||rs4662382||rs74640750||rs75490288||rs76909456||rs980772	Age-related nuclear cataracts||Basophil count||Basophil forward scatter distribution width||Basophil percentage of granulocytes||Basophil percentage of white cells||Basophil side fluorescence distribution width||Childhood absence epilepsy||Educational attainment||Educational attainment (MTAG)||Eosinophil counts||Eosinophil percentage of white cells||Externalizing behaviour (multivariate analysis)||Generalized epilepsy||Highest math class taken (MTAG)||Mastocytosis (KIT D816V positive)||Monocyte count||Neutrophil count||Optic disc size||PR interval||Retinal nerve fibre layer (RNFL) thickness||Retinal nerve fibre layer thickness or ganglion cell inner plexiform layer thickness (MTAG)||Self-reported math ability (MTAG)||Smoking initiation||Smoking initiation (ever regular vs never regular)||Smoking initiation (ever regular vs never regular) (MTAG)||Smoking status (ever vs never smokers)||Smoking status (standard GWA)||White blood cell count||White blood cell count (basophil)	GCST001662||GCST004634||GCST005976||GCST006568||GCST006569||GCST006571||GCST007345||GCST007468||GCST008810||GCST009462||GCST010018||GCST010321||GCST011676||GCST012017||GCST90002298||GCST90002340||GCST90002379||GCST90002380||GCST90002382||GCST90002407||GCST90013423||GCST90014266||GCST90018968||GCST90061435||GCST90105038||GCST90243985||GCST90267302||GCST90281238||GCST90281239	22949513||27863252||29403010||30038396||30531953||30643251||30679032||31809533||32231276||32439900||32888493||32888494||33311586||33421400||33979322||34446935||34594039||35361970||36477530||37106081||37596262	29	intergenic_variant	MODIFIER	-	-	4.438	0.970294	rs78299333	145358595	intergenic_variant	MODIFIER	-	-	4.877	ZEB2 (97123) - ENSG00000169554	ZEB2 (97123) - ENSG00000169554	ZEB2|GTDC1	NA	NA	1	ZEB2	1	yes
phecode_202	Diabetes mellitus	Endo	rs12151021	19	509365	1550874	1050874	A	G	0.672213	50826	-0.0395799	0.00600511	10.3597	0	9	109	rs12151021	Alzheimer's disease||Alzheimer's disease or family history of Alzheimer's disease||Mean corpuscular hemoglobin concentration||Red cell distribution width	GCST005992||GCST90002404||GCST90012877||GCST90027158	29403010||32888494||33589840||35379992	4	rs12151021||rs12974537||rs2074442||rs35532684||rs36084354||rs3752246||rs3795065||rs4147929||rs8113708	Alzheimer's disease||Alzheimer's disease (late onset)||Alzheimer's disease or educational attainment (pleiotropy)||Alzheimer's disease or family history of Alzheimer's disease||Aspartate aminotransferase levels||Aspartate aminotransferase to alanine aminotransferase ratio||Dihexosylceramide (d16:1/24:1) levels||Dihexosylceramide (d18:1/16:0) levels||Dihexosylceramide (d18:1/22:0) levels||Dihexosylceramide (d18:1/24:0) levels||Dihexosylceramide (d18:1/24:1) levels||Dihexosylceramide (d18:2/24:1) levels||Eosinophil counts||Eosinophil percentage of granulocytes||Eosinophil percentage of white cells||Glycated hemoglobin levels||Height||Hemoglobin||Hemoglobin concentration||Lactosyl-N-nervonoyl-sphingosine (d18:1/24:1) levels||Lactosyl-N-palmitoyl-sphingosine (d18:1/16:0) levels||Lymphocyte count||Lymphocyte percentage of white cells||Mean corpuscular hemoglobin concentration||Mean corpuscular volume||Mean platelet volume||Mean reticulocyte volume||Mean spheric corpuscular volume||Metabolite levels||Neutrophil percentage of white cells||Non-albumin protein levels||Peripheral blood CD34+ cell levels||Plasma lactosyl-N-nervonoyl-sphingosine (d18:1/24:1)* levels in chronic kidney disease||Plasma lactosyl-N-palmitoyl-sphingosine (d18:1/16:0) levels in chronic kidney disease||Red blood cell count||Red cell distribution width||Red cell distribution width - standard deviation||Serum metabolite levels||Serum total protein level||Sum eosinophil basophil counts||Total Dihexosylceramide levels||Vesicular, overexpressed in cancer, prosurvival protein 1 levels||White blood cell count	GCST002245||GCST004599||GCST004617||GCST004624||GCST004632||GCST004633||GCST005992||GCST009698||GCST012020||GCST90002298||GCST90002311||GCST90002316||GCST90002382||GCST90002396||GCST90002397||GCST90002403||GCST90002404||GCST90002407||GCST90012877||GCST90018737||GCST90018966||GCST90019497||GCST90019498||GCST90019509||GCST90019515||GCST90019522||GCST90024105||GCST90024106||GCST90024109||GCST90024110||GCST90024111||GCST90024113||GCST90024582||GCST90027158||GCST90095190||GCST90102460||GCST90139990||GCST90140079||GCST90245848||GCST90250184||GCST90265431||GCST90265432||GCST90281211	24162737||27863252||29403010||31628463||32888493||32888494||33031748||33462484||33589840||34594039||34648354||34743297||35007327||35347128||35379992||35668104||36224396||37277652||37596262	43	intron_variant	MODIFIER	ABCA7	ENSG00000064687	3.477	1	rs12151021	1050874	intron_variant	MODIFIER	ENSG00000064687	ABCA7	3.477	ABCA7 (10772) - ENSG00000064687	ABCA7 (3203) - ENSG00000064687	ABCA7|CNN2|HMHA1|TMEM259|POLR2E|GRIN3B|AC004528.1|GPX4|WDR18|SBNO2|ARID3A|KISS1R|R3HDM4|STK11|MED16|C19orf26|CFD|ATP5D|ELANE|MIDN|PRTN3|CIRBP|AZU1|C19orf24|LPPR3|MUM1|EFNA2|PTBP1|MISP|PALM|NDUFS7|GAMT|PRSS57|DAZAP1|FSTL3|RPS15|RNF126|AC027307.3|APC2|CTB-25B13.12|FGF22|C19orf25|POLRMT|PCSK4|HCN2|REEP6|ADAMTSL5|BSG|PLK5	PRSS57(64.7%)-1-ENSG00000185198-(Thyroid)||CNN2(88.8%)-2-ENSG00000064666-(Kidney_Cortex|Pancreas)||MIDN(59.0%)-1-ENSG00000167470-(Colon_Sigmoid)||GAMT(58.4%)-1-ENSG00000130005-(Minor_Salivary_Gland)	NA	1	ABCA7	0	yes
phecode_202	Diabetes mellitus	Endo	rs204781	8	81773000	83325722	82588492	T	C	0.0219179	50826	-0.124379	0.0191423	10.0883	0	10	171					0					0	missense_variant	MODERATE	IMPA1	ENSG00000133731	20.4	1	rs204781	82588492	missense_variant	MODERATE	ENSG00000133731	IMPA1	20.4	IMPA1 (10436) - ENSG00000133731	IMPA1 (1836) - ENSG00000133731	IMPA1|SLC10A5|ZFAND1|CHMP4C|SNX16|FABP12|FABP4|FABP9|PMP2|FABP5	NA	NA	3	IMPA1	0	yes
phecode_202	Diabetes mellitus	Endo	rs62085151	17	74126902	75192329	74702336	A	G	0.393761	50826	-0.0357242	0.00594082	8.74056	1.81736e-09	11	101	rs2286586	Corneal resistance factor (MTAG)	GCST90102517	35446358	1	rs1558251||rs2005827||rs2240775||rs2286586||rs2286589||rs3744061||rs4789346||rs75118211||rs8067445||rs8073654||rs9900613	Blood protein levels||Central corneal thickness (MTAG)||Corneal resistance factor (MTAG)||Educational attainment||Highest math class taken (MTAG)||Matrix-remodeling-associated protein 7 levels||Matrix-remodeling-associated protein 7 levels (MXRA7.8005.1.3)||Neutrophil count||Pulse pressure||QT interval||Retinal arteriolar caliber||Retinal arteriolar tortuosity||Serum levels of protein MXRA7	GCST002071||GCST006568||GCST006585||GCST90018968||GCST90018970||GCST90089979||GCST90102517||GCST90102518||GCST90105038||GCST90165291||GCST90241895||GCST90248545||GCST90270397	23776548||29875488||30038396||30072576||34594039||34648354||35078996||35361970||35446358||36271874||36757925	13	intron_variant	MODIFIER	MXRA7	ENSG00000182534	3.230	0.849067	rs2240772	74711723	3_prime_UTR_variant	MODIFIER	ENSG00000070495	JMJD6	1.169	MXRA7 (4762) - ENSG00000182534	MXRA7 (3343) - ENSG00000182534	MXRA7|JMJD6|METTL23|RP11-318A15.7|SRSF2|MFSD11|ST6GALNAC1|ST6GALNAC2|SNHG16|PRCD|CYGB|MGAT5B|RHBDF2|AANAT|RP11-87G24.3|UBE2O|SPHK1|PRPSAP1|LINC00338|SEC14L1|QRICH2|UBALD2|RNF157	SPHK1(50.6%)-1-ENSG00000176170-(Skin_Sun_Exposed_Lower_leg)||ST6GALNAC1(76.4%)-1-ENSG00000070526-(Pituitary)||MXRA7(89.4%)-7-ENSG00000182534-(Adrenal_Gland|Brain_Hypothalamus|Brain_Spinal_cord_cervical_c.1|Liver|Minor_Salivary_Gland|Muscle_Skeletal|Pituitary)||JMJD6(76.9%)-1-ENSG00000070495-(Whole_Blood)||METTL23(68.3%)-1-ENSG00000181038-(Cells_Cultured_fibroblasts)||LINC00338(75.5%)-1-ENSG00000234912-(Small_Intestine_Terminal_Ileum)	MXRA7(68.7%)-1-ENSG00000182534-MXRA7	3	MXRA7	1	no
phecode_202	Diabetes mellitus	Endo	rs55635432	11	68311777	69380117	68880117	A	G	0.323606	50826	0.0346651	0.00602813	8.05084	8.89529e-09	12	35	rs3018691||rs7131509	Estimated glomerular filtration rate||Estimated glomerular filtration rate (creatinine)||White blood cell count	GCST007876||GCST90018978||GCST90100220	31015462||34594039||35710981	3	rs1060435||rs10750840||rs10896402||rs10896439||rs11228469||rs11228490||rs11602052||rs12285715||rs12418451||rs2054002||rs3018690||rs3018691||rs3018695||rs34662054||rs3750970||rs3829241||rs4255548||rs7131509||rs7926098||rs9651718||rs9666135	Alanine aminotransferase levels||Blond vs. brown/black hair color||Blood pressure (pleiotropy model 2 SBP adjusted for estimated causal effects x DBP)||Body surface area||Brown vs. black hair color||Descending thoracic aortic diameter||Estimated glomerular filtration rate||Estimated glomerular filtration rate (creatinine)||Hearing loss||Heel bone mineral density||Height||Hip circumference adjusted for BMI||Hip index||Hormone-sensitive cancer||Lymphocyte count||Monocyte count||Platelet count||Plateletcrit||Prostate cancer||Sex hormone-binding globulin levels||Sex hormone-binding globulin levels adjusted for BMI||Type 2 diabetes||Urate levels||Vertex-wise cortical thickness||Vertex-wise sulcal depth||White blood cell count	GCST006288||GCST006988||GCST006989||GCST007876||GCST010557||GCST011049||GCST011119||GCST90002316||GCST90002393||GCST90002400||GCST90012106||GCST90012107||GCST90018943||GCST90018969||GCST90018978||GCST90020026||GCST90020028||GCST90094403||GCST90095129||GCST90095131||GCST90100220||GCST90102436||GCST90132906||GCST90239829||GCST90245848||GCST90245995	28869591||30531825||31015462||32042192||32541925||32888493||32888494||33356394||33398198||34021172||34594039||34837083||34910505||34989438||35661827||35710981||35729236||36224396||36502284	26	downstream_gene_variant	MODIFIER	RP11-554A11.7	ENSG00000260895	1.962	0.816796	rs921670	68871639	intron_variant&non_coding_transcript_variant	MODIFIER	ENSG00000260895	RP11-554A11.7	0.043	TPCN2 (22045) - ENSG00000162341	TPCN2 (57487) - ENSG00000162341	TPCN2|MRGPRF|MRGPRD|IGHMBP2|MYEOV|MRPL21|CPT1A|MTL5|GAL|PPP6R3	MRGPRF(54.3%)-1-ENSG00000172935-(Nerve_Tibial)||TPCN2(89.3%)-6-ENSG00000162341-(Artery_Coronary|Colon_Transverse|Heart_Atrial_Appendage|Heart_Left_Ventricle|Muscle_Skeletal|Spleen)	NA	2	TPCN2	0	no
phecode_202	Diabetes mellitus	Endo	rs145049799	1	25991492	26998718	26498718	T	TTTA	0.285526	50826	0.0354055	0.00620234	7.94297	1.14033e-08	13	16					0	rs10794527||rs11247889||rs12069762||rs12732022||rs17257127||rs2802340||rs2992070||rs2997447||rs3008233||rs369709025||rs41311276||rs4659415||rs4659424||rs61775418||rs61775431||rs7546500||rs9438610	A body shape index||Birth length (MTAG)||Drinks per week||Educational attainment||Electrocardiogram morphology (amplitude at temporal datapoints)||Fat-free mass||Heel bone mineral density||Height||Hip circumference adjusted for BMI||Insulin-like growth factor 1 levels||Low density lipoprotein cholesterol levels||Lung function (FEV1)||Non-HDL cholesterol levels||Plateletcrit||PR interval||SH3 domain-binding glutamic acid-rich-like protein 3 levels||Smoking initiation||Total cholesterol levels||Type 2 diabetes||Waist-hip index||Waist-to-hip ratio adjusted for BMI	GCST006979||GCST007063||GCST009499||GCST010320||GCST010557||GCST010796||GCST90002400||GCST90019511||GCST90020024||GCST90020025||GCST90020027||GCST90020028||GCST90105038||GCST90239658||GCST90239670||GCST90239676||GCST90243985||GCST90243989||GCST90244092||GCST90245848||GCST90249531	30593698||30598549||31681408||32439900||32541925||32888494||32916098||33462484||34021172||34648354||34887591||35361970||36224396||36477530||36914875	21	downstream_gene_variant	MODIFIER	ZNF593	ENSG00000142684	0.864	0.97968	rs7087	26496651	synonymous_variant	LOW	ENSG00000142684	ZNF593	15.33	ZNF593 (167) - ENSG00000142684	ZNF593 (2285) - ENSG00000142684	ZNF593|CNKSR1|FAM110D|CATSPER4|PDIK1L|CEP85|TRIM63|SH3BGRL3|UBXN11|SLC30A2|EXTL1|CD52|AIM1L|PAFAH2|ZNF683|LIN28A|DHDDS|STMN1|HMGN2|PAQR7|AUNIP|MTFR1L|RP1-317E23.6|AL020996.1|SEPN1|RPS6KA1|MAN1C1	EXTL1(54.9%)-1-ENSG00000158008-(Brain_Spinal_cord_cervical_c.1)||TRIM63(82.0%)-2-ENSG00000158022-(Brain_Cerebellar_Hemisphere|Brain_Hippocampus)||PDIK1L(57.1%)-1-ENSG00000175087-(Stomach)||CNKSR1(97.0%)-4-ENSG00000142675-(Esophagus_Mucosa|Liver|Lung|Skin_Not_Sun_Exposed_Suprapubic)||UBXN11(51.6%)-1-ENSG00000158062-(Brain_Hippocampus)||DHDDS(57.3%)-1-ENSG00000117682-(Ovary)||RPS6KA1(56.6%)-1-ENSG00000117676-(Skin_Not_Sun_Exposed_Suprapubic)	NA	1	CNKSR1|DHDDS|EXTL1|PDIK1L|RPS6KA1|TRIM63|UBXN11|ZNF593	0	no
phecode_202	Diabetes mellitus	Endo	6:163840336_AT_A	6	163248597	164352832	163840336	AT	A	0.423877	50826	-0.0321179	0.00568326	7.79799	1.59225e-08	14	149	rs9364687	Body mass index||Body mass index (MTAG)	GCST006368||GCST90179150	30108127||36376304	2	rs12194023||rs12527711||rs12664139||rs1737329||rs1764020||rs2759384||rs2784867||rs4709714||rs73015318||rs9364687||rs9458809	Body mass index||Body mass index (MTAG)||Cataracts||Educational attainment||Externalizing behaviour (multivariate analysis)||Height||Hematocrit||Hemoglobin concentration||Platelet distribution width||Red blood cell count||Self-reported math ability||Self-reported math ability (MTAG)||Smoking initiation||Smoking initiation (ever regular vs never regular)||Smoking initiation (ever regular vs never regular) (MTAG)	GCST006368||GCST006569||GCST006573||GCST007468||GCST007474||GCST90002304||GCST90002310||GCST90002363||GCST90002401||GCST90014268||GCST90061435||GCST90105038||GCST90179150||GCST90243985||GCST90245848	30038396||30108127||30643251||32888493||32888494||34127677||34446935||35361970||36224396||36376304||36477530	15	intron_variant	MODIFIER	QKI	ENSG00000112531	0.045	1	-	163840336	intron_variant	MODIFIER	ENSG00000112531	QKI	0.045	QKI (5304) - ENSG00000112531	QKI (2989) - ENSG00000112531	QKI|PACRG|AL078585.1	QKI(94.4%)-4-ENSG00000112531-(Adipose_Visceral_Omentum|Artery_Tibial|Nerve_Tibial|Skin_Sun_Exposed_Lower_leg)	NA	2	QKI	1	no
phecode_202	Diabetes mellitus	Endo	rs12193446	6	129232674	130334629	129820038	A	G	0.0952957	50826	0.052797	0.00952872	7.52136	3.01051e-08	15	146	rs12193446	Axial length||High myopia||Hyperopia||Low myopia||Low myopia vs hyperopia||Myopia||Myopia (age of diagnosis)||Refractive error (autorefraction measured)||Spherical equivalent||Spherical equivalent or myopia (age of diagnosis)	GCST002115||GCST006290||GCST006291||GCST009962||GCST010378||GCST012400||GCST012401||GCST012402||GCST90134549||GCST90244789	24144296||29808027||31816047||32352494||33830181||35841873||36395078	10	rs12193446||rs12205363	Axial length||High myopia||Hyperopia||Low myopia||Low myopia vs hyperopia||Myopia||Myopia (age of diagnosis)||Refractive error||Refractive error (autorefraction measured)||Spherical equivalent||Spherical equivalent or myopia (age of diagnosis)	GCST001858||GCST002115||GCST006290||GCST006291||GCST009962||GCST010378||GCST012400||GCST012401||GCST012402||GCST90134549||GCST90244789	23396134||24144296||29808027||31816047||32352494||33830181||35841873||36395078	11	intron_variant	MODIFIER	LAMA2	ENSG00000196569	7.112	1	rs12193446	129820038	intron_variant	MODIFIER	ENSG00000196569	LAMA2	7.112	LAMA2 (17676) - ENSG00000196569	LAMA2 (8157) - ENSG00000196569	LAMA2|ARHGAP18|TMEM244	LAMA2(81.8%)-1-ENSG00000196569-(Heart_Atrial_Appendage)	NA	2	LAMA2	1	no
phecode_202	Diabetes mellitus	Endo	rs11213716	11	110355214	111414603	110914603	C	T	0.159102	50826	0.0419221	0.00765211	7.3676	4.28943e-08	16	28					0	rs10502124||rs4938174	Central corneal thickness||Central corneal thickness (MTAG)||Corneal resistance factor||Corneal resistance factor (MTAG)||Corneal structure||Retinal vascular fractal density||Retinal vascular fractal dimension	GCST001806||GCST005667||GCST90095200||GCST90095201||GCST90100568||GCST90102517||GCST90102518	23291589||29760442||33311554||34743558||35446358	7	upstream_gene_variant	MODIFIER	RNA5SP350	ENSG00000200168	1.144	0.994787	-	110913694	upstream_gene_variant	MODIFIER	ENSG00000200168	RNA5SP350	0.045	C11orf53 (212104) - ENSG00000150750	C11orf53 (212104) - ENSG00000150750	C11orf53|COLCA1|COLCA2|POU2AF1|ARHGAP20|RP11-794P6.2|BTG4|C11orf88|LAYN	NA	NA	1	C11orf53	1	no
phecode_202	Diabetes mellitus	Endo	rs7570090	2	210366359	211626333	210880893	C	T	0.457933	50826	0.0308293	0.00564032	7.33666	4.60617e-08	17	117	rs12612970||rs1509569||rs7570090	Height||Serum metabolite levels||Urinary metabolites (H-NMR features)||X-13431 levels	GCST002364||GCST006249||GCST90128965||GCST90245848	23093944||24586186||27073872||36224396	4	rs12612970||rs1509569||rs17818393||rs2286963||rs3738934||rs3764913||rs55817320||rs7570090||rs7601356	C9 Carnitine levels in chronic kidney disease||Carnitine C9 levels||Educational attainment||Estimated glomerular filtration rate||Height||Metabolite levels||Metabolite peak levels (QI9912)||Nonanoylcarnitine (C9) levels||Nonaylcarnitine levels||Plasma X-13431 levels in chronic kidney disease||Plasma X-23641 levels in chronic kidney disease||Ribulose-phosphate 3-epimerase levels||Serum metabolite concentrations in chronic kidney disease||Serum metabolite levels||Urinary metabolite levels in chronic kidney disease||Urinary metabolite modules (eigenmetabolites) in chronic kidney disease||Urinary metabolites (H-NMR features)||Urine glycine conjugate of C9H16O2* levels in chronic kidney disease||Urine X-13431 levels in chronic kidney disease||Urine X-23641 levels in chronic kidney disease||Urine X-24798 levels in chronic kidney disease||X-13431 levels||X-13431--nonanoylcarnitine levels	GCST000550||GCST002364||GCST005648||GCST006249||GCST008058||GCST009733||GCST009735||GCST90010762||GCST90105038||GCST90128885||GCST90128965||GCST90176244||GCST90178677||GCST90243810||GCST90245848||GCST90249366||GCST90257682||GCST90265276||GCST90266301||GCST90266302||GCST90266608||GCST90266609||GCST90266802	20037589||23093944||24586186||24816252||27073872||29545352||31152163||31959995||33414548||34648354||35120996||35361970||35995766||36224396||37277652	23	intron_variant	MODIFIER	RPE	ENSG00000197713	2.650	0.955279	rs2887872	210878117	intron_variant	MODIFIER	ENSG00000197713	RPE	2.266	KANSL1L (5254) - ENSG00000144445	RPE (13507) - ENSG00000197713	KANSL1L|RPE|UNC80|ACADL|MYL1|MAP2|LANCL1|CPS1	RPE(97.9%)-12-ENSG00000197713-(Adipose_Subcutaneous|Adipose_Visceral_Omentum|Adrenal_Gland|Brain_Cortex|Brain_Frontal_Cortex_BA9|Breast_Mammary_Tissue|Cells_Cultured_fibroblasts|Muscle_Skeletal|Pancreas|Skin_Not_Sun_Exposed_Suprapubic|Skin_Sun_Exposed_Lower_leg|Thyroid)||LANCL1(78.1%)-1-ENSG00000115365-(Adrenal_Gland)	NA	1.5	RPE	0	no
phecode_202.1	Type 1 diabetes	Endo	rs12913832	15	27409917	28910491	28365618	A	G	0.791918	51684	-0.194489	0.00723562	158.418	0	1	73	rs1129038||rs12898729||rs12913832||rs12916300	Actinic keratosis||Age-related macular degeneration||Basal cell carcinoma||Black vs. blond hair color||Black vs. red hair color||Blond vs. brown/black hair color||Brown vs. black hair color||Cataracts||Central corneal thickness (MTAG)||Corneal astigmatism||Corneal resistance factor (MTAG)||Cutaneous malignant melanoma||Diisocyanate-induced asthma||Ease of skin tanning||Ease of sunburn||Eye color||Hair color||Hair morphology traits||Height||Iris color (L* coordinate)||Iris heterochromicity||Keratinocyte cancer (MTAG)||Low tan response||Monobrow||Perceived skin darkness||Red vs. brown/black hair color||Refractive astigmatism||Retinal arteriolar tortuosity||Retinal vascular fractal dimension||Rosacea symptom severity||Skin color||Skin color (Fitzpatrick scale)||Skin phototype score||Skin pigmentation||Skin pigmentation traits||Squamous cell carcinoma||Tanning||Uveal melanoma||Vitiligo	GCST000190||GCST000191||GCST001509||GCST001929||GCST001932||GCST001939||GCST002875||GCST002907||GCST003327||GCST003996||GCST005790||GCST005897||GCST006986||GCST006988||GCST006989||GCST007157||GCST007160||GCST007486||GCST007488||GCST007742||GCST007743||GCST008519||GCST008870||GCST008871||GCST010304||GCST011317||GCST90018814||GCST90094626||GCST90095184||GCST90095200||GCST90102517||GCST90102518||GCST90245848||GCST90255686||GCST90255687||GCST90255688||GCST90255689||GCST90255690||GCST90270397	18483556||22561518||23548203||25918132||25963972||26829030||27182965||29739929||29771307||30166351||30306274||30531825||30895295||31174203||31315583||32341527||32741009||34424336||34594039||34743558||35446358||35449187||36224396||36672889||36757925	39	rs1129038||rs117219845||rs12898729||rs12913832||rs12916300||rs1667394||rs1800407||rs4778138||rs7183877||rs7402990||rs76704029||rs79097182	Actinic keratosis||Age-related macular degeneration||Aging (eyeAgeAcceleration)||Basal cell carcinoma||Black vs. blond hair color||Black vs. red hair color||Blond vs non-blond hair color||Blond vs. brown hair color||Blond vs. brown/black hair color||Blue vs. brown eyes||Blue vs. green eyes||Brown vs. black hair color||Brown vs. non-brown hair color||Cataracts||Cataracts (operation)||Central corneal thickness (MTAG)||Central retinal arteriolar equivalent||Central retinal vein equivalent||Corneal astigmatism||Corneal resistance factor (MTAG)||Cutaneous malignant melanoma||Cutaneous squamous cell carcinoma||Diisocyanate-induced asthma||Ease of skin tanning||Ease of sunburn||Educational attainment||Eye color||Eye color traits||Ganglion cell inner plexiform layer (GCIPL) thickness||Hair color||Hair morphology traits||Height||Iris color (L* coordinate)||Iris heterochromicity||Keratinocyte cancer (MTAG)||Light vs. dark hair color||Low tan response||Macular thickness||Male puberty timing (age at voice breaking MTAG)||Male puberty timing (early vs. average onset facial hair)||Male puberty timing (early vs. average onset voice breaking)||Male puberty timing (late vs. average onset facial hair)||Melanoma||Monobrow||Perceived skin darkness||Photoreceptor cell layer thickness phenotypes (MTAG)||Red vs. brown/black hair color||Refractive astigmatism||Retinal arteriolar tortuosity||Retinal nerve fibre layer (RNFL) thickness||Retinal nerve fibre layer thickness or ganglion cell inner plexiform layer thickness (MTAG)||Retinal vascular fractal dimension||Rosacea symptom severity||Skin color||Skin color (Fitzpatrick scale)||Skin phototype score||Skin pigmentation||Skin pigmentation traits||Squamous cell carcinoma||Sunburn type||Tanning||Type 2 diabetes||Uveal melanoma||Vitiligo	GCST000117||GCST000118||GCST000120||GCST000190||GCST000191||GCST001509||GCST001929||GCST001932||GCST001939||GCST002875||GCST002907||GCST003021||GCST003022||GCST003023||GCST003327||GCST003996||GCST004142||GCST005790||GCST005897||GCST006976||GCST006986||GCST006988||GCST006989||GCST007157||GCST007160||GCST007486||GCST007488||GCST007489||GCST007742||GCST007743||GCST008519||GCST008870||GCST008871||GCST009474||GCST009475||GCST009963||GCST010118||GCST010148||GCST010304||GCST011317||GCST011676||GCST90012084||GCST90012085||GCST90012086||GCST90012088||GCST90014266||GCST90014267||GCST90018814||GCST90026490||GCST90094626||GCST90095184||GCST90095200||GCST90102517||GCST90102518||GCST90105038||GCST90245848||GCST90255614||GCST90255686||GCST90255687||GCST90255688||GCST90255689||GCST90255690||GCST90270397||GCST90274864	17952075||18483556||22561518||23548203||25918132||25963972||26184321||26567291||26829030||27182965||28212542||29739929||29771307||30166351||30306274||30531825||30535121||30895295||31174203||31315583||31816047||32041948||32210231||32341527||32499647||32741009||33979322||34265127||34424336||34594039||34743558||35361970||35446358||35449187||36224396||36672889||36757925||36848389||36975205	64	intron_variant	MODIFIER	HERC2	ENSG00000128731	16.46	0.985026	rs1129038	28356859	3_prime_UTR_variant	MODIFIER	ENSG00000128731	HERC2	3.189	HERC2 (9432) - ENSG00000128731	HERC2 (2051) - ENSG00000128731	HERC2|OCA2|GOLGA8F|GOLGA8G	OCA2(88.2%)-1-ENSG00000104044-(Skin_Sun_Exposed_Lower_leg)	NA	1	HERC2|OCA2	1	yes
phecode_202.1	Type 1 diabetes	Endo	rs114976176	2	0	859900	264621	A	C	0.349299	51684	0.120405	0.00616448	84.2314	0	2	110	rs114976176||rs11553746||rs17713396||rs17713729||rs17713879||rs2290911||rs3791221||rs58461606||rs60843830||rs62114548||rs7566279||rs7595075||rs7601944||rs7605824||rs79154857||rs79716074	Adventurousness||Aging (eyeAgeAcceleration)||Blood protein levels||Blood urea nitrogen levels||Estimated glomerular filtration rate||Estimated glomerular filtration rate (creatinine)||Estimated glomerular filtration rate (cystatin c)||HDL cholesterol||HDL cholesterol levels||Height||High density lipoprotein cholesterol levels||Low molecular weight phosphotyrosine protein phosphatase level in Chronic kidney disease with hypertension and no diabetes (3858_5)||Low molecular weight phosphotyrosine protein phosphatase levels||Low molecular weight phosphotyrosine protein phosphatase levels (ACP1.3858.5.1)||Plateletcrit||Pulse pressure||Retinal vascular fractal density||Serum creatinine levels||Smoking initiation||Smoking initiation (ever regular vs never regular)||Triglyceride levels||Waist circumference adjusted for body mass index	GCST006585||GCST007324||GCST007474||GCST008058||GCST009151||GCST010242||GCST012226||GCST90002400||GCST90018948||GCST90018956||GCST90018970||GCST90018979||GCST90095201||GCST90100220||GCST90103635||GCST90237522||GCST90239664||GCST90241816||GCST90243985||GCST90245848||GCST90248312||GCST90274864	29083408||29875488||30072576||30643251||30643258||31152163||32203549||32888494||34021172||34272381||34594039||34648354||34743558||34887591||35710981||35870639||36224396||36477530||36975205	22	rs114976176||rs11553746||rs17713396||rs17713729||rs17713879||rs2290911||rs3791221||rs386642118||rs4452185||rs58461606||rs60843830||rs62114506||rs62114548||rs6548221||rs6708541||rs6753137||rs7566279||rs7595075||rs7601944||rs7605824||rs79154857||rs79716074	A body shape index||Adventurousness||Aging (eyeAgeAcceleration)||Apolipoprotein A1 levels||Blood protein levels||Blood urea nitrogen levels||Body mass index||Body mass index (MTAG)||Cystatin C levels||Estimated glomerular filtration rate||Estimated glomerular filtration rate (creatinine)||Estimated glomerular filtration rate (cystatin c)||Gamma glutamyl transpeptidase||HDL cholesterol||HDL cholesterol levels||Height||High density lipoprotein cholesterol levels||High-density lipoprotein levels (MTAG)||Low molecular weight phosphotyrosine protein phosphatase level in Chronic kidney disease with hypertension and no diabetes (3858_5)||Low molecular weight phosphotyrosine protein phosphatase levels||Low molecular weight phosphotyrosine protein phosphatase levels (ACP1.3858.5.1)||Plateletcrit||Pulse pressure||Retinal vascular fractal density||Serum creatinine levels||Smoking initiation||Smoking initiation (ever regular vs never regular)||Spherical equivalent or myopia (age of diagnosis)||Triglyceride levels||Urea levels||Waist circumference adjusted for body mass index	GCST006291||GCST006585||GCST007324||GCST007474||GCST008058||GCST009151||GCST010241||GCST010242||GCST012226||GCST012231||GCST90002400||GCST90018948||GCST90018954||GCST90018956||GCST90018970||GCST90018979||GCST90019504||GCST90019525||GCST90095201||GCST90100220||GCST90103635||GCST90179147||GCST90179150||GCST90237522||GCST90239664||GCST90241816||GCST90243985||GCST90245848||GCST90248312||GCST90255621||GCST90274864	29083408||29808027||29875488||30072576||30643251||30643258||31152163||32203549||32888494||33462484||34021172||34272381||34594039||34648354||34743558||34887591||35710981||35870639||36224396||36376304||36477530||36581621||36975205	31	upstream_gene_variant	MODIFIER	SH3YL1	ENSG00000035115	0.858	0.989454	rs79716074	277003	missense_variant	MODERATE	ENSG00000143727	ACP1	18.33	ACP1 (481) - ENSG00000143727	SH3YL1 (53) - ENSG00000035115	ACP1|SH3YL1|FAM150B|AC079779.4|FAM110C|TMEM18	FAM110C(57.3%)-2-ENSG00000184731-(Brain_Frontal_Cortex_BA9|Brain_Spinal_cord_cervical_c.1)||SH3YL1(96.9%)-15-ENSG00000035115-(Adrenal_Gland|Colon_Transverse|Kidney_Cortex|Lung|Minor_Salivary_Gland|Pancreas|Pituitary|Prostate|Skin_Not_Sun_Exposed_Suprapubic|Skin_Sun_Exposed_Lower_leg|Small_Intestine_Terminal_Ileum|Stomach|Thyroid|Vagina|Whole_Blood)||ACP1(92.0%)-15-ENSG00000143727-(Adipose_Subcutaneous|Artery_Aorta|Artery_Tibial|Brain_Cerebellum|Brain_Cortex|Brain_Frontal_Cortex_BA9|Brain_Spinal_cord_cervical_c.1|Colon_Sigmoid|Esophagus_Gastroesophageal_Junction|Esophagus_Muscularis|Heart_Atrial_Appendage|Heart_Left_Ventricle|Nerve_Tibial|Pituitary|Whole_Blood)||FAM150B(90.8%)-1-ENSG00000189292-(Brain_Spinal_cord_cervical_c.1)	ACP1(97.3%)-1-ENSG00000143727-PPAC	2.5	ACP1	1	yes
phecode_202.1	Type 1 diabetes	Endo	rs16891982	5	33332958	34465257	33951693	C	G	0.97714	51684	-0.225982	0.0195756	30.102	0	3	140	rs16891982||rs185146||rs28777	Actinic keratosis||Basal cell carcinoma||Black vs. blond hair color||Black vs. red hair color||Blond vs. brown/black hair color||Brown vs. black hair color||Cancer||Cutaneous malignant melanoma||Ease of skin tanning||Ease of sunburn||Eye color||Eye color traits||Freckles||Hair color||Hair morphology traits||Low tan response||Melanoma||Monobrow||Non-melanoma skin cancer||Obstructive sleep apnea trait (average oxyhemoglobin saturation across sleep episode)||Retinal vascular fractal dimension||Rosacea symptom severity||Skin aging (microtopography measurement)||Skin cancer||Skin color||Skin color (Fitzpatrick scale)||Skin phototype score||Skin pigmentation||Skin pigmentation traits||Skin reflectance (Melanin index)||Squamous cell carcinoma||Youthful appearance (self-reported)	GCST000190||GCST000191||GCST000707||GCST000710||GCST003327||GCST003996||GCST004574||GCST005790||GCST005897||GCST006988||GCST006989||GCST007486||GCST007488||GCST007489||GCST008519||GCST008871||GCST010304||GCST011011||GCST011355||GCST90018921||GCST90027057||GCST90027058||GCST90086052||GCST90091022||GCST90095184||GCST90095200||GCST90255685||GCST90255686||GCST90255687||GCST90255688||GCST90255689||GCST90255690	18483556||20585627||26829030||27182965||28502801||29739929||29771307||30166351||30531825||31174203||31315583||32339537||32341527||33600456||33893285||34290314||34446064||34594039||34743558||35449187||36672889	32	rs13177787||rs16891982||rs173662||rs183671||rs185146||rs28777||rs35391||rs35407||rs35412	Actinic keratosis||Basal cell carcinoma||Black vs. blond hair color||Black vs. red hair color||Blond vs. brown/black hair color||Brown vs. black hair color||Cancer||Cutaneous malignant melanoma||Cutaneous melanoma (MTAG)||Cutaneous squamous cell carcinoma||Ease of skin tanning||Ease of sunburn||Eye color||Eye color traits||Facial wrinkles (principal components analysis)||Freckles||Hair color||Hair morphology traits||Keratinocyte cancer (MTAG)||Low tan response||Melanoma||Monobrow||Non-melanoma skin cancer||Obstructive sleep apnea trait (average oxyhemoglobin saturation across sleep episode)||Perceived skin darkness||Retinal vascular fractal dimension||Rosacea symptom severity||Skin aging (microtopography measurement)||Skin cancer||Skin color||Skin color (Fitzpatrick scale)||Skin colour saturation||Skin phototype score||Skin pigmentation||Skin pigmentation traits||Skin reflectance||Skin reflectance (Melanin index)||Squamous cell carcinoma||Tanning||Youthful appearance (self-reported)	GCST000190||GCST000191||GCST000371||GCST000707||GCST000710||GCST002906||GCST002907||GCST003327||GCST003996||GCST004574||GCST005790||GCST005897||GCST006988||GCST006989||GCST007486||GCST007488||GCST007489||GCST008519||GCST008870||GCST008871||GCST010148||GCST010304||GCST011011||GCST011355||GCST012105||GCST90018921||GCST90027057||GCST90027058||GCST90086052||GCST90091022||GCST90095184||GCST90095200||GCST90103971||GCST90246327||GCST90255685||GCST90255686||GCST90255687||GCST90255688||GCST90255689||GCST90255690	18483556||19340012||20585627||25963972||26829030||27182965||28502801||29739929||29771307||30166351||30531825||31174203||31315583||32041948||32339537||32341527||33600456||33893285||33959940||34290314||34446064||34594039||34743558||34813871||35449187||36536295||36672889	40	missense_variant	MODERATE	SLC45A2	ENSG00000164175	24.8	1	rs16891982	33951693	missense_variant	MODERATE	ENSG00000164175	SLC45A2	24.8	SLC45A2 (6972) - ENSG00000164175	RXFP3 (15202) - ENSG00000182631	SLC45A2|RXFP3|AMACR|RP11-1084J3.4|ADAMTS12|C1QTNF3|TARS	NA	NA	2.5	SLC45A2	1	yes
phecode_202.1	Type 1 diabetes	Endo	rs56389890	16	80724802	81764734	81259266	G	T	0.321029	51684	-0.0645868	0.00633984	23.6467	0	4	91	rs11643509||rs11645428||rs56389890||rs72831366	Carotene diol (1) levels||Carotene diol (2) levels||Plasma carotene diol (1) levels in chronic kidney disease||Plasma carotene diol (2) levels in chronic kidney disease||Total bilirubin levels||X-23749 levels	GCST90018973||GCST90103318||GCST90139657||GCST90139658||GCST90264902||GCST90264903	34594039||35050183||35347128||37277652	6	rs11643509||rs11645428||rs12926540||rs4889286||rs56389890||rs6564851||rs72831366	Carotene diol (1) levels||Carotene diol (2) levels||Carotene diol (3) levels||Carotenoid and tocopherol levels||Metabolite peak levels (QI843)||Plasma carotene diol (1) levels in chronic kidney disease||Plasma carotene diol (2) levels in chronic kidney disease||Plasma carotene diol (3) levels in chronic kidney disease||Serum metabolite levels||Total bilirubin levels||X-23749 levels	GCST000324||GCST012020||GCST90018973||GCST90103318||GCST90139657||GCST90139658||GCST90139659||GCST90178385||GCST90264902||GCST90264903||GCST90264904	19185284||33031748||34594039||35050183||35347128||35995766||37277652	11	intergenic_variant	MODIFIER	-	-	1.204	0.955833	rs7185774	81249927	missense_variant	MODERATE	ENSG00000166473	PKD1L2	23.6	BCMO1 (12787) - ENSG00000135697	BCMO1 (12787) - ENSG00000135697	BCMO1|GAN|GCSH|RP11-303E16.8|C16orf46|ATMIN|CENPN|CMC2|CMIP|CDYL2	NA	NA	1	BCMO1|PKD1L2	0	yes
phecode_202.1	Type 1 diabetes	Endo	rs3825991	15	89188115	90261664	89761664	C	A	0.475681	51684	0.0475089	0.00593558	14.9195	0	5	85	rs2070780||rs3825991	Age-related macular degeneration or COVID-19 critical illness (MTAG)||Age-related macular degeneration or COVID-19 hospitalization (MTAG)||Age-related macular degeneration or COVID-19 infection (MTAG)||Photoreceptor cell layer thickness phenotypes (MTAG)	GCST90250832||GCST90250833||GCST90250834||GCST90255614	36614910||36848389	4	rs1006660||rs2070780||rs2238300||rs2238304||rs2307449||rs35289216||rs3825991||rs4932480||rs7163841||rs9788714	Age-related macular degeneration or COVID-19 critical illness (MTAG)||Age-related macular degeneration or COVID-19 hospitalization (MTAG)||Age-related macular degeneration or COVID-19 infection (MTAG)||Height||Insomnia||Insulin-like growth factor 1 levels||Menopause (age at onset)||Photoreceptor cell layer thickness phenotypes (MTAG)||Red cell distribution width||Retinal venular width||Schizophrenia||Years ovulating	GCST001381||GCST002647||GCST90002369||GCST90019511||GCST90128471||GCST90131901||GCST90244704||GCST90250832||GCST90250833||GCST90250834||GCST90255614||GCST90270400	22267201||25282103||32888493||33462484||35396580||35835914||36320039||36614910||36757925||36848389	12	intron_variant	MODIFIER	RLBP1	ENSG00000140522	10.34	0.8357	rs12438812	89729135	intron_variant	MODIFIER	ENSG00000140526	ABHD2	1.817	RLBP1 (3318) - ENSG00000140522	RLBP1 (3172) - ENSG00000140522	RLBP1|ABHD2|FANCI|POLG|RHCG|MFGE8|HAPLN3|ACAN|TICRR|KIF7|PLIN1|PEX11A|WDR93	NA	NA	1	FANCI|POLG|RLBP1	1	yes
phecode_202.1	Type 1 diabetes	Endo	rs204781	8	81773000	83325722	82588492	T	C	0.0219217	51684	-0.143062	0.020061	12.0026	0	6	171					0					0	missense_variant	MODERATE	IMPA1	ENSG00000133731	20.4	1	rs204781	82588492	missense_variant	MODERATE	ENSG00000133731	IMPA1	20.4	IMPA1 (10436) - ENSG00000133731	IMPA1 (1836) - ENSG00000133731	IMPA1|SLC10A5|ZFAND1|CHMP4C|SNX16|FABP12|FABP4|FABP9|PMP2|FABP5	NA	NA	3	IMPA1	0	yes
phecode_202.1	Type 1 diabetes	Endo	rs55635432	11	68311777	69380117	68880117	A	G	0.323803	51684	0.04371	0.0063175	11.3417	0	7	35	rs3018691||rs7131509	Estimated glomerular filtration rate||Estimated glomerular filtration rate (creatinine)||White blood cell count	GCST007876||GCST90018978||GCST90100220	31015462||34594039||35710981	3	rs1060435||rs10750840||rs10896402||rs10896439||rs11228469||rs11228490||rs11602052||rs12285715||rs12418451||rs2054002||rs3018690||rs3018691||rs3018695||rs34662054||rs3750970||rs3829241||rs4255548||rs7131509||rs7926098||rs9651718||rs9666135	Alanine aminotransferase levels||Blond vs. brown/black hair color||Blood pressure (pleiotropy model 2 SBP adjusted for estimated causal effects x DBP)||Body surface area||Brown vs. black hair color||Descending thoracic aortic diameter||Estimated glomerular filtration rate||Estimated glomerular filtration rate (creatinine)||Hearing loss||Heel bone mineral density||Height||Hip circumference adjusted for BMI||Hip index||Hormone-sensitive cancer||Lymphocyte count||Monocyte count||Platelet count||Plateletcrit||Prostate cancer||Sex hormone-binding globulin levels||Sex hormone-binding globulin levels adjusted for BMI||Type 2 diabetes||Urate levels||Vertex-wise cortical thickness||Vertex-wise sulcal depth||White blood cell count	GCST006288||GCST006988||GCST006989||GCST007876||GCST010557||GCST011049||GCST011119||GCST90002316||GCST90002393||GCST90002400||GCST90012106||GCST90012107||GCST90018943||GCST90018969||GCST90018978||GCST90020026||GCST90020028||GCST90094403||GCST90095129||GCST90095131||GCST90100220||GCST90102436||GCST90132906||GCST90239829||GCST90245848||GCST90245995	28869591||30531825||31015462||32042192||32541925||32888493||32888494||33356394||33398198||34021172||34594039||34837083||34910505||34989438||35661827||35710981||35729236||36224396||36502284	26	downstream_gene_variant	MODIFIER	RP11-554A11.7	ENSG00000260895	1.962	0.816796	rs921670	68871639	intron_variant&non_coding_transcript_variant	MODIFIER	ENSG00000260895	RP11-554A11.7	0.043	TPCN2 (22045) - ENSG00000162341	TPCN2 (57487) - ENSG00000162341	TPCN2|MRGPRF|MRGPRD|IGHMBP2|MYEOV|MRPL21|CPT1A|MTL5|GAL|PPP6R3	MRGPRF(51.0%)-1-ENSG00000172935-(Nerve_Tibial)||TPCN2(91.0%)-4-ENSG00000162341-(Artery_Coronary|Colon_Transverse|Heart_Atrial_Appendage|Spleen)	NA	2	TPCN2	0	yes
phecode_202.1	Type 1 diabetes	Endo	rs429358	19	44886467	45911941	45411941	T	C	0.154738	51684	-0.0534285	0.00811641	10.3356	0	8	107	19:45413234_GGT_G||rs429358	1-stearoyl-2-linoleoyl-GPE (18:0/18:2) levels||3-Hydroxybutyrate levels||3-hydroxybutyrate levels (UKB data field 23474)||Abdominal aortic aneurysm||Acceptance of an invitation to participate in a mental health questionnaire||Adhesion G-protein coupled receptor F1 levels (ADGRF1.11243.90.3)||ADP-ribosylation factor-like protein 1 levels||ADP-ribosylation factor-like protein 1 levels (ARL1.12392.30.3)||ADP-ribosylation factor-like protein 2 level in Chronic kidney disease with hypertension and no diabetes (12587_65)||Adult body size||Advanced age-related macular degeneration||Age-related macular degeneration or COVID-19 critical illness (MTAG)||Age-related macular degeneration or COVID-19 hospitalization (MTAG)||Age-related macular degeneration or COVID-19 infection (MTAG)||Alanine aminotransferase levels||Alpha-N-acetylneuraminide alpha-2,8-sialyltransferase level in Chronic kidney disease with hypertension and no diabetes (21508_7)||Alzheimer's disease||Alzheimer's disease (age of onset)||Alzheimer's disease (onset at age over 80)||Alzheimer's disease (onset between ages 58 and 79)||Alzheimer's disease in hypertension||Alzheimer's disease in hypertension-negative individuals||Alzheimer's disease or family history of Alzheimer's disease||Alzheimer’s disease (clinical subgroup AD+)||Alzheimer’s disease (clinical subgroup AD++)||Alzheimer’s disease (clinical subgroup AD+++)||Alzheimer’s disease and/or vascular dementia (clinical subgroup VaD+)||Amyloid pathology||Amyloid status (abnormal vs normal)||Angina pectoris||Apo E plasma levels||Apolipoprotein A1 levels||Apolipoprotein B levels||Apolipoprotein E (isoform E2) levels||Apolipoprotein E (isoform E3) levels||Apolipoprotein E (isoform E4) levels||Apolipoprotein E levels||Arginyl-tRNA--protein transferase 1 level in Chronic kidney disease with hypertension and no diabetes (25108_6)||BBQ/grilled meat liking||Beef/steak liking||Beta-soluble NSF attachment protein levels (NAPB.12655.30.3)||Blood urea nitrogen levels||Body composition (MOSTest)||Body fat percentage (aged 64-69 years)||Body mass index (aged 64-69 years)||Body mass index (MTAG)||Brain rsFMRI measurement (amplitude of low frequency fluctations) (Net100_Node39)||Brain rsFMRI measurement (amplitude of low frequency fluctations) (Net100_Node42)||Brain rsFMRI measurement (amplitude of low frequency fluctations) (Net25_Node5)||C-reactive protein||C-reactive protein levels||Carboxypeptidase E levels||Cardiotrophin-1 levels (CTF1.13732.79.3)||Central cerebrospinal fluid amyloid beta 42 levels||Central cerebrospinal fluid amyloid beta 42 to 40 ratio||Central cerebrospinal fluid amyloid beta 42 to 40 ratio (abnormal vs normal)||Ceramide (d18:2/20:0) levels||Cerebral amyloid angiopathy in APOEe4 carrier Alzheimer’s disease||Cerebral amyloid deposition (PET imaging)||Cerebral amyloid deposition positivity (PET imaging)||Cerebrospinal AB1-42 levels in Alzheimer's disease dementia||Cerebrospinal AB1-42 levels in mild cognitive impairment||Cerebrospinal AB1-42 levels in normal cognition||Cerebrospinal fluid AB1-42 levels||Cerebrospinal fluid amyloid beta 42 levels||Cerebrospinal fluid amyloid beta 42 levels in APOE e4 carriers||Cerebrospinal fluid amyloid beta 42 levels in normal amyloid levels||Cerebrospinal fluid p-tau levels||Cerebrospinal fluid p-tau levels in mild cognitive impairment||Cerebrospinal fluid p-tau levels in normal amyloid levels||Cerebrospinal fluid t-tau levels||Cerebrospinal fluid t-tau levels in mild cognitive impairment||Chicken liking||Cholesterol in medium HDL (UKB data field 23568)||Cholesterol levels in medium HDL||Cholesteryl ester levels in medium HDL||Cholesteryl esters in medium HDL (UKB data field 23569)||Chronic elevation of alanine aminotransferase (cALT) levels||Cigarettes smoked per day (MTAG)||Cognitive decline (age-related)||Cognitive performance (global cognitive function) (longitudinal)||Cognitive performance (memory) (longitudinal)||Coronary artery disease||CUB and zona pellucida-like domain-containing protein 1 levels||Cysteine-rich protein 1 levels||Cytidine deaminase level in Chronic kidney disease with hypertension and no diabetes (18336_31)||DCN1-like protein 5 levels||Dementia||Dementia with Lewy bodies||Deoxycytidine kinase levels (DCK.9836.20.3)||Dyslipidemia||Entorhinal cortical thickness||Epididymal-specific lipocalin-10 levels (LCN10.13007.66.3)||Epididymis-specific alpha-mannosidase levels (MAN2B2.9251.28.3)||Estimated glomerular filtration rate (creatinine)||Estimated glomerular filtration rate (cystatin c)||Estrogen sulfotransferase levels (SULT1E1.9878.3.3)||F-carbohydrate liking (derived food-liking factor)||F-dairy liking (derived food-liking factor)||F-deep fried food liking (derived food-liking factor)||F-fatty food liking (derived food-liking factor)||F-meat liking (derived food-liking factor)||F-savour/caloric food liking (derived food-liking factor)||F-seafood liking (derived food-liking factor)||Familial combined hyperlipidemia defined by Consensus criteria||Fasting apolipoprotein B||Fasting cholesterol esters in IDL||Fasting cholesterol esters in large LDL||Fasting cholesterol esters in medium LDL||Fasting cholesterol esters in medium VLDL||Fasting cholesterol esters in small LDL||Fasting cholesterol esters in small VLDL||Fasting cholesterol esters in very small VLDL||Fasting esterified cholesterol||Fasting free cholesterol||Fasting free cholesterol in IDL||Fasting free cholesterol in large LDL||Fasting free cholesterol in medium LDL||Fasting free cholesterol in medium VLDL||Fasting free cholesterol in small LDL||Fasting free cholesterol in small VLDL||Fasting free cholesterol in very small VLDL||Fasting IDL particle concentration||Fasting large LDL particle concentration||Fasting linoleic acid (18:2)||Fasting medium LDL particle concentration||Fasting medium VLDL particle concentration||Fasting monounsaturated fatty acids (16:1, 18:1)||Fasting omega-6 fatty acids||Fasting phospholipid levels in IDL||Fasting phospholipid levels in large LDL||Fasting phospholipid levels in medium LDL||Fasting phospholipid levels in medium VLDL||Fasting phospholipid levels in small HDL||Fasting phospholipid levels in small LDL||Fasting phospholipid levels in small VLDL||Fasting phospholipid levels in very small VLDL||Fasting polyunsaturated fatty acids||Fasting remnant cholesterol||Fasting saturated fatty acids||Fasting serum total cholesterol||Fasting small LDL particle concentration||Fasting small VLDL particle concentration||Fasting total cholesterol in IDL||Fasting total cholesterol in large LDL||Fasting total cholesterol in LDL||Fasting total cholesterol in medium LDL||Fasting total cholesterol in medium VLDL||Fasting total cholesterol in small LDL||Fasting total cholesterol in small VLDL||Fasting total cholesterol in very small VLDL||Fasting total cholesterol in VLDL||Fasting total fatty acids||Fasting total lipids in IDL||Fasting total lipids in large LDL||Fasting total lipids in medium LDL||Fasting total lipids in medium VLDL||Fasting total lipids in small LDL||Fasting total lipids in small VLDL||Fasting total lipids in very small VLDL||Fasting triglycerides in LDL||Fasting triglycerides levels in IDL||Fasting triglycerides levels in large LDL||Fasting triglycerides levels in medium LDL||Fasting triglycerides levels in small LDL||Fasting triglycerides levels in very large HDL||Fasting very small VLDL particle concentration||Forkhead box protein O1A level in Chronic kidney disease with hypertension and no diabetes (22055_31)||Free cholesterol to total lipids in large VLDL percentage (UKB data field 23592)||Free cholesterol to total lipids ratio in large VLDL||HDL cholesterol||HDL cholesterol levels||HDL cholesterol levels x short total sleep time interaction (2df test)||Hemoglobin subunit theta-1 level in Chronic kidney disease with hypertension and no diabetes (7965_25)||Heparan sulfate glucosamine 3-O-sulfotransferase 5 levels||High density lipoprotein cholesterol levels||High-density lipoprotein levels (MTAG)||High-sensitivity C-reactive protein levels in HIV infection||Hip circumference (aged 64-69 years)||Hip fracture||Hippocampal volume||Inactive gamma-glutamyltranspeptidase 2 levels||Insomnia||Integral membrane protein 2B levels||Killer cell immunoglobulin-like receptor 2DL5A levels (KIR2DL5A.8000.17.3)||Kinetochore protein Spc25 level in Chronic kidney disease with hypertension and no diabetes (22782_80)||Lamb consumption||Lamb liking||Left hippocampal volume||Leucine-rich repeat neuronal protein 1 level in Chronic kidney disease with hypertension and no diabetes (11293_14)||Leucine-rich repeat neuronal protein 1 levels||Leucine-rich repeat neuronal protein 1 levels (LRRN1.11293.14.3)||Lewy body disease||Liver enzyme levels (alanine transaminase)||Liver enzyme levels (alkaline phosphatase)||Liver fat content (MRI proton density fat fraction measure)||Liver liking||Liver proton density fat fraction||Logical memory (delayed recall)||Logical memory (immediate recall)||Longevity (100 years and older)||Longevity (age >90th survival percentile)||Longevity (age >99th survival percentile)||Low density lipoprotein cholesterol levels||Lysophosphatidylcholine (20:1) [sn1] levels||Mean reticulocyte volume||Mean spheric corpuscular volume||Meat-related diet||Medication use for hyperlipidemia (number of purchases)||Mental health study participation (completed survey)||Moderate to vigorous physical activity levels||Mortality||Myocardial infarction||Neuritic plaque||Neurofibrillary tangles||Neurofilament light polypeptide levels||Neutrophil collagenase levels||Node-level brain connectivity (multivariate analysis)||Nonalcoholic fatty liver disease||Nonalcoholic fatty liver disease in overweight individuals (25<=BMI<=30)||Nuclear receptor-binding protein levels (NRBP1.12616.45.3)||Nucleosome-remodeling factor subunit BPTF levels||Obstructive sleep apnea||Parental lifespan||Parental longevity (both parents in top 10%)||Parental longevity (combined parental age at death)||Parental longevity (combined parental attained age, Martingale residuals)||Parental longevity (father's age at death)||Parental longevity (mother's age at death)||Parkinson's disease progression (cognitive)||Parkinson's disease progression (composite)||Parkinson’s disease progression to dementia||PDZK1-interacting protein 1 levels (PDZK1IP1.8260.13.3)||Percent liver fat||PH and SEC7 domain-containing protein 1 levels||PH and SEC7 domain-containing protein 1 levels (PSD.13055.53.3)||Phospholipids to total lipids in large LDL percentage (UKB data field 23614)||Phospholipids to total lipids in very large VLDL percentage (UKB data field 23584)||Phospholipids to total lipids ratio in large LDL||Phospholipids to total lipids ratio in small LDL||Phospholipids to total lipids ratio in very large VLDL||Plasma amyloid beta peptide concentration (ABx-40/ABx-42 ratio)||Plasma amyloid beta peptide concentrations (ABx-42)||Plasma p-tau181 levels||Platelet count||Platelet-activating factor acetylhydrolase levels||Plateletcrit||Postprandial apolipoprotein B||Postprandial cholesterol esters in chylomicrons and extremely large VLDL||Postprandial cholesterol esters in IDL||Postprandial cholesterol esters in large LDL||Postprandial cholesterol esters in medium HDL||Postprandial cholesterol esters in medium LDL||Postprandial cholesterol esters in medium VLDL||Postprandial cholesterol esters in small LDL||Postprandial cholesterol esters in small VLDL||Postprandial cholesterol esters in very small VLDL||Postprandial esterified cholesterol||Postprandial free cholesterol||Postprandial free cholesterol in IDL||Postprandial free cholesterol in large LDL||Postprandial free cholesterol in medium HDL||Postprandial free cholesterol in medium LDL||Postprandial free cholesterol in small LDL||Postprandial free cholesterol in small VLDL||Postprandial free cholesterol in very small VLDL||Postprandial IDL particle concentration||Postprandial large LDL particle concentration||Postprandial linoleic acid (18:2)||Postprandial medium HDL particle concentration||Postprandial medium LDL particle concentration||Postprandial monounsaturated fatty acids (16:1, 18:1)||Postprandial omega-6 fatty acids||Postprandial phospholipid levels in IDL||Postprandial phospholipid levels in large LDL||Postprandial phospholipid levels in medium LDL||Postprandial phospholipid levels in medium VLDL||Postprandial phospholipid levels in small HDL||Postprandial phospholipid levels in small LDL||Postprandial phospholipid levels in small VLDL||Postprandial phospholipid levels in very small VLDL||Postprandial polyunsaturated fatty acids||Postprandial remnant cholesterol||Postprandial saturated fatty acids||Postprandial serum total cholesterol||Postprandial small LDL particle concentration||Postprandial small VLDL particle concentration||Postprandial total cholesterol in IDL||Postprandial total cholesterol in large LDL||Postprandial total cholesterol in LDL||Postprandial total cholesterol in medium HDL||Postprandial total cholesterol in medium LDL||Postprandial total cholesterol in medium VLDL||Postprandial total cholesterol in small LDL||Postprandial total cholesterol in small VLDL||Postprandial total cholesterol in very small VLDL||Postprandial total cholesterol in VLDL||Postprandial total fatty acids||Postprandial total lipids in IDL||Postprandial total lipids in large LDL||Postprandial total lipids in medium HDL||Postprandial total lipids in medium LDL||Postprandial total lipids in small LDL||Postprandial total lipids in small VLDL||Postprandial total lipids in very small VLDL||Postprandial triglycerides in LDL||Postprandial triglycerides levels in IDL||Postprandial triglycerides levels in large LDL||Postprandial triglycerides levels in medium LDL||Postprandial triglycerides levels in small LDL||Postprandial triglycerides levels in very large HDL||Postprandial very small VLDL particle concentration||Potatoes liking||Pre-miRNA 5'-monophosphate methyltransferase level in Chronic kidney disease with hypertension and no diabetes (21115_48)||Pregnancy-specific beta-1-glycoprotein 5 levels||Proteasome subunit beta type-10 level in Chronic kidney disease with hypertension and no diabetes (21861_8)||Protein CEI levels (C5orf38.6378.2.3)||Red cell distribution width||Red meat liking||Regulator of G-protein signaling 7 levels||Relative carbohydrate intake||Relative sugar intake||Right hippocampal volume||Roast chicken liking||Selenoprotein S levels (VIMP.11286.78.3)||Serum 25-Hydroxyvitamin D levels||Serum C-reactive protein concentration||Serum creatinine levels||Serum levels of protein AIMP1||Serum levels of protein APOB||Serum levels of protein BIRC2||Serum levels of protein C5orf38||Serum levels of protein CKAP2||Serum levels of protein CPE||Serum levels of protein CRP||Serum levels of protein CTF1||Serum levels of protein IRF6||Serum levels of protein MSN||Serum levels of protein NDE1||Serum levels of protein PLA2G7||Serum levels of protein PSD||Serum levels of protein PSME1||Serum levels of protein RALA||Serum levels of protein SNRPF||Serum levels of protein YWHAE||Serum Tau-C levels||Serum type 1 collagen metabolite levels||Serum uric acid levels||Small nuclear ribonucleoprotein F levels||Spherical equivalent||Sterol ester (27:1/14:0) levels||Sterol ester (27:1/18:0) levels||Stromal interaction molecule 1 levels (STIM1.9271.101.3)||Stromelysin-1 levels||Superior frontal cortical thickness||Surfeit locus protein 1 levels||Total cholesterol levels||Transmembrane and coiled-coil domains protein 3 level in Chronic kidney disease with hypertension and no diabetes (8922_4)||Transmembrane and coiled-coil domains protein 3 levels||Triglyceride levels in large LDL||Triglyceride levels in LDL||Triglyceride levels in medium LDL||Triglycerides||Triglycerides in large LDL (UKB data field 23536)||Triglycerides in LDL (UKB data field 23409)||Triglycerides in medium LDL (UKB data field 23543)||Triglycerides to total lipids in large VLDL percentage (UKB data field 23593)||Triglycerides to total lipids ratio in large VLDL||tRNA (guanine-N(7)-)-methyltransferase levels||Tubulin-specific chaperone A level in Chronic kidney disease with hypertension and no diabetes (12501_10)||Tubulin-specific chaperone A levels||Tubulin-specific chaperone A levels (TBCA.12501.10.3)||Tumor protein p53-inducible protein 11 level in Chronic kidney disease with hypertension and no diabetes (13022_20)||Tumor protein p53-inducible protein 11 levels||Type 2 diabetes||Vacuolar protein sorting-associated protein 29 levels||Vertex-wise cortical thickness||Waist circumference (aged 64-69 years)||Waist-hip index||Waist-hip ratio||Waist-hip ratio (aged 64-69 years)||Waist-to-hip ratio adjusted for BMI||White matter hyperintensities	GCST002531||GCST002591||GCST002899||GCST003073||GCST003077||GCST003219||GCST003901||GCST004603||GCST004621||GCST004983||GCST005078||GCST005276||GCST006004||GCST006005||GCST006034||GCST006097||GCST006697||GCST006698||GCST006699||GCST006700||GCST006702||GCST006996||GCST006997||GCST006998||GCST007001||GCST007007||GCST007008||GCST007009||GCST007010||GCST007011||GCST007012||GCST007142||GCST007988||GCST008437||GCST008438||GCST008550||GCST008598||GCST008601||GCST008829||GCST008998||GCST009019||GCST009022||GCST009023||GCST009024||GCST009025||GCST009367||GCST009379||GCST009496||GCST009497||GCST009777||GCST010101||GCST010133||GCST010143||GCST010241||GCST010242||GCST010378||GCST010417||GCST010496||GCST010988||GCST011037||GCST011039||GCST011365||GCST011496||GCST011583||GCST011622||GCST011941||GCST011943||GCST012140||GCST012419||GCST012482||GCST90000618||GCST90002396||GCST90002397||GCST90002400||GCST90012792||GCST90012826||GCST90012877||GCST90013405||GCST90013406||GCST90013667||GCST90013668||GCST90013670||GCST90013671||GCST90013674||GCST90016673||GCST90018793||GCST90018943||GCST90018950||GCST90018977||GCST90018979||GCST90020025||GCST90020027||GCST90025292||GCST90025404||GCST90027237||GCST90032648||GCST90085710||GCST90086204||GCST90087352||GCST90087645||GCST90087869||GCST90088031||GCST90088077||GCST90088668||GCST90088867||GCST90088872||GCST90089007||GCST90089008||GCST90089065||GCST90089238||GCST90089380||GCST90090174||GCST90090811||GCST90090956||GCST90091033||GCST90091508||GCST90091512||GCST90091515||GCST90091516||GCST90091526||GCST90091527||GCST90091528||GCST90091529||GCST90091530||GCST90091531||GCST90091532||GCST90091534||GCST90091536||GCST90091538||GCST90091547||GCST90091548||GCST90091549||GCST90091550||GCST90091551||GCST90091552||GCST90091553||GCST90091568||GCST90091569||GCST90091570||GCST90091571||GCST90091572||GCST90091573||GCST90091574||GCST90091575||GCST90091576||GCST90091577||GCST90091578||GCST90091579||GCST90091580||GCST90091581||GCST90091585||GCST90091586||GCST90091587||GCST90091589||GCST90091595||GCST90091597||GCST90091598||GCST90091599||GCST90091600||GCST90091601||GCST90091602||GCST90091603||GCST90091605||GCST90091606||GCST90091607||GCST90091608||GCST90091609||GCST90091610||GCST90091613||GCST90091618||GCST90091627||GCST90091635||GCST90091636||GCST90091637||GCST90091638||GCST90091639||GCST90091640||GCST90091650||GCST90091655||GCST90091658||GCST90091659||GCST90091667||GCST90091668||GCST90091669||GCST90091670||GCST90091671||GCST90091672||GCST90091673||GCST90091675||GCST90091676||GCST90091678||GCST90091687||GCST90091688||GCST90091689||GCST90091690||GCST90091691||GCST90091692||GCST90091693||GCST90091701||GCST90091702||GCST90091703||GCST90091704||GCST90091705||GCST90091708||GCST90091709||GCST90091710||GCST90091711||GCST90091712||GCST90091713||GCST90091714||GCST90091715||GCST90091716||GCST90091717||GCST90091721||GCST90091725||GCST90091726||GCST90091727||GCST90091729||GCST90091735||GCST90091737||GCST90091738||GCST90091739||GCST90091740||GCST90091741||GCST90091742||GCST90091743||GCST90091745||GCST90091746||GCST90091747||GCST90091748||GCST90091749||GCST90091750||GCST90091753||GCST90091758||GCST90091767||GCST90091775||GCST90091776||GCST90091777||GCST90091778||GCST90091779||GCST90091780||GCST90091783||GCST90092811||GCST90092865||GCST90092866||GCST90092873||GCST90092879||GCST90092890||GCST90092892||GCST90092894||GCST90092914||GCST90093025||GCST90093287||GCST90094698||GCST90094700||GCST90094725||GCST90094732||GCST90094751||GCST90094753||GCST90094761||GCST90094790||GCST90094794||GCST90094799||GCST90094816||GCST90094819||GCST90094821||GCST90094835||GCST90094836||GCST90095131||GCST90095659||GCST90095660||GCST90100220||GCST90102753||GCST90103632||GCST90103635||GCST90104006||GCST90129599||GCST90129602||GCST90131354||GCST90131409||GCST90131412||GCST90132314||GCST90134628||GCST90134629||GCST90134633||GCST90137537||GCST90137939||GCST90161240||GCST90161353||GCST90161481||GCST90161542||GCST90161543||GCST90165317||GCST90179147||GCST90179150||GCST90179151||GCST90179211||GCST90233177||GCST90233503||GCST90233559||GCST90233784||GCST90234964||GCST90235567||GCST90235743||GCST90235902||GCST90235979||GCST90236150||GCST90236845||GCST90238739||GCST90239096||GCST90240197||GCST90240210||GCST90240441||GCST90240603||GCST90240886||GCST90241094||GCST90241096||GCST90241113||GCST90241699||GCST90241762||GCST90242148||GCST90242208||GCST90242240||GCST90242425||GCST90242741||GCST90242903||GCST90243133||GCST90244029||GCST90244370||GCST90244376||GCST90244565||GCST90244566||GCST90244567||GCST90244568||GCST90244569||GCST90244793||GCST90246545||GCST90246572||GCST90246878||GCST90247157||GCST90247196||GCST90247243||GCST90247951||GCST90248017||GCST90248138||GCST90248334||GCST90248673||GCST90248753||GCST90248843||GCST90249141||GCST90249151||GCST90249308||GCST90249595||GCST90249737||GCST90249769||GCST90249920||GCST90249978||GCST90250009||GCST90250187||GCST90250832||GCST90250833||GCST90250834||GCST90250902||GCST90267352||GCST90267367||GCST90267908||GCST90267930||GCST90269506||GCST90269571||GCST90269633||GCST90269640||GCST90269665||GCST90269666||GCST90269681||GCST90269689||GCST90269690||GCST90269711||GCST90270129||GCST90270902||GCST90270905||GCST90271817||GCST90274865||GCST90275047	25027320||25188341||25961943||26252872||26691988||27029810||27863252||28078323||28322283||29030599||29227965||29263008||29274321||29403010||29507422||29875488||29899525||30239722||30297969||30804565||30979435||31055733||31263887||31413261||31473137||31497858||31719535||31900758||32066663||32150548||32203549||32242144||32247823||32352494||32358547||32376654||32393786||32888494||32928877||32981348||33095540||33111402||33134509||33223526||33532862||33563987||33589840||33637690||33948810||33972514||34002480||34020725||34021172||34119372||34128465||34272381||34426670||34594039||34610981||34648354||34785643||34814699||34841290||34906840||34910505||35050183||35078996||35213538||35264221||35393594||35585065||35654975||35668104||35694926||35710981||35870639||36066633||36168886||36193934||36260985||36276968||36348503||36376304||36402844||36419087||36474045||36614910||36653479||36764567||36800424||36989840||37089073||37235137||37337106||37357295	383	19:45413234_GGT_G||rs10119||rs1038026||rs10414043||rs1081105||rs111789331||rs112019714||rs115881343||rs12691088||rs12721046||rs12721051||rs140480140||rs146275714||rs147711004||rs157580||rs157581||rs157582||rs157592||rs157594||rs157595||rs2075650||rs2238681||rs34954997||rs3826688||rs41289512||rs429358||rs438811||rs439401||rs4420638||rs483082||rs484195||rs5117||rs56131196||rs584007||rs59325138||rs66626994||rs6857||rs7256200||rs7259620||rs75627662||rs769449||rs814573	1-stearoyl-2-arachidonoyl-GPI (18:0/20:4) levels||1-stearoyl-2-linoleoyl-GPE (18:0/18:2) levels||3-Hydroxybutyrate levels||3-hydroxybutyrate levels (UKB data field 23474)||Abdominal aortic aneurysm||Acceptance of an invitation to participate in a mental health questionnaire||Adhesion G-protein coupled receptor F1 levels (ADGRF1.11243.90.3)||ADP-ribosylation factor GTPase-activating protein 1 levels||ADP-ribosylation factor-like protein 1 levels||ADP-ribosylation factor-like protein 1 levels (ARL1.12392.30.3)||ADP-ribosylation factor-like protein 2 level in Chronic kidney disease with hypertension and no diabetes (12587_65)||ADP-ribosylation factor-like protein 2 levels||Adult body size||Advanced age-related macular degeneration||Age-related macular degeneration||Age-related macular degeneration or COVID-19 critical illness (MTAG)||Age-related macular degeneration or COVID-19 hospitalization (MTAG)||Age-related macular degeneration or COVID-19 infection (MTAG)||Alanine aminotransferase levels||Alpha-N-acetylneuraminide alpha-2,8-sialyltransferase level in Chronic kidney disease with hypertension and no diabetes (21508_7)||Alzheimer disease and age of onset||Alzheimer's disease||Alzheimer's disease (age of onset)||Alzheimer's disease (late onset)||Alzheimer's disease (onset at age over 80)||Alzheimer's disease (onset between ages 58 and 79)||Alzheimer's disease assessment scale (12 month visit)||Alzheimer's disease assessment scale (24 month visit)||Alzheimer's disease assessment scale (6 month visit)||Alzheimer's disease assessment scale (baseline)||Alzheimer's disease biomarkers||Alzheimer's disease in hypertension||Alzheimer's disease in hypertension-negative individuals||Alzheimer's disease or family history of Alzheimer's disease||Alzheimer’s disease (clinical subgroup AD+)||Alzheimer’s disease (clinical subgroup AD++)||Alzheimer’s disease (clinical subgroup AD+++)||Alzheimer’s disease and/or vascular dementia (clinical subgroup VaD+)||Amyloid (PET imaging) (24 month visit)||Amyloid (PET imaging) (baseline)||Amyloid pathology||Amyloid status (abnormal vs normal)||Angina pectoris||Apo C_I plasma levels||Apo E plasma levels||Apolipoprotein A1 levels||Apolipoprotein B levels||Apolipoprotein B levels (UKB data field 23439)||Apolipoprotein B to apolipoprotein A1 ratio (UKB data field 23441)||Apolipoprotein C-I levels||Apolipoprotein E (isoform E2) levels||Apolipoprotein E (isoform E2) levels (APOE.5312.49.3)||Apolipoprotein E (isoform E3) levels||Apolipoprotein E (isoform E4) levels||Apolipoprotein E levels||Arginyl-tRNA--protein transferase 1 level in Chronic kidney disease with hypertension and no diabetes (25108_6)||Aspartate aminotransferase levels||Aspartate aminotransferase to alanine aminotransferase ratio||Average diameter for HDL particles||Average diameter for HDL particles (UKB data field 23433)||Average diameter for LDL particles||Average diameter for VLDL particles||Average diameter for VLDL particles (UKB data field 23431)||BBQ/grilled meat liking||Beef/steak liking||Beta-1,3-N-acetylglucosaminyltransferase radical fringe levels||Beta-1,3-N-acetylglucosaminyltransferase radical fringe levels (RFNG.7203.125.3)||Beta-soluble NSF attachment protein levels (NAPB.12655.30.3)||Bioavailable testosterone levels||Blood protein levels||Blood urea nitrogen levels||BMI (standard GWA)||Body composition (MOSTest)||Body fat percentage||Body fat percentage (aged 64-69 years)||Body mass index||Body mass index (age>50)||Body mass index (aged 64-69 years)||Body mass index (MTAG)||Brain amyloid deposition (PET imaging)||Brain rsFMRI measurement (amplitude of low frequency fluctations) (Net100_Node39)||Brain rsFMRI measurement (amplitude of low frequency fluctations) (Net100_Node42)||Brain rsFMRI measurement (amplitude of low frequency fluctations) (Net25_Node5)||Burger liking||C-reactive protein||C-reactive protein levels||C-reactive protein levels (CRP.4337.49.2)||C-reactive protein levels (MTAG)||Calcium-activated chloride channel regulator 2 levels||Carboxypeptidase E levels||Cardiotrophin-1 levels (CTF1.13732.79.3)||Cardiovascular disease risk factors||Central cerebrospinal fluid amyloid beta 42 levels||Central cerebrospinal fluid amyloid beta 42 to 40 ratio||Central cerebrospinal fluid amyloid beta 42 to 40 ratio (abnormal vs normal)||Ceramide (d18:2/20:0) levels||Cerebral amyloid angiopathy||Cerebral amyloid angiopathy in Alzheimer’s disease||Cerebral amyloid angiopathy in APOEe4 carrier Alzheimer’s disease||Cerebral amyloid deposition (PET imaging)||Cerebral amyloid deposition positivity (PET imaging)||Cerebral microbleeds||Cerebrospinal AB1-42 levels in Alzheimer's disease dementia||Cerebrospinal AB1-42 levels in mild cognitive impairment||Cerebrospinal AB1-42 levels in normal cognition||Cerebrospinal fluid AB1-42 levels||Cerebrospinal fluid amyloid beta 42 levels||Cerebrospinal fluid amyloid beta 42 levels (12 month visit)||Cerebrospinal fluid amyloid beta 42 levels (24 month visit)||Cerebrospinal fluid amyloid beta 42 levels (baseline)||Cerebrospinal fluid amyloid beta 42 levels in abnormal amyloid levels||Cerebrospinal fluid amyloid beta 42 levels in APOE e4 carriers||Cerebrospinal fluid amyloid beta 42 levels in normal amyloid levels||Cerebrospinal fluid p-tau levels||Cerebrospinal fluid p-tau levels (24 month visit)||Cerebrospinal fluid p-tau levels (baseline)||Cerebrospinal fluid p-tau levels in mild cognitive impairment||Cerebrospinal fluid p-tau levels in normal amyloid levels||Cerebrospinal fluid p-Tau181p:AB1-42 ratio||Cerebrospinal fluid t-tau levels||Cerebrospinal fluid t-tau levels (24 month visit)||Cerebrospinal fluid t-tau levels (baseline)||Cerebrospinal fluid t-tau levels in mild cognitive impairment||Cerebrospinal fluid t-tau:AB1-42 ratio||Cerebrospinal P-tau181p levels||Cerebrospinal T-tau levels||Chicken liking||Cholesterol in IDL (UKB data field 23526)||Cholesterol in large HDL (UKB data field 23561)||Cholesterol in large LDL (UKB data field 23533)||Cholesterol in large VLDL (UKB data field 23498)||Cholesterol in medium HDL (UKB data field 23568)||Cholesterol in medium LDL (UKB data field 23540)||Cholesterol in medium VLDL (UKB data field 23505)||Cholesterol in small LDL (UKB data field 23547)||Cholesterol in small VLDL (UKB data field 23512)||Cholesterol in very large VLDL (UKB data field 23491)||Cholesterol levels||Cholesterol levels in chylomicrons and extremely large VLDL||Cholesterol levels in IDL||Cholesterol levels in large LDL||Cholesterol levels in large VLDL||Cholesterol levels in medium HDL||Cholesterol levels in medium LDL||Cholesterol levels in medium VLDL||Cholesterol levels in small LDL||Cholesterol levels in small VLDL||Cholesterol levels in very large VLDL||Cholesterol levels in very small VLDL||Cholesterol to total lipids in large LDL percentage (UKB data field 23615)||Cholesterol to total lipids in medium VLDL percentage (UKB data field 23595)||Cholesterol to total lipids in small HDL percentage (UKB data field 23645)||Cholesterol to total lipids in small VLDL percentage (UKB data field 23600)||Cholesterol to total lipids in very large VLDL percentage (UKB data field 23585)||Cholesterol to total lipids ratio in IDL||Cholesterol to total lipids ratio in large LDL||Cholesterol to total lipids ratio in medium HDL||Cholesterol to total lipids ratio in medium VLDL||Cholesterol to total lipids ratio in small VLDL||Cholesterol to total lipids ratio in very small VLDL||Cholesterol, total||Cholesteryl ester levels in chylomicrons and extremely large VLDL||Cholesteryl ester levels in HDL||Cholesteryl ester levels in IDL||Cholesteryl ester levels in large LDL||Cholesteryl ester levels in large VLDL||Cholesteryl ester levels in LDL||Cholesteryl ester levels in medium HDL||Cholesteryl ester levels in medium LDL||Cholesteryl ester levels in medium VLDL||Cholesteryl ester levels in small LDL||Cholesteryl ester levels in small VLDL||Cholesteryl ester levels in very large VLDL||Cholesteryl ester levels in very small VLDL||Cholesteryl ester levels in VLDL||Cholesteryl ester_18:2_[M+NH4]1+ levels||Cholesteryl esters in chylomicrons and extremely large VLDL (UKB data field 23485)||Cholesteryl esters in HDL (UKB data field 23418)||Cholesteryl esters in IDL (UKB data field 23527)||Cholesteryl esters in large HDL (UKB data field 23562)||Cholesteryl esters in large LDL (UKB data field 23534)||Cholesteryl esters in large VLDL (UKB data field 23499)||Cholesteryl esters in LDL (UKB data field 23417)||Cholesteryl esters in medium HDL (UKB data field 23569)||Cholesteryl esters in medium LDL (UKB data field 23541)||Cholesteryl esters in medium VLDL (UKB data field 23506)||Cholesteryl esters in small LDL (UKB data field 23548)||Cholesteryl esters in small VLDL (UKB data field 23513)||Cholesteryl esters in very large VLDL (UKB data field 23492)||Cholesteryl esters in VLDL (UKB data field 23416)||Cholesteryl esters to total lipids in medium LDL percentage (UKB data field 23621)||Cholesteryl esters to total lipids in medium VLDL percentage (UKB data field 23596)||Cholesteryl esters to total lipids in small HDL percentage (UKB data field 23646)||Cholesteryl esters to total lipids in very large VLDL percentage (UKB data field 23586)||Cholesteryl esters to total lipids ratio in IDL||Cholesteryl esters to total lipids ratio in large LDL||Cholesteryl esters to total lipids ratio in medium HDL||Cholesteryl esters to total lipids ratio in small LDL||Cholesteryl esters to total lipids ratio in very small VLDL||Chronic elevation of alanine aminotransferase (cALT) levels||Cigarettes smoked per day (MTAG)||Clinical LDL cholesterol levels||Clinical LDL cholesterol levels (UKB data field 23404)||Coactosin-like protein levels||Cognitive decline||Cognitive decline (age-related)||Cognitive function||Cognitive impairment||Cognitive impairment test score||Cognitive performance (global cognitive function) (longitudinal)||Cognitive performance (memory) (longitudinal)||Concentration of chylomicrons and extremely large VLDL particles||Concentration of HDL particles||Concentration of IDL particles||Concentration of IDL particles (UKB data field 23523)||Concentration of large HDL particles||Concentration of large LDL particles||Concentration of large LDL particles (UKB data field 23530)||Concentration of large VLDL particles||Concentration of large VLDL particles (UKB data field 23495)||Concentration of LDL particles||Concentration of LDL particles (UKB data field 23429)||Concentration of medium LDL particles||Concentration of medium LDL particles (UKB data field 23537)||Concentration of medium VLDL particles||Concentration of medium VLDL particles (UKB data field 23502)||Concentration of small LDL particles||Concentration of small LDL particles (UKB data field 23544)||Concentration of small VLDL particles||Concentration of small VLDL particles (UKB data field 23509)||Concentration of very large VLDL particles||Concentration of very large VLDL particles (UKB data field 23488)||Concentration of very small VLDL particles||Concentration of very small VLDL particles (UKB data field 23516)||Concentration of VLDL particles||Concentration of VLDL particles (UKB data field 23428)||Coronary artery disease||Cream liking||Creatinine levels||Crisps liking||CUB and zona pellucida-like domain-containing protein 1 levels||CUB and zona pellucida-like domain-containing protein 1 levels (CUZD1.7943.16.3)||Cystatin C levels||Cysteine-rich protein 1 levels||Cytidine deaminase level in Chronic kidney disease with hypertension and no diabetes (18336_31)||D-3-phosphoglycerate dehydrogenase levels||DCN1-like protein 5 levels||Dementia||Dementia and core Alzheimer's disease neuropathologic changes||Dementia with Lewy bodies||Deoxycytidine kinase levels (DCK.9836.20.3)||Dermokine levels||Diacylglycerol_36:3_[M+H-H2O]1+ levels||Diacylglycerol_36:4_[M+H-H2O]1+ levels||Diacylglycerol_38:5_[M+H-H2O]1+ levels||Diacylglycerol_38:6_[M+H-H2O]1+ levels||Diastolic blood pressure||Direct bilirubin levels||Disintegrin and metalloproteinase domain-containing protein 11 levels||Dual specificity protein phosphatase 26 levels||Dyslipidemia||Endothelial monocyte-activating polypeptide 2 levels||Entorhinal cortical thickness||Entorhinal cortical volume (12 month visit)||Entorhinal cortical volume (24 month visit)||Entorhinal cortical volume (6 month visit)||Entorhinal cortical volume (baseline)||Ephrin-B1 levels||Epididymal-specific lipocalin-10 levels (LCN10.13007.66.3)||Epididymis-specific alpha-mannosidase levels (MAN2B2.9251.28.3)||Erythrocyte band 7 integral membrane protein levels||Estimated glomerular filtration rate||Estimated glomerular filtration rate (creatinine)||Estimated glomerular filtration rate (cystatin c)||Estradiol 17-beta-dehydrogenase 8 levels||Estrogen sulfotransferase levels (SULT1E1.9878.3.3)||F-acquired taste liking (derived food-liking factor)||F-carbohydrate liking (derived food-liking factor)||F-cheese liking (derived food-liking factor)||F-dairy liking (derived food-liking factor)||F-deep fried food liking (derived food-liking factor)||F-dessert liking (derived food-liking factor)||F-fatty food liking (derived food-liking factor)||F-fatty/dairy food liking (derived food-liking factor)||F-fatty/salty food liking (derived food-liking factor)||F-glutamate liking (derived food-liking factor)||F-highly palatable foods liking (derived food-liking factor)||F-meat liking (derived food-liking factor)||F-salty food liking (derived food-liking factor)||F-sauces liking (derived food-liking factor)||F-savour/caloric food liking (derived food-liking factor)||F-savoury food liking (derived food-liking factor)||F-seafood liking (derived food-liking factor)||Familial combined hyperlipidemia defined by Consensus criteria||Familial combined hyperlipidemia defined by Goldstein criteria||Family history of Alzheimer's disease||Fasting 3-hydroxybutyrate||Fasting apolipoprotein B||Fasting cholesterol esters in IDL||Fasting cholesterol esters in large LDL||Fasting cholesterol esters in large VLDL||Fasting cholesterol esters in medium HDL||Fasting cholesterol esters in medium LDL||Fasting cholesterol esters in medium VLDL||Fasting cholesterol esters in small LDL||Fasting cholesterol esters in small VLDL||Fasting cholesterol esters in very large VLDL||Fasting cholesterol esters in very small VLDL||Fasting esterified cholesterol||Fasting free cholesterol||Fasting free cholesterol in IDL||Fasting free cholesterol in large LDL||Fasting free cholesterol in large VLDL||Fasting free cholesterol in medium LDL||Fasting free cholesterol in medium VLDL||Fasting free cholesterol in small LDL||Fasting free cholesterol in small VLDL||Fasting free cholesterol in very small VLDL||Fasting IDL particle concentration||Fasting large LDL particle concentration||Fasting large VLDL particle concentration||Fasting linoleic acid (18:2)||Fasting medium LDL particle concentration||Fasting medium VLDL particle concentration||Fasting monounsaturated fatty acids (16:1, 18:1)||Fasting omega-3 fatty acids||Fasting omega-6 fatty acids||Fasting phospholipid levels in IDL||Fasting phospholipid levels in large LDL||Fasting phospholipid levels in large VLDL||Fasting phospholipid levels in medium LDL||Fasting phospholipid levels in medium VLDL||Fasting phospholipid levels in small HDL||Fasting phospholipid levels in small LDL||Fasting phospholipid levels in small VLDL||Fasting phospholipid levels in very large VLDL||Fasting phospholipid levels in very small VLDL||Fasting polyunsaturated fatty acids||Fasting remnant cholesterol||Fasting saturated fatty acids||Fasting serum total cholesterol||Fasting serum total triglycerides||Fasting small LDL particle concentration||Fasting small VLDL particle concentration||Fasting total cholesterol in IDL||Fasting total cholesterol in large LDL||Fasting total cholesterol in large VLDL||Fasting total cholesterol in LDL||Fasting total cholesterol in medium LDL||Fasting total cholesterol in medium VLDL||Fasting total cholesterol in small LDL||Fasting total cholesterol in small VLDL||Fasting total cholesterol in very small VLDL||Fasting total cholesterol in VLDL||Fasting total fatty acids||Fasting total lipids in IDL||Fasting total lipids in large LDL||Fasting total lipids in large VLDL||Fasting total lipids in medium LDL||Fasting total lipids in medium VLDL||Fasting total lipids in small LDL||Fasting total lipids in small VLDL||Fasting total lipids in very large VLDL||Fasting total lipids in very small VLDL||Fasting triglyceride levels||Fasting triglycerides in LDL||Fasting triglycerides in VLDL||Fasting triglycerides levels in IDL||Fasting triglycerides levels in large LDL||Fasting triglycerides levels in large VLDL||Fasting triglycerides levels in medium LDL||Fasting triglycerides levels in medium VLDL||Fasting triglycerides levels in small HDL||Fasting triglycerides levels in small LDL||Fasting triglycerides levels in small VLDL||Fasting triglycerides levels in very large HDL||Fasting triglycerides levels in very large VLDL||Fasting triglycerides levels in very small VLDL||Fasting very large VLDL particle concentration||Fasting very small VLDL particle concentration||Fish- and plant-related diet||Fluorodeoxyglucose (PET imaging) (24 month visit)||Fluorodeoxyglucose (PET imaging) (baseline)||Forkhead box protein O1A level in Chronic kidney disease with hypertension and no diabetes (22055_31)||Free cholesterol in IDL (UKB data field 23528)||Free cholesterol in large LDL (UKB data field 23535)||Free cholesterol in large VLDL (UKB data field 23500)||Free cholesterol in LDL (UKB data field 23421)||Free cholesterol in medium HDL (UKB data field 23570)||Free cholesterol in medium LDL (UKB data field 23542)||Free cholesterol in medium VLDL (UKB data field 23507)||Free cholesterol in small LDL (UKB data field 23549)||Free cholesterol in small VLDL (UKB data field 23514)||Free cholesterol in very large HDL (UKB data field 23556)||Free cholesterol in very large VLDL (UKB data field 23493)||Free cholesterol in very small VLDL (UKB data field 23521)||Free cholesterol in VLDL (UKB data field 23420)||Free cholesterol levels in chylomicrons and extremely large VLDL||Free cholesterol levels in IDL||Free cholesterol levels in large LDL||Free cholesterol levels in large VLDL||Free cholesterol levels in LDL||Free cholesterol levels in medium HDL||Free cholesterol levels in medium LDL||Free cholesterol levels in medium VLDL||Free cholesterol levels in small LDL||Free cholesterol levels in small VLDL||Free cholesterol levels in very large VLDL||Free cholesterol levels in very small VLDL||Free cholesterol levels in VLDL||Free cholesterol to total lipids in large HDL percentage (UKB data field 23637)||Free cholesterol to total lipids in large LDL percentage (UKB data field 23617)||Free cholesterol to total lipids in large VLDL percentage (UKB data field 23592)||Free cholesterol to total lipids in medium LDL percentage (UKB data field 23622)||Free cholesterol to total lipids in medium VLDL percentage (UKB data field 23597)||Free cholesterol to total lipids in small HDL percentage (UKB data field 23647)||Free cholesterol to total lipids in small VLDL percentage (UKB data field 23602)||Free cholesterol to total lipids in very large VLDL percentage (UKB data field 23587)||Free cholesterol to total lipids ratio in IDL||Free cholesterol to total lipids ratio in large HDL||Free cholesterol to total lipids ratio in large VLDL||Free cholesterol to total lipids ratio in small HDL||Free cholesterol to total lipids ratio in small VLDL||Fruit consumption||Functional activities questionnaire (12 month visit)||Functional activities questionnaire (24 month visit)||Functional activities questionnaire (6 month visit)||Functional activities questionnaire (baseline)||Fusiform volume (12 month visit)||Fusiform volume (24 month visit)||Fusiform volume (6 month visit)||Gamma glutamyl transferase levels||Gamma glutamyl transpeptidase||Global cognition (Clinical Dementia Rating Scale Sum of Boxes) (12 month visit)||Global cognition (Clinical Dementia Rating Scale Sum of Boxes) (24 month visit)||Global cognition (Clinical Dementia Rating Scale Sum of Boxes) (6 month visit)||Global cognition (Clinical Dementia Rating Scale Sum of Boxes) (baseline)||Glutathione S-transferase Mu 1 levels (GSTM1.7239.9.3)||Glycated hemoglobin levels||Glycoprotein acetyls levels||Hard cheese liking||HDL cholesterol||HDL Cholesterol - Triglycerides (HDLC-TG)||HDL cholesterol levels||HDL cholesterol levels (UKB data field 23406)||HDL cholesterol levels x long total sleep time interaction (2df test)||HDL cholesterol levels x short total sleep time interaction (2df test)||Height||Hemoglobin subunit theta-1 level in Chronic kidney disease with hypertension and no diabetes (7965_25)||Heparan sulfate glucosamine 3-O-sulfotransferase 5 levels||High density lipoprotein cholesterol levels||High-density lipoprotein levels (MTAG)||High-sensitivity C-reactive protein levels in HIV infection||Hip circumference (aged 64-69 years)||Hip fracture||Hip index||Hippocampal atrophy rate||Hippocampal volume||Hippocampal volume (12 month visit)||Hippocampal volume (24 month visit)||Hippocampal volume (6 month visit)||Hippocampal volume (baseline)||HLA class II histocompatibility antigen, DR beta 3 chain levels||Hyperlipidemia||Inactive gamma-glutamyltranspeptidase 2 levels||Inferior parietal cortical thickness||Insomnia||Integral membrane protein 2B levels||Interferon-induced protein with tetratricopeptide repeats 2 levels||Keratin, type I cytoskeletal 19 levels||Killer cell immunoglobulin-like receptor 2DL5A levels (KIR2DL5A.8000.17.3)||Kinetochore protein Spc25 level in Chronic kidney disease with hypertension and no diabetes (22782_80)||Lamb consumption||Lamb liking||Late-onset Alzheimer's disease||LDL cholesterol||LDL cholesterol levels||LDL cholesterol levels (UKB data field 23405)||LDL cholesterol levels x long total sleep time interaction (2df test)||LDL cholesterol levels x short total sleep time interaction (2df test)||LDL cholesterol to HDL cholesterol ratio||Left hippocampal volume||Leisure screen time||Leucine-rich repeat neuronal protein 1 level in Chronic kidney disease with hypertension and no diabetes (11293_14)||Leucine-rich repeat neuronal protein 1 levels||Leucine-rich repeat neuronal protein 1 levels (LRRN1.11293.14.3)||Lewy body disease||Linoleic acid levels||Linoleic acid levels (UKB data field 23449)||Linoleoyl-arachidonoyl-glycerol (18:2/20:4) [1] levels||Linoleoyl-arachidonoyl-glycerol (18:2/20:4) [2] levels||Linoleoyl-linoleoyl-glycerol (18:2/18:2) [1] levels||Lipid traits||Lipoprotein (a) levels||Lipoprotein-associated phospholipase A2 activity and mass||Liver enzyme levels (alanine transaminase)||Liver enzyme levels (alkaline phosphatase)||Liver fat content (MRI proton density fat fraction measure)||Liver liking||Liver proton density fat fraction||Lobar intracerebral hemorrhage||Logical memory (delayed recall)||Logical memory (immediate recall)||Longevity||Longevity (100 years and older)||Longevity (85 years and older)||Longevity (90 years and older)||Longevity (age >90th survival percentile)||Longevity (age >99th survival percentile)||Low density lipoprotein cholesterol levels||Low-density lipoprotein levels (MTAG)||Lysophosphatidylcholine (20:1) [sn1] levels||Mean corpuscular hemoglobin concentration||Mean reticulocyte volume||Mean spheric corpuscular volume||Meat-related diet||Medication use (HMG CoA reductase inhibitors)||Medication use for hyperlipidemia (number of purchases)||Mental health study participation (completed survey)||Metabolic syndrome||Middle temporal cortical thickness||Middle temporal gyrus volume (12 month visit)||Middle temporal gyrus volume (24 month visit)||Middle temporal gyrus volume (6 month visit)||Middle temporal gyrus volume (baseline)||Mini-mental state examination / Folstein test (12 month visit)||Mini-mental state examination / Folstein test (24 month visit)||Mini-mental state examination / Folstein test (6 month visit)||Mini-mental state examination / Folstein test (baseline)||MOB-like protein phocein level in Chronic kidney disease with hypertension and no diabetes (19332_1)||MOB-like protein phocein levels||Moderate to vigorous physical activity levels||Monocyte count||Monohexosylceramide (d18:1/24:0) levels||Monounsaturated fatty acid levels||Monounsaturated fatty acids levels (UKB data field 23447)||Mortality||Myocardial infarction||N-acetylated-alpha-linked acidic dipeptidase-like protein levels||Neuralized-like protein 4 levels||Neuritic plaque||Neurofibrillary tangles||Neurofilament light polypeptide levels||Neuronal pentraxin-2 levels||Neutrophil collagenase levels||Node-level brain connectivity (multivariate analysis)||Nonalcoholic fatty liver disease||Nonalcoholic fatty liver disease in overweight individuals (25<=BMI<=30)||Nuclear receptor-binding protein levels (NRBP1.12616.45.3)||Nucleosome-remodeling factor subunit BPTF levels||Obstructive sleep apnea||Oleoyl-arachidonoyl-glycerol (18:1/20:4) [2] levels||Oleoyl-linoleoyl-glycerol (18:1/18:2) [1] levels||Oleoyl-linoleoyl-glycerol (18:1/18:2) [2] levels||Oleoyl-oleoyl-glycerol (18:1/18:1) [2] levels||Omega-6 fatty acid levels||Omega-6 fatty acids levels (UKB data field 23445)||Parental lifespan||Parental longevity (both parents in top 10%)||Parental longevity (combined parental age at death)||Parental longevity (combined parental attained age, Martingale residuals)||Parental longevity (father's age at death)||Parental longevity (mother's age at death)||Parkinson's disease progression (cognitive)||Parkinson's disease progression (composite)||Parkinson’s disease progression to dementia||PDZK1-interacting protein 1 levels (PDZK1IP1.8260.13.3)||Percent liver fat||PH and SEC7 domain-containing protein 1 levels||PH and SEC7 domain-containing protein 1 levels (PSD.13055.53.3)||Phosphatidylcholine (36:0) levels||Phosphatidylcholine-O(39:1)_[M+H]1+/Phosphatidylethanolamine-P(39:0)_[M+H]1+ levels||Phosphatidylglycerol-O_42:0_[M-H]1- levels||Phospholipid levels in chylomicrons and extremely large VLDL||Phospholipid levels in IDL||Phospholipid levels in large HDL||Phospholipid levels in large LDL||Phospholipid levels in large VLDL||Phospholipid levels in LDL||Phospholipid levels in medium LDL||Phospholipid levels in medium VLDL||Phospholipid levels in small LDL||Phospholipid levels in small VLDL||Phospholipid levels in very large VLDL||Phospholipid levels in very small VLDL||Phospholipid levels in VLDL||Phospholipids in IDL (UKB data field 23525)||Phospholipids in large HDL (UKB data field 23560)||Phospholipids in large LDL (UKB data field 23532)||Phospholipids in large VLDL (UKB data field 23497)||Phospholipids in LDL (UKB data field 23413)||Phospholipids in medium LDL (UKB data field 23539)||Phospholipids in medium VLDL (UKB data field 23504)||Phospholipids in small LDL (UKB data field 23546)||Phospholipids in small VLDL (UKB data field 23511)||Phospholipids in very large VLDL (UKB data field 23490)||Phospholipids in very small VLDL (UKB data field 23518)||Phospholipids in VLDL (UKB data field 23412)||Phospholipids to total lipids in large HDL percentage (UKB data field 23634)||Phospholipids to total lipids in large LDL percentage (UKB data field 23614)||Phospholipids to total lipids in medium HDL percentage (UKB data field 23639)||Phospholipids to total lipids in medium LDL percentage (UKB data field 23619)||Phospholipids to total lipids in medium VLDL percentage (UKB data field 23594)||Phospholipids to total lipids in small HDL percentage (UKB data field 23644)||Phospholipids to total lipids in small VLDL percentage (UKB data field 23599)||Phospholipids to total lipids in very large VLDL percentage (UKB data field 23584)||Phospholipids to total lipids ratio in large HDL||Phospholipids to total lipids ratio in large LDL||Phospholipids to total lipids ratio in large VLDL||Phospholipids to total lipids ratio in medium HDL||Phospholipids to total lipids ratio in medium VLDL||Phospholipids to total lipids ratio in small HDL||Phospholipids to total lipids ratio in small LDL||Phospholipids to total lipids ratio in small VLDL||Phospholipids to total lipids ratio in very large VLDL||Phospholipids to total lipids ratio in very small VLDL||Plasma amyloid beta peptide concentration (ABx-40/ABx-42 ratio)||Plasma amyloid beta peptide concentrations (ABx-42)||Plasma linoleoyl-arachidonoyl-glycerol (18:2/20:4) [1]* levels in chronic kidney disease||Plasma linoleoyl-arachidonoyl-glycerol (18:2/20:4) [2]* levels in chronic kidney disease||Plasma oleoyl-arachidonoyl-glycerol (18:1/20:4) [1]* levels in chronic kidney disease||Plasma oleoyl-arachidonoyl-glycerol (18:1/20:4) [2]* levels in chronic kidney disease||Plasma p-tau181 levels||Platelet count||Platelet distribution width||Platelet-activating factor acetylhydrolase levels||Plateletcrit||Polyunsaturated fatty acid levels||Polyunsaturated fatty acids levels (UKB data field 23446)||Posterior cortical atrophy and Alzheimer's disease||Postprandial 3-hydroxybutyrate||Postprandial apolipoprotein B||Postprandial cholesterol esters in chylomicrons and extremely large VLDL||Postprandial cholesterol esters in IDL||Postprandial cholesterol esters in large LDL||Postprandial cholesterol esters in large VLDL||Postprandial cholesterol esters in medium HDL||Postprandial cholesterol esters in medium LDL||Postprandial cholesterol esters in medium VLDL||Postprandial cholesterol esters in small LDL||Postprandial cholesterol esters in small VLDL||Postprandial cholesterol esters in very large VLDL||Postprandial cholesterol esters in very small VLDL||Postprandial esterified cholesterol||Postprandial free cholesterol||Postprandial free cholesterol in IDL||Postprandial free cholesterol in large LDL||Postprandial free cholesterol in large VLDL||Postprandial free cholesterol in medium HDL||Postprandial free cholesterol in medium LDL||Postprandial free cholesterol in medium VLDL||Postprandial free cholesterol in small HDL||Postprandial free cholesterol in small LDL||Postprandial free cholesterol in small VLDL||Postprandial free cholesterol in very small VLDL||Postprandial IDL particle concentration||Postprandial large LDL particle concentration||Postprandial large VLDL particle concentration||Postprandial linoleic acid (18:2)||Postprandial medium HDL particle concentration||Postprandial medium LDL particle concentration||Postprandial medium VLDL particle concentration||Postprandial monounsaturated fatty acids (16:1, 18:1)||Postprandial omega-6 fatty acids||Postprandial phospholipid levels in IDL||Postprandial phospholipid levels in large LDL||Postprandial phospholipid levels in large VLDL||Postprandial phospholipid levels in medium HDL||Postprandial phospholipid levels in medium LDL||Postprandial phospholipid levels in medium VLDL||Postprandial phospholipid levels in small HDL||Postprandial phospholipid levels in small LDL||Postprandial phospholipid levels in small VLDL||Postprandial phospholipid levels in very small VLDL||Postprandial polyunsaturated fatty acids||Postprandial remnant cholesterol||Postprandial saturated fatty acids||Postprandial serum total cholesterol||Postprandial serum total triglycerides||Postprandial small HDL particle concentration||Postprandial small LDL particle concentration||Postprandial small VLDL particle concentration||Postprandial total cholesterol in IDL||Postprandial total cholesterol in large LDL||Postprandial total cholesterol in large VLDL||Postprandial total cholesterol in LDL||Postprandial total cholesterol in medium HDL||Postprandial total cholesterol in medium LDL||Postprandial total cholesterol in medium VLDL||Postprandial total cholesterol in small LDL||Postprandial total cholesterol in small VLDL||Postprandial total cholesterol in very large VLDL||Postprandial total cholesterol in very small VLDL||Postprandial total cholesterol in VLDL||Postprandial total fatty acids||Postprandial total lipids in IDL||Postprandial total lipids in large LDL||Postprandial total lipids in large VLDL||Postprandial total lipids in medium HDL||Postprandial total lipids in medium LDL||Postprandial total lipids in medium VLDL||Postprandial total lipids in small HDL||Postprandial total lipids in small LDL||Postprandial total lipids in small VLDL||Postprandial total lipids in very small VLDL||Postprandial triglyceride levels||Postprandial triglycerides in LDL||Postprandial triglycerides in VLDL||Postprandial triglycerides levels in IDL||Postprandial triglycerides levels in large LDL||Postprandial triglycerides levels in large VLDL||Postprandial triglycerides levels in medium LDL||Postprandial triglycerides levels in medium VLDL||Postprandial triglycerides levels in small HDL||Postprandial triglycerides levels in small LDL||Postprandial trigl	GCST000018||GCST000287||GCST000671||GCST001005||GCST001247||GCST001285||GCST001761||GCST001884||GCST001951||GCST002173||GCST002221||GCST002403||GCST002404||GCST002531||GCST002588||GCST002591||GCST002593||GCST002774||GCST002899||GCST003073||GCST003077||GCST003219||GCST003427||GCST003435||GCST003452||GCST003818||GCST003901||GCST004036||GCST004065||GCST004070||GCST004071||GCST004603||GCST004621||GCST004983||GCST005078||GCST005276||GCST005921||GCST005952||GCST006004||GCST006005||GCST006034||GCST006097||GCST006671||GCST006673||GCST006674||GCST006697||GCST006698||GCST006699||GCST006700||GCST006702||GCST006996||GCST006997||GCST006998||GCST007001||GCST007007||GCST007008||GCST007009||GCST007010||GCST007011||GCST007012||GCST007142||GCST007931||GCST007988||GCST008235||GCST008437||GCST008438||GCST008550||GCST008598||GCST008601||GCST008744||GCST008829||GCST008874||GCST008998||GCST009019||GCST009022||GCST009023||GCST009024||GCST009025||GCST009240||GCST009242||GCST009363||GCST009364||GCST009365||GCST009366||GCST009367||GCST009368||GCST009379||GCST009448||GCST009496||GCST009497||GCST009602||GCST009608||GCST009777||GCST010101||GCST010104||GCST010133||GCST010136||GCST010142||GCST010143||GCST010241||GCST010242||GCST010378||GCST010417||GCST010496||GCST010650||GCST010988||GCST011037||GCST011039||GCST011051||GCST011052||GCST011365||GCST011496||GCST011583||GCST011622||GCST011707||GCST011941||GCST011943||GCST012140||GCST012419||GCST012481||GCST012482||GCST90000059||GCST90000618||GCST90002393||GCST90002396||GCST90002397||GCST90002400||GCST90002401||GCST90003841||GCST90011899||GCST90012102||GCST90012110||GCST90012792||GCST90012826||GCST90012877||GCST90013405||GCST90013406||GCST90013667||GCST90013668||GCST90013670||GCST90013671||GCST90013674||GCST90016673||GCST90018793||GCST90018943||GCST90018945||GCST90018950||GCST90018954||GCST90018965||GCST90018977||GCST90018979||GCST90019494||GCST90019498||GCST90019502||GCST90019504||GCST90019505||GCST90019506||GCST90019507||GCST90019509||GCST90019513||GCST90019518||GCST90019523||GCST90019524||GCST90019525||GCST90020025||GCST90020026||GCST90020027||GCST90024128||GCST90024288||GCST90024503||GCST90025292||GCST90025404||GCST90026599||GCST90027237||GCST90032648||GCST90032649||GCST90060188||GCST90060189||GCST90060199||GCST90060200||GCST90060220||GCST90060266||GCST90060269||GCST90060306||GCST90060352||GCST90060356||GCST90060362||GCST90060403||GCST90060470||GCST90060507||GCST90060551||GCST90060553||GCST90060554||GCST90060657||GCST90060842||GCST90060935||GCST90085709||GCST90085710||GCST90086204||GCST90086223||GCST90086380||GCST90086427||GCST90086687||GCST90086794||GCST90087314||GCST90087339||GCST90087352||GCST90087584||GCST90087645||GCST90087855||GCST90087869||GCST90087905||GCST90088031||GCST90088077||GCST90088110||GCST90088668||GCST90088867||GCST90088872||GCST90089007||GCST90089008||GCST90089065||GCST90089189||GCST90089238||GCST90089353||GCST90089380||GCST90089474||GCST90089514||GCST90089593||GCST90089754||GCST90089776||GCST90089938||GCST90089955||GCST90090174||GCST90090383||GCST90090553||GCST90090624||GCST90090811||GCST90090864||GCST90090956||GCST90090994||GCST90091033||GCST90091508||GCST90091509||GCST90091512||GCST90091514||GCST90091515||GCST90091516||GCST90091526||GCST90091527||GCST90091528||GCST90091529||GCST90091530||GCST90091531||GCST90091532||GCST90091534||GCST90091536||GCST90091538||GCST90091547||GCST90091548||GCST90091549||GCST90091550||GCST90091551||GCST90091552||GCST90091553||GCST90091554||GCST90091555||GCST90091556||GCST90091557||GCST90091558||GCST90091559||GCST90091560||GCST90091562||GCST90091568||GCST90091569||GCST90091570||GCST90091571||GCST90091572||GCST90091573||GCST90091574||GCST90091575||GCST90091576||GCST90091577||GCST90091578||GCST90091579||GCST90091580||GCST90091581||GCST90091582||GCST90091585||GCST90091586||GCST90091587||GCST90091588||GCST90091589||GCST90091595||GCST90091596||GCST90091597||GCST90091598||GCST90091599||GCST90091600||GCST90091601||GCST90091602||GCST90091603||GCST90091605||GCST90091606||GCST90091607||GCST90091608||GCST90091609||GCST90091610||GCST90091611||GCST90091613||GCST90091618||GCST90091620||GCST90091627||GCST90091629||GCST90091631||GCST90091632||GCST90091633||GCST90091634||GCST90091635||GCST90091636||GCST90091637||GCST90091638||GCST90091639||GCST90091640||GCST90091641||GCST90091650||GCST90091651||GCST90091655||GCST90091658||GCST90091659||GCST90091667||GCST90091668||GCST90091669||GCST90091670||GCST90091671||GCST90091672||GCST90091673||GCST90091675||GCST90091676||GCST90091678||GCST90091687||GCST90091688||GCST90091689||GCST90091690||GCST90091691||GCST90091692||GCST90091693||GCST90091694||GCST90091695||GCST90091696||GCST90091697||GCST90091698||GCST90091699||GCST90091700||GCST90091701||GCST90091702||GCST90091703||GCST90091704||GCST90091705||GCST90091706||GCST90091708||GCST90091709||GCST90091710||GCST90091711||GCST90091712||GCST90091713||GCST90091714||GCST90091715||GCST90091716||GCST90091717||GCST90091718||GCST90091719||GCST90091720||GCST90091721||GCST90091722||GCST90091725||GCST90091726||GCST90091727||GCST90091728||GCST90091729||GCST90091732||GCST90091733||GCST90091734||GCST90091735||GCST90091736||GCST90091737||GCST90091738||GCST90091739||GCST90091740||GCST90091741||GCST90091742||GCST90091743||GCST90091745||GCST90091746||GCST90091747||GCST90091748||GCST90091749||GCST90091750||GCST90091751||GCST90091753||GCST90091758||GCST90091760||GCST90091767||GCST90091768||GCST90091769||GCST90091775||GCST90091776||GCST90091777||GCST90091778||GCST90091779||GCST90091780||GCST90091781||GCST90091783||GCST90092810||GCST90092811||GCST90092814||GCST90092817||GCST90092821||GCST90092823||GCST90092825||GCST90092826||GCST90092828||GCST90092829||GCST90092831||GCST90092832||GCST90092833||GCST90092834||GCST90092835||GCST90092836||GCST90092837||GCST90092838||GCST90092839||GCST90092841||GCST90092842||GCST90092849||GCST90092850||GCST90092851||GCST90092852||GCST90092853||GCST90092856||GCST90092857||GCST90092858||GCST90092859||GCST90092860||GCST90092862||GCST90092863||GCST90092864||GCST90092865||GCST90092866||GCST90092867||GCST90092868||GCST90092870||GCST90092872||GCST90092873||GCST90092874||GCST90092875||GCST90092876||GCST90092877||GCST90092878||GCST90092879||GCST90092884||GCST90092885||GCST90092886||GCST90092887||GCST90092888||GCST90092889||GCST90092890||GCST90092892||GCST90092893||GCST90092894||GCST90092895||GCST90092896||GCST90092901||GCST90092903||GCST90092904||GCST90092906||GCST90092908||GCST90092910||GCST90092911||GCST90092912||GCST90092914||GCST90092915||GCST90092916||GCST90092917||GCST90092918||GCST90092920||GCST90092922||GCST90092923||GCST90092924||GCST90092925||GCST90092926||GCST90092927||GCST90092928||GCST90092929||GCST90092930||GCST90092933||GCST90092935||GCST90092939||GCST90092940||GCST90092941||GCST90092943||GCST90092949||GCST90092953||GCST90092954||GCST90092955||GCST90092956||GCST90092958||GCST90092959||GCST90092960||GCST90092962||GCST90092963||GCST90092964||GCST90092966||GCST90092967||GCST90092968||GCST90092969||GCST90092970||GCST90092972||GCST90092973||GCST90092974||GCST90092975||GCST90092976||GCST90092977||GCST90092978||GCST90092979||GCST90092980||GCST90092982||GCST90092983||GCST90092986||GCST90092987||GCST90092988||GCST90092989||GCST90092991||GCST90092992||GCST90092993||GCST90092996||GCST90092997||GCST90092998||GCST90092999||GCST90093000||GCST90093001||GCST90093002||GCST90093003||GCST90093014||GCST90093015||GCST90093016||GCST90093018||GCST90093020||GCST90093022||GCST90093023||GCST90093024||GCST90093025||GCST90093026||GCST90093028||GCST90093029||GCST90093030||GCST90093031||GCST90093032||GCST90093034||GCST90093035||GCST90093036||GCST90093037||GCST90093038||GCST90093039||GCST90093040||GCST90093042||GCST90093044||GCST90093046||GCST90093047||GCST90093048||GCST90093050||GCST90093287||GCST90094698||GCST90094700||GCST90094715||GCST90094725||GCST90094729||GCST90094732||GCST90094746||GCST90094747||GCST90094751||GCST90094753||GCST90094754||GCST90094759||GCST90094760||GCST90094761||GCST90094772||GCST90094778||GCST90094785||GCST90094790||GCST90094791||GCST90094794||GCST90094799||GCST90094816||GCST90094819||GCST90094821||GCST90094827||GCST90094831||GCST90094833||GCST90094834||GCST90094835||GCST90094836||GCST90094843||GCST90094865||GCST90095131||GCST90095659||GCST90095660||GCST90095661||GCST90095662||GCST90100220||GCST90102745||GCST90102753||GCST90102906||GCST90103038||GCST90103041||GCST90103107||GCST90103110||GCST90103111||GCST90103113||GCST90103504||GCST90103505||GCST90103506||GCST90103507||GCST90103508||GCST90103509||GCST90103510||GCST90103511||GCST90103512||GCST90103513||GCST90103515||GCST90103517||GCST90103519||GCST90103520||GCST90103521||GCST90103522||GCST90103523||GCST90103524||GCST90103531||GCST90103533||GCST90103534||GCST90103535||GCST90103536||GCST90103537||GCST90103538||GCST90103539||GCST90103540||GCST90103543||GCST90103547||GCST90103549||GCST90103550||GCST90103551||GCST90103552||GCST90103553||GCST90103554||GCST90103555||GCST90103556||GCST90103557||GCST90103558||GCST90103559||GCST90103560||GCST90103561||GCST90103563||GCST90103565||GCST90103566||GCST90103567||GCST90103632||GCST90103635||GCST90104004||GCST90104006||GCST90104339||GCST90129599||GCST90129602||GCST90131354||GCST90131409||GCST90131412||GCST90132314||GCST90133363||GCST90133364||GCST90134626||GCST90134628||GCST90134629||GCST90134633||GCST90137537||GCST90137640||GCST90137939||GCST90140062||GCST90140947||GCST90140949||GCST90161240||GCST90161353||GCST90161481||GCST90161542||GCST90161543||GCST90162631||GCST90162632||GCST90162633||GCST90162636||GCST90165317||GCST90179146||GCST90179147||GCST90179148||GCST90179149||GCST90179150||GCST90179151||GCST90179211||GCST90233177||GCST90233503||GCST90233559||GCST90233784||GCST90234964||GCST90235225||GCST90235567||GCST90235743||GCST90235902||GCST90235931||GCST90235979||GCST90236150||GCST90236845||GCST90238739||GCST90239096||GCST90240197||GCST90240210||GCST90240313||GCST90240399||GCST90240441||GCST90240503||GCST90240603||GCST90240806||GCST90240886||GCST90241094||GCST90241096||GCST90241113||GCST90241285||GCST90241699||GCST90241762||GCST90242148||GCST90242208||GCST90242240||GCST90242425||GCST90242488||GCST90242506||GCST90242589||GCST90242741||GCST90242903||GCST90243034||GCST90243133||GCST90243985||GCST90244029||GCST90244370||GCST90244376||GCST90244565||GCST90244566||GCST90244567||GCST90244568||GCST90244569||GCST90244793||GCST90245848||GCST90245930||GCST90245942||GCST90245963||GCST90246545||GCST90246546||GCST90246564||GCST90246572||GCST90246574||GCST90246878||GCST90246980||GCST90247046||GCST90247094||GCST90247157||GCST90247196||GCST90247228||GCST90247243||GCST90247266||GCST90247304||GCST90247370||GCST90247402||GCST90247498||GCST90247510||GCST90247540||GCST90247899||GCST90247951||GCST90247986||GCST90248017||GCST90248138||GCST90248185||GCST90248334||GCST90248448||GCST90248499||GCST90248596||GCST90248658||GCST90248673||GCST90248721||GCST90248753||GCST90248843||GCST90248882||GCST90248900||GCST90249141||GCST90249151||GCST90249201||GCST90249208||GCST90249260||GCST90249269||GCST90249288||GCST90249293||GCST90249308||GCST90249403||GCST90249481||GCST90249527||GCST90249595||GCST90249725||GCST90249737||GCST90249751||GCST90249769||GCST90249920||GCST90249936||GCST90249978||GCST90250009||GCST90250060||GCST90250094||GCST90250116||GCST90250187||GCST90250832||GCST90250833||GCST90250834||GCST90250902||GCST90255621||GCST90265453||GCST90265454||GCST90265747||GCST90265748||GCST90267268||GCST90267352||GCST90267367||GCST90267908||GCST90267930||GCST90269497||GCST90269498||GCST90269499||GCST90269500||GCST90269501||GCST90269502||GCST90269503||GCST90269504||GCST90269505||GCST90269506||GCST90269509||GCST90269510||GCST90269512||GCST90269513||GCST90269514||GCST90269515||GCST90269516||GCST90269517||GCST90269518||GCST90269520||GCST90269521||GCST90269522||GCST90269523||GCST90269525||GCST90269526||GCST90269528||GCST90269530||GCST90269532||GCST90269535||GCST90269536||GCST90269538||GCST90269539||GCST90269542||GCST90269543||GCST90269544||GCST90269545||GCST90269546||GCST90269566||GCST90269571||GCST90269582||GCST90269585||GCST90269586||GCST90269587||GCST90269588||GCST90269589||GCST90269590||GCST90269591||GCST90269592||GCST90269593||GCST90269594||GCST90269595||GCST90269596||GCST90269597||GCST90269598||GCST90269599||GCST90269600||GCST90269601||GCST90269602||GCST90269603||GCST90269604||GCST90269605||GCST90269606||GCST90269607||GCST90269608||GCST90269609||GCST90269610||GCST90269611||GCST90269612||GCST90269613||GCST90269614||GCST90269615||GCST90269618||GCST90269619||GCST90269620||GCST90269621||GCST90269622||GCST90269623||GCST90269624||GCST90269625||GCST90269626||GCST90269627||GCST90269628||GCST90269629||GCST90269630||GCST90269631||GCST90269632||GCST90269633||GCST90269634||GCST90269635||GCST90269636||GCST90269637||GCST90269638||GCST90269639||GCST90269640||GCST90269641||GCST90269642||GCST90269643||GCST90269644||GCST90269645||GCST90269646||GCST90269647||GCST90269653||GCST90269654||GCST90269656||GCST90269657||GCST90269658||GCST90269659||GCST90269665||GCST90269666||GCST90269667||GCST90269681||GCST90269682||GCST90269683||GCST90269684||GCST90269685||GCST90269689||GCST90269690||GCST90269691||GCST90269692||GCST90269693||GCST90269694||GCST90269695||GCST90269696||GCST90269697||GCST90269699||GCST90269700||GCST90269705||GCST90269710||GCST90269711||GCST90269712||GCST90269714||GCST90269715||GCST90269716||GCST90269718||GCST90269719||GCST90269720||GCST90269725||GCST90269731||GCST90269734||GCST90269736||GCST90269741||GCST90269742||GCST90269743||GCST90269744||GCST90270129||GCST90270902||GCST90270905||GCST90271816||GCST90271817||GCST90274865||GCST90275047||GCST90277236||GCST90281203	17474819||19060906||20442857||21386085||21943158||22005930||23207651||23455636||23562540||24023261||24097068||24688116||25027320||25188341||25644384||25673412||25961943||26252872||26426971||26691988||26830138||26833246||26993346||27029810||27532455||27798624||27863252||28046027||28078323||28247064||28322283||29030599||29227965||29263008||29274321||29403010||29507422||29777097||29875488||29899525||30239722||30297969||30319691||30804565||30979435||31015401||31055733||31201950||31263887||31413261||31430377||31473137||31484785||31497858||31501611||31589552||31636271||31719535||31760383||31900758||32042192||32066663||32150548||32203549||32242144||32247823||32352494||32358547||32376654||32393786||32568366||32603185||32888494||32913026||32928877||32981348||33095540||33111402||33134509||33223526||33230300||33462484||33532862||33547301||33563987||33589840||33637690||33875891||33948810||33972514||34002480||34020725||34021172||34119372||34128465||34151794||34272381||34426670||34503513||34594039||34610981||34648354||34785643||34814699||34841290||34906840||34910505||35046404||35050183||35078996||35086473||35213538||35264221||35347128||35393594||35585065||35654975||35668104||35692035||35694926||35710981||35870639||35945198||35974141||36066633||36071172||36168886||36193934||36224396||36260985||36276968||36348503||36376304||36402844||36419087||36462729||36474045||36477530||36581621||36614910||36653479||36764567||36800424||36974753||36989840||37089073||37106081||37235137||37277652||37337106||37357295||37596262	988	missense_variant	MODERATE	APOE	ENSG00000130203	12.04	1	rs429358	45411941	missense_variant	MODERATE	ENSG00000130203	APOE	12.04	APOE (709) - ENSG00000130203	APOE (2324) - ENSG00000130203	APOE|TOMM40|APOC1|PVRL2|APOC4|APOC4-APOC2|APOC2|CTB-129P6.11|CLPTM1|BCAM|RELB|CBLC|CLASRP|BCL3|ZNF296|GEMIN7|MARK4|PPP1R37|CEACAM16|CEACAM19|NKPD1|PVR|TRAPPC6A|BLOC1S3|AC005779.2|IGSF23|AC006126.3|EXOC3L2|CEACAM20|CKM|ZNF180|KLC3|L47234.1|ERCC2|ZNF229|CTC-512J12.4|PPP1R13L|CD3EAP|ERCC1	TOMM40(68.7%)-2-ENSG00000130204-(Skin_Not_Sun_Exposed_Suprapubic|Skin_Sun_Exposed_Lower_leg)||APOC1(89.6%)-2-ENSG00000130208-(Adrenal_Gland|Esophagus_Mucosa)	NA	3	APOE	1	yes
phecode_202.1	Type 1 diabetes	Endo	rs11023814	11	15493057	16729382	16007053	C	G	0.566268	51684	-0.0377909	0.00596988	9.61131	2.44732e-10	9	29					0	rs10832544||rs1455114||rs4539287||rs6486277||rs66830472||rs7941496||rs9651573	Adolescent idiopathic scoliosis||Biological sex||Cigarettes smoked per day (MTAG)||Colorectal cancer||Cutaneous malignant melanoma||Cutaneous melanoma (MTAG)||Height	GCST006902||GCST010304||GCST90013473||GCST90018808||GCST90103971||GCST90179151||GCST90245848	30395268||32341527||33888908||34594039||34813871||36224396||36376304	7	intron_variant	MODIFIER	SOX6	ENSG00000110693	21.0	0.90316	rs4545520	15999644	intron_variant	MODIFIER	ENSG00000110693	SOX6	3.043	SOX6 (19058) - ENSG00000110693	SOX6 (29820) - ENSG00000110693	SOX6	SOX6(83.2%)-1-ENSG00000110693-(Adrenal_Gland)	NA	2	SOX6	0	yes
phecode_202.1	Type 1 diabetes	Endo	rs687621	9	135632908	136645404	136137065	A	G	0.323321	51684	0.0382324	0.00629599	8.89985	1.25936e-09	10	175	rs13292932||rs2769071||rs34357864||rs36058710||rs491626||rs492488||rs494242||rs505922||rs514659||rs527210||rs529565||rs544873||rs545971||rs576125||rs582094||rs59602812||rs597974||rs612169||rs613534||rs643434||rs644234||rs657152||rs676457||rs676996||rs677355||rs687289||rs687621||rs782095625||rs8176719	ABO blood group (AB vs non-AB)||ABO blood group (AB vs O)||ABO blood group (B vs O)||ABO blood group (O vs non-O)||Activated partial thromboplastin time||Adolescent idiopathic scoliosis||Alanine aminotransferase levels||Aspartate aminotransferase levels||Blood protein levels||Body fat percentage||C-reactive protein levels||Carbohydrate sulfotransferase 11 levels||Carbohydrate sulfotransferase 11 levels (CHST11.7779.86.3)||CD209 antigen level in Chronic kidney disease with hypertension and no diabetes (22576_1)||CD209 antigen level in Chronic kidney disease with hypertension and no diabetes (3029_52)||CD209 antigen levels||CD209 antigen levels (CD209.3029.52.2)||Chloride intracellular channel protein 5 levels||Cholesteryl ester_17:0_[M+NH4]1+ levels||Chronic elevation of alanine aminotransferase (cALT) levels||Circulating fibroblast growth factor 23 levels||Citrate levels||Citrulline levels||Coagulation factor levels||Coagulation Factor VIII level in Chronic kidney disease with hypertension and no diabetes (13499_30)||Colon polyp||Coronary artery disease||COVID-19||COVID-19 (critical illness vs population)||COVID-19 (hospitalized covid vs population)||COVID-19 (hospitalized vs population)||COVID-19 severity||COVID-19 with respiratory failure||Creatine kinase levels||Delta-like protein 4 levels||Desmoglein-2 levels (DSG2.9484.75.3)||Diastolic blood pressure||Dihydrofolate reductase levels (DHFR.9823.2.3)||Diverticular disease||Duodenal ulcer||Early-onset ischemic stroke||End-stage coagulation||Estradiol levels||Factor VIII levels||Faecalicatena lactaris abundance in stool||FAS plasma levels||Fibroblast growth factor 23 levels||Gastric parietal cell autoantibody levels in type 1 diabetes||Glycine levels||Glycoprotein acetyls levels||Graves' disease||Haemorrhoidal disease||Heparin-induced thrombocytopenia in PF4/heparin antibody positivity||High density lipoprotein cholesterol levels||Histo-blood group ABO system transferase level in Chronic kidney disease with hypertension and no diabetes (9253_52)||Histo-blood group ABO system transferase levels||Histo-blood group ABO system transferase levels (ABO.9253.52.3)||ICD10 J35: Chronic diseases of tonsils and adenoids||Insulin disposition index||Interleukin-6 levels||Lactosylceramide 4-alpha-galactosyltransferase levels||Leucine-rich repeat-containing protein 32 levels||Lithostathine-1-alpha levels||Lithostathine-1-beta levels||Liver enzyme levels||Liver enzyme levels (alanine transaminase)||Lymphocyte count||Malaria||Mannose-binding protein C levels||Marzipan liking||Mean spheric corpuscular volume||Medial prefrontal thickness (unadjusted for global measures)||Medication use (antithrombotic agents)||Metabolic traits||Migraine or fasting pro-insulin levels||Monocyte count||Monocyte percentage of white cells||Myocardial infarction||Myocardial infarction in coronary artery disease||Obesity-related traits||Ornithine levels||Pancreatic cancer||Peak expiratory flow||Peptic ulcer disease||Peripheral artery disease||Phytosterol levels||Protein biomarker||Protein CASC4 levels||Protein S100-A16 levels||Pulmonary embolism||Regenerating islet-derived protein 3-gamma levels||Reticulocyte count||SARS-CoV-2 infection||Serum alkaline phosphatase levels||Serum levels of protein B3GNT2||Serum levels of protein CASC4||Serum levels of protein F8||Serum levels of protein LRRC32||Serum levels of protein MBL2||Serum levels of protein PNPLA2||Serum levels of protein SHANK3||Serum levels of protein VWF||Severe COVID-19 infection with respiratory failure (analysis I)||Sushi, von Willebrand factor type A, EGF and pentraxin domain-containing protein 1 levels||Thrombomodulin levels||Thrombosis||Thyroid hormone levels||Thyroid stimulating hormone levels||Total testosterone levels||Transferrin receptor protein 1 levels||Triglycerides||Type 2 diabetes||Urinary metabolites (H-NMR features)||Urine X-24834 levels in chronic kidney disease||Venous thromboembolism||Vertex-wise cortical thickness||von Willebrand factor levels||vWF levels||vWF levels in ischaemic stroke and hyperhomocysteinaemia	GCST000248||GCST000627||GCST000694||GCST000946||GCST001217||GCST001433||GCST001574||GCST001637||GCST001711||GCST001762||GCST001793||GCST001798||GCST001856||GCST001982||GCST002012||GCST002214||GCST002364||GCST002553||GCST003390||GCST004382||GCST004598||GCST005977||GCST006014||GCST006020||GCST006479||GCST006491||GCST006867||GCST006902||GCST007445||GCST007836||GCST008111||GCST008474||GCST010104||GCST010479||GCST010504||GCST010653||GCST011504||GCST012516||GCST012517||GCST012519||GCST012522||GCST90000255||GCST90002316||GCST90002394||GCST90002397||GCST90002405||GCST90010726||GCST90010735||GCST90012022||GCST90012048||GCST90012105||GCST90012114||GCST90013405||GCST90014033||GCST90018723||GCST90018827||GCST90018877||GCST90018982||GCST90020232||GCST90020233||GCST90020235||GCST90020237||GCST90029070||GCST90032382||GCST90060217||GCST90085733||GCST90087404||GCST90087484||GCST90088178||GCST90088207||GCST90089774||GCST90089962||GCST90090331||GCST90090832||GCST90092813||GCST90092821||GCST90094797||GCST90095131||GCST90101291||GCST90101706||GCST90103486||GCST90129579||GCST90129601||GCST90134596||GCST90134597||GCST90134598||GCST90161702||GCST90188371||GCST90233912||GCST90236129||GCST90237203||GCST90239271||GCST90239752||GCST90240575||GCST90240638||GCST90240897||GCST90240907||GCST90241428||GCST90244095||GCST90246838||GCST90246935||GCST90247022||GCST90247063||GCST90247886||GCST90248224||GCST90248306||GCST90248307||GCST90248319||GCST90249276||GCST90249405||GCST90249743||GCST90249979||GCST90266813||GCST90269775||GCST90270935||GCST90271804||GCST90274862||GCST90278093||GCST90281117	18940312||20231535||20529992||21239051||21829393||21886157||22387998||22703881||22895189||23056639||23251661||23263489||23267103||23381943||23408906||23612905||23650146||24094242||24586186||25086665||26908601||27532455||27618447||28240269||28495826||29403010||29875488||30054458||30177863||30217807||30395268||30586737||31070104||31285632||32042192||32469254||32473944||32558485||32769997||32888493||32888494||33067605||33414548||33608531||33888516||33972514||33980691||34202464||34503513||34594039||34648354||34910505||35078996||35115689||35213538||35222515||35264221||35368071||35377938||35459240||35585065||35654975||35848942||35870639||35922517||36168886||36240095||36653354||36808568||36893272||36914875||37076872||37198478||37277652	119	rs1053878||rs10793962||rs10901252||rs11244061||rs115478735||rs13291798||rs13292932||rs2519093||rs2769071||rs34357864||rs36058710||rs3758348||rs491626||rs492488||rs494242||rs495828||rs505922||rs507666||rs514659||rs527210||rs529565||rs532436||rs544873||rs545971||rs550057||rs576125||rs579459||rs582094||rs587611953||rs59602812||rs597974||rs600038||rs612169||rs613534||rs635634||rs643434||rs644234||rs649129||rs651007||rs657152||rs676457||rs676996||rs677355||rs687289||rs687621||rs75179845||rs75444660||rs782095625||rs782134971||rs7849280||rs79343853||rs8176644||rs8176645||rs8176662||rs8176671||rs8176672||rs8176693||rs8176704||rs8176719||rs8176741||rs8176743||rs8176746||rs8176747||rs8176749||rs8176759||rs9411377||rs9411378||rs9411463||rs9919007	ABO blood group (A vs O)||ABO blood group (AB vs non-AB)||ABO blood group (AB vs O)||ABO blood group (B vs O)||ABO blood group (O vs non-O)||Activated partial thromboplastin time||Adhesion G protein-coupled receptor F5 levels||Adhesion G protein-coupled receptor F5 levels (ADGRF5.6409.57.3)||Adolescent idiopathic scoliosis||ADpSGEGDFXAEGGGVR levels||ADpSGEGDFXAEGGGVR-to-X-14304--leucylalanine ratio||ADSGEGDFXAEGGGVR-to-ADpSGEGDFXAEGGGVR ratio||Alanine aminotransferase levels||Allergic disease (asthma, hay fever and/or eczema) (age of onset)||Allergic disease (asthma, hay fever and/or eczema) (multivariate analysis)||Allergic rhinitis||Allergy||Alpha-(1,3)-fucosyltransferase 10 levels||Alpha-amylase 2B levels||Angiopoietin-1 receptor levels||Angiopoietin-1 receptor, soluble levels||Angiopoietin-1 receptor, soluble levels (TEK.3773.15.4)||Angiotensin-converting enzyme activity||Angiotensin-converting enzyme levels||Apolipoprotein A1 levels||Apolipoprotein B levels||Apolipoprotein B levels (UKB data field 23439)||Apolipoprotein B to apolipoprotein A1 ratio (UKB data field 23441)||Appendicular lean mass||Aspartate aminotransferase levels||Aspartate aminotransferase to alanine aminotransferase ratio||Average diameter for HDL particles||Basal Cell Adhesion Molecule levels||Basal Cell Adhesion Molecule levels (BCAM.2816.50.2)||Beta-1,4-galactosyltransferase 2 levels||Beta-1,4-mannosyl-glycoprotein 4-beta-N-acetylglucosaminyltransferase level in Chronic kidney disease with hypertension and no diabetes (21771_47)||Blood glucose levels||Blood protein levels||Blood protein levels in cardiovascular risk||Blood urea nitrogen levels||Body fat percentage||C-C motif chemokine 25 levels||C-C motif chemokine 25 levels (CCL25.2705.5.2)||C-C motif chemokine 28 levels||C-reactive protein levels||C-reactive protein levels (MTAG)||C1GALT1-specific chaperone 1 levels (C1GALT1C1.5735.54.3)||Cadherin-1 levels||Cadherin-17 level in Chronic kidney disease with hypertension and no diabetes (16613_3)||Cadherin-17 levels||Cadherin-5 levels||Cadherin-5 levels (CDH5.2819.23.2)||Calcium levels||Carbohydrate sulfotransferase 11 levels||Carbohydrate sulfotransferase 11 levels (CHST11.7779.86.3)||Carbohydrate sulfotransferase 12 levels||Carbohydrate sulfotransferase 15 levels||Carbohydrate sulfotransferase 15 levels (CHST15.4469.78.2)||Carboxypeptidase B levels||Cardioembolic stroke||Cardioembolic stroke (MTAG)||Cathepsin E levels||CD109 antigen levels||CD209 antigen level in Chronic kidney disease with hypertension and no diabetes (22576_1)||CD209 antigen level in Chronic kidney disease with hypertension and no diabetes (3029_52)||CD209 antigen levels||CD209 antigen levels (CD209.3029.52.2)||Cereal consumption (bowls per week) (UKB data field 1458)||Cerebral venous thrombosis||Chloride intracellular channel protein 5 levels||Cholelithiasis||Cholesterol in IDL (UKB data field 23526)||Cholesterol in large LDL (UKB data field 23533)||Cholesterol in medium LDL (UKB data field 23540)||Cholesterol in medium VLDL (UKB data field 23505)||Cholesterol in small HDL (UKB data field 23575)||Cholesterol in small LDL (UKB data field 23547)||Cholesterol in small VLDL (UKB data field 23512)||Cholesterol in very small VLDL (UKB data field 23519)||Cholesterol levels in IDL||Cholesterol levels in large LDL||Cholesterol levels in medium LDL||Cholesterol levels in medium VLDL||Cholesterol levels in small HDL||Cholesterol levels in small LDL||Cholesterol levels in small VLDL||Cholesterol levels in very small VLDL||Cholesterol to total lipids in chylomicrons and extremely large VLDL percentage (UKB data field 23580)||Cholesterol to total lipids in IDL percentage (UKB data field 23610)||Cholesterol to total lipids in large VLDL percentage (UKB data field 23590)||Cholesterol to total lipids in medium LDL percentage (UKB data field 23620)||Cholesterol to total lipids in medium VLDL percentage (UKB data field 23595)||Cholesterol to total lipids in small LDL percentage (UKB data field 23625)||Cholesterol to total lipids in small VLDL percentage (UKB data field 23600)||Cholesterol to total lipids in very large HDL percentage (UKB data field 23630)||Cholesterol to total lipids in very large VLDL percentage (UKB data field 23585)||Cholesterol to total lipids in very small VLDL percentage (UKB data field 23605)||Cholesterol to total lipids ratio in chylomicrons and extremely large VLDL||Cholesterol to total lipids ratio in IDL||Cholesterol to total lipids ratio in large VLDL||Cholesterol to total lipids ratio in medium LDL||Cholesterol to total lipids ratio in medium VLDL||Cholesterol to total lipids ratio in small LDL||Cholesterol to total lipids ratio in small VLDL||Cholesterol to total lipids ratio in very large HDL||Cholesterol to total lipids ratio in very large VLDL||Cholesterol to total lipids ratio in very small VLDL||Cholesterol, total||Cholesteryl ester (18:0) levels||Cholesteryl ester levels in IDL||Cholesteryl ester levels in large LDL||Cholesteryl ester levels in large VLDL||Cholesteryl ester levels in LDL||Cholesteryl ester levels in medium LDL||Cholesteryl ester levels in medium VLDL||Cholesteryl ester levels in small HDL||Cholesteryl ester levels in small LDL||Cholesteryl ester levels in small VLDL||Cholesteryl ester levels in very large VLDL||Cholesteryl ester levels in very small VLDL||Cholesteryl ester levels in VLDL||Cholesteryl ester_17:0_[M+NH4]1+ levels||Cholesteryl esters in IDL (UKB data field 23527)||Cholesteryl esters in large LDL (UKB data field 23534)||Cholesteryl esters in LDL (UKB data field 23417)||Cholesteryl esters in medium LDL (UKB data field 23541)||Cholesteryl esters in medium VLDL (UKB data field 23506)||Cholesteryl esters in small HDL (UKB data field 23576)||Cholesteryl esters in small LDL (UKB data field 23548)||Cholesteryl esters in small VLDL (UKB data field 23513)||Cholesteryl esters in very small VLDL (UKB data field 23520)||Cholesteryl esters in VLDL (UKB data field 23416)||Cholesteryl esters to total lipids in chylomicrons and extremely large VLDL percentage (UKB data field 23581)||Cholesteryl esters to total lipids in large VLDL percentage (UKB data field 23591)||Cholesteryl esters to total lipids in medium VLDL percentage (UKB data field 23596)||Cholesteryl esters to total lipids in small LDL percentage (UKB data field 23626)||Cholesteryl esters to total lipids in small VLDL percentage (UKB data field 23601)||Cholesteryl esters to total lipids in very large VLDL percentage (UKB data field 23586)||Cholesteryl esters to total lipids in very small VLDL percentage (UKB data field 23606)||Cholesteryl esters to total lipids ratio in chylomicrons and extremely large VLDL||Cholesteryl esters to total lipids ratio in large VLDL||Cholesteryl esters to total lipids ratio in medium VLDL||Cholesteryl esters to total lipids ratio in small LDL||Cholesteryl esters to total lipids ratio in small VLDL||Cholesteryl esters to total lipids ratio in very large HDL||Cholesteryl esters to total lipids ratio in very large VLDL||Cholesteryl esters to total lipids ratio in very small VLDL||Chronic elevation of alanine aminotransferase (cALT) levels||Chronic heart failure||Chymotrypsin C levels||Circulating fibroblast growth factor 23 levels||Circulating plasma alpha-Klotho levels||Citrate levels||Citrulline levels||Clinical LDL cholesterol levels||Clinical LDL cholesterol levels (UKB data field 23404)||Coagulation factor levels||Coagulation Factor VIII level in Chronic kidney disease with hypertension and no diabetes (13499_30)||Coagulation Factor VIII levels||Coagulation Factor VIII levels (F8.13499.30.3)||Colon polyp||Concentration of HDL particles||Concentration of IDL particles||Concentration of IDL particles (UKB data field 23523)||Concentration of large LDL particles||Concentration of large LDL particles (UKB data field 23530)||Concentration of LDL particles||Concentration of LDL particles (UKB data field 23429)||Concentration of medium LDL particles||Concentration of medium LDL particles (UKB data field 23537)||Concentration of medium VLDL particles||Concentration of medium VLDL particles (UKB data field 23502)||Concentration of small HDL particles||Concentration of small HDL particles (UKB data field 23572)||Concentration of small LDL particles||Concentration of small LDL particles (UKB data field 23544)||Concentration of small VLDL particles||Concentration of very small VLDL particles||Concentration of very small VLDL particles (UKB data field 23516)||Concentration of VLDL particles||Concentration of VLDL particles (UKB data field 23428)||Coronary artery disease||Coronary artery disease (myocardial infarction, percutaneous transluminal coronary angioplasty, coronary artery bypass grafting, angina or chromic ischemic heart disease)||Coronary heart disease||COVID-19||COVID-19 (covid vs negative or unknown)||COVID-19 (covid vs negative)||COVID-19 (critical illness vs population)||COVID-19 (hospitalized covid vs population)||COVID-19 (hospitalized vs population)||COVID-19 (not hospitalized vs negative or unknown)||COVID-19 infection or age-related macular degeneration (MTAG)||COVID-19 or coronary artery disease (pleiotropy)||COVID-19 or hypertension (pleiotropy)||COVID-19 severity||COVID-19 with respiratory failure||COVID-19 with respiratory failure requiring mechanical ventilation||Creatine kinase levels||Creatinine levels||CX3CL1 levels||Cytochrome b561 domain-containing protein 1 levels||D-glucuronyl C5-epimerase levels (GLCE.7808.5.3)||Defensin-5 levels||Delta-like protein 4 levels||Desmoglein-2 levels||Desmoglein-2 levels (DSG2.9484.75.3)||Diastolic blood pressure||Dihydrofolate reductase levels||Dihydrofolate reductase levels (DHFR.9823.2.3)||Direct bilirubin levels||Disintegrin and metalloproteinase domain-containing protein 23 levels||Diverticular disease||DSGEGDFXAEGGGVR-to-ADpSGEGDFXAEGGGVR ratio||Duodenal ulcer||Dyslipidemia||E Cad plasma levels||E Selectin plasma levels||E-selectin levels||E-selectin levels (SELE.3470.1.2)||Early-onset ischemic stroke||End-stage coagulation||Endoglin levels||Endoglin levels (ENG.4908.6.1)||Endometriosis||Endothelial growth factor levels||Ephrin type-A receptor 4 levels||Ephrin type-B receptor 4 levels||Estimated glomerular filtration rate||Estimated glomerular filtration rate (creatinine)||Estradiol levels||Factor VIII levels||Faecalicatena lactaris abundance in stool||FAS plasma levels||Fasting blood glucose||Fasting glucose||Fasting insulin||Fasting plasma glucose||Fibroblast growth factor 23 levels||Fibroblast growth factor receptor 1 levels||Fibrosis-4 index in high alcohol intake||Free cholesterol in IDL (UKB data field 23528)||Free cholesterol in large LDL (UKB data field 23535)||Free cholesterol in LDL (UKB data field 23421)||Free cholesterol in medium LDL (UKB data field 23542)||Free cholesterol in medium VLDL (UKB data field 23507)||Free cholesterol in small HDL (UKB data field 23577)||Free cholesterol in small LDL (UKB data field 23549)||Free cholesterol in small VLDL (UKB data field 23514)||Free cholesterol in very small VLDL (UKB data field 23521)||Free cholesterol levels in IDL||Free cholesterol levels in large LDL||Free cholesterol levels in LDL||Free cholesterol levels in medium LDL||Free cholesterol levels in medium VLDL||Free cholesterol levels in small HDL||Free cholesterol levels in small LDL||Free cholesterol levels in small VLDL||Free cholesterol levels in very small VLDL||Free cholesterol levels in VLDL||Free cholesterol to total lipids in chylomicrons and extremely large VLDL percentage (UKB data field 23582)||Free cholesterol to total lipids in IDL percentage (UKB data field 23612)||Free cholesterol to total lipids in large VLDL percentage (UKB data field 23592)||Free cholesterol to total lipids in medium VLDL percentage (UKB data field 23597)||Free cholesterol to total lipids in small VLDL percentage (UKB data field 23602)||Free cholesterol to total lipids in very large VLDL percentage (UKB data field 23587)||Free cholesterol to total lipids in very small VLDL percentage (UKB data field 23607)||Free cholesterol to total lipids ratio in chylomicrons and extremely large VLDL||Free cholesterol to total lipids ratio in IDL||Free cholesterol to total lipids ratio in large LDL||Free cholesterol to total lipids ratio in large VLDL||Free cholesterol to total lipids ratio in medium VLDL||Free cholesterol to total lipids ratio in small LDL||Free cholesterol to total lipids ratio in small VLDL||Free cholesterol to total lipids ratio in very large VLDL||Free cholesterol to total lipids ratio in very small VLDL||Galectin-4 levels||Galectin-8 levels||Gallstone disease||Gamma glutamyl transferase levels||Gastric cancer||Gastric intrinsic factor levels||Gastric parietal cell autoantibody levels in type 1 diabetes||Gastrointestinal infection||GDNF family receptor alpha-like levels||GDNF family receptor alpha-like levels (GFRAL.6920.1.3)||GIP levels in response to oral glucose tolerance test (120 minutes)||Glaucoma (primary open-angle)||Glucose levels||Glycated hemoglobin levels||Glycine levels||Glycoprotein acetyls levels||Glycoprotein acetyls levels (UKB data field 23480)||Golgi membrane protein 1 levels||Golgi membrane protein 1 levels (GOLM1.8983.7.3)||Granulocyte count||Granulocyte percentage of myeloid white cells||Graves' disease||Gut bacterial pathway abundance (LACTOSECAT.PWY..lactose.and.galactose.degradation.I)||Gut microbiota abundance (k_Bacteria.p_Actinobacteria.c_Actinobacteria.o_Bifidobacteriales.f_Bifidobacteriaceae.g_Bifidobacterium.s_Bifidobacterium_bifidum)||Gut microbiota abundance (k_Bacteria.p_Actinobacteria.c_Actinobacteria.o_Coriobacteriales.f_Coriobacteriaceae.g_Collinsella.s_Collinsella_aerofaciens)||Gut microbiota abundance (k_Bacteria.p_Actinobacteria.c_Actinobacteria.o_Coriobacteriales.f_Coriobacteriaceae.g_Collinsella)||Gut microbiota abundance (k_Bacteria.p_Actinobacteria.c_Actinobacteria.o_Coriobacteriales.f_Coriobacteriaceae)||Gut microbiota abundance (k_Bacteria.p_Actinobacteria.c_Actinobacteria.o_Coriobacteriales)||Haemorrhoidal disease||Hay fever and/or eczema||HDL cholesterol||HDL cholesterol levels||Heart failure||Heart failure (multivariate analysis)||Heel bone mineral density||Height||Hematocrit||Hematological and biochemical traits||Hemoglobin||Hemoglobin A1c levels||Hemoglobin concentration||Hemoglobin levels||Heparin-induced thrombocytopenia in PF4/heparin antibody positivity||Hepatocyte growth factor receptor levels||Hepatocyte growth factor receptor levels (MET.2837.3.2)||High density lipoprotein cholesterol levels||High serum lipase activity||High-density lipoprotein levels (MTAG)||Histidine levels||Histo-blood group ABO system transferase level in Chronic kidney disease with hypertension and no diabetes (9253_52)||Histo-blood group ABO system transferase levels||Histo-blood group ABO system transferase levels (ABO.9253.52.3)||ICD10 J35: Chronic diseases of tonsils and adenoids||Ideal cardiovascular health score (clinical and behavioral)||Immature fraction of reticulocytes||Immature granulocyte count||Immunoglobulin superfamily containing leucine-rich repeat protein 2 levels||Immunoglobulin superfamily containing leucine-rich repeat protein 2 levels (ISLR2.13124.20.3)||Insulin disposition index||Insulin receptor levels||Insulin receptor levels (INSR.3448.13.2)||Insulin-like growth factor 1 receptor levels||Insulin-like growth factor 1 receptor levels (IGF1R.4232.19.2)||Intercellular adhesion molecule 1 levels||Intercellular adhesion molecule 1 levels (ICAM1.4342.10.3)||Intercellular adhesion molecule 2 levels||Intercellular adhesion molecule 4 levels||Intercellular adhesion molecule 5 levels||Intercellular adhesion molecule 5 levels (ICAM5.8245.27.3)||Interleukin-1 receptor-like 1 levels||Interleukin-27 receptor subunit alpha levels||Interleukin-27 receptor subunit alpha levels (IL27RA.5132.71.3)||Interleukin-3 receptor subunit alpha levels||Interleukin-3 receptor subunit alpha levels (IL3RA.13744.37.3)||Interleukin-6 levels||Interleukin-6 receptor subunit beta levels||Interleukin-6 receptor subunit beta levels (IL6ST.2620.4.2)||Intestinal-type alkaline phosphatase level in Chronic kidney disease with hypertension and no diabetes (17441_4)||Intestinal-type alkaline phosphatase levels||Intestinal-type alkaline phosphatase levels (ALPI.10463.23.3)||Intraocular pressure||Iron status biomarkers (ferritin levels)||Ischemic stroke||Kin of IRRE-like protein 2 levels||Klotho levels||Lactase-phlorizin hydrolase levels||Lactosylceramide 4-alpha-galactosyltransferase levels||Large artery stroke (MTAG)||LDL cholesterol||LDL cholesterol levels||LDL cholesterol levels (UKB data field 23405)||LDL cholesterol levels in current drinkers||LDL cholesterol levels x long total sleep time interaction (2df test)||LDL cholesterol levels x short total sleep time interaction (2df test)||Leucine-rich repeat-containing protein 32 levels||Leukemia inhibitory factor receptor levels||Leukemia inhibitory factor receptor levels (LIFR.5837.49.3)||Linoleic acid levels||Linoleic acid levels (UKB data field 23449)||Lipid traits||Lithostathine-1-alpha levels||Lithostathine-1-beta levels||Liver enzyme levels||Liver enzyme levels (alanine transaminase)||Liver enzyme levels (alkaline phosphatase)||Liver enzyme levels (gamma-glutamyl transferase)||Low density lipoprotein cholesterol levels||Low vWF levels||Low-density lipoprotein levels (MTAG)||Low-density lipoprotein receptor-related protein 8 levels||Lymphocyte count||Malaria||Mannose-binding protein C levels||Marzipan liking||Mean corpuscular hemoglobin||Mean corpuscular hemoglobin concentration||Mean corpuscular volume||Mean platelet volume||Mean reticulocyte volume||Mean spheric corpuscular volume||Medial prefrontal thickness (unadjusted for global measures)||Medication use (antithrombotic agents)||Medication use (HMG CoA reductase inhibitors)||Medication use (salicylic acid and derivatives)||Medication use for hyperlipidemia (number of purchases)||Metabolic traits||Metabolite levels||Microcytic percentage of red cells||Migraine or fasting pro-insulin levels||Mitochondrial DNA copy number||Mitochondrial DNA copy number (adjusted)||Monocyte count||Monocyte percentage of white cells||Multiple inositol polyphosphate phosphatase 1 levels||Myeloid white cell count||Myocardial infarction||Myocardial infarction in coronary artery disease||N-acetyl neuraminic acid levels||N-acetyllactosaminide beta-1,3-N-acetylglucosaminyltransferase 2 levels||N-acetyllactosaminide beta-1,3-N-acetylglucosaminyltransferase 2 levels (B3GNT2.7980.72.3)||Neurogenic locus notch homolog protein 1 levels||Neurogenic locus notch homolog protein 1 levels (NOTCH1.5107.7.2)||Neurological blood protein biomarker levels||Neuronal cell adhesion molecule levels||Neutrophil count||Neutrophil percentage of white cells||Noelin levels||Non-albumin protein levels||Non-HDL cholesterol levels||O-sulfo-l-tyrosine levels||Obesity-related traits||Omega-6 fatty acid levels||Omega-6 fatty acids levels (UKB data field 23445)||Ornithine levels||OX-2 membrane glycoprotein levels||P-selectin levels||P-selectin levels (SELP.4154.57.2)||Pancreatic alpha-amylase levels||Pancreatic cancer||Pancreatic lipase-related protein 2 levels||Pancreatic triacylglycerol lipase levels||Peak expiratory flow||PECAM 1 plasma levels||PECAM-1 levels||Peptic ulcer disease||Peripheral artery disease||Phosphatidylcholine levels||Phosphoglycerides levels||Phospholipid levels in IDL||Phospholipid levels in large LDL||Phospholipid levels in LDL||Phospholipid levels in medium LDL||Phospholipid levels in medium VLDL||Phospholipid levels in small HDL||Phospholipid levels in small LDL||Phospholipid levels in small VLDL||Phospholipid levels in very large HDL||Phospholipid levels in very small VLDL||Phospholipids in IDL (UKB data field 23525)||Phospholipids in large LDL (UKB data field 23532)||Phospholipids in LDL (UKB data field 23413)||Phospholipids in medium LDL (UKB data field 23539)||Phospholipids in medium VLDL (UKB data field 23504)||Phospholipids in small HDL (UKB data field 23574)||Phospholipids in small LDL (UKB data field 23546)||Phospholipids in small VLDL (UKB data field 23511)||Phospholipids in very small VLDL (UKB data field 23518)||Phospholipids to total lipids in medium VLDL percentage (UKB data field 23594)||Phospholipids to total lipids in small LDL percentage (UKB data field 23624)||Phospholipids to total lipids in small VLDL percentage (UKB data field 23599)||Phospholipids to total lipids in very large HDL percentage (UKB data field 23629)||Phospholipids to total lipids in very large VLDL percentage (UKB data field 23584)||Phospholipids to total lipids ratio in chylomicrons and extremely large VLDL||Phospholipids to total lipids ratio in large VLDL||Phospholipids to total lipids ratio in medium VLDL||Phospholipids to total lipids ratio in small HDL||Phospholipids to total lipids ratio in small LDL||Phospholipids to total lipids ratio in small VLDL||Phospholipids to total lipids ratio in very large HDL||Phospholipids to total lipids ratio in very large VLDL||Phospholipids to total lipids ratio in very small VLDL||Phytosterol levels||Plasma X-26054 levels in chronic kidney disease||Platelet count||Platelet endothelial aggregation receptor 1 levels||Platelet endothelial aggregation receptor 1 levels (PEAR1.8275.31.3)||Platelet endothelial cell adhesion molecule levels||Platelet glycoprotein 4 levels||Platelet glycoprotein 4 levels (CD36.2973.15.2)||Plateletcrit||Plexin-B2 levels||Plexin-D1 levels||Polyunsaturated fatty acid levels||Polyunsaturated fatty acids levels (UKB data field 23446)||Protein biomarker||Protein CASC4 level in Chronic kidney disease with hypertension and no diabetes (10613_33)||Protein CASC4 levels||Protein FAM177A1 levels||Protein FAM177A1 levels (FAM177A1.8039.41.3)||Protein FAM3B levels||Protein FAM3B levels (FAM3B.9177.6.3)||Protein FAM3D level in Chronic kidney disease with hypertension and no diabetes (13102_1)||Protein FAM3D levels||Protein FAM3D levels (FAM3D.13102.1.3)||Protein jagged-1 levels||Protein jagged-1 levels (JAG1.5092.51.3)||Protein levels in obesity||Protein S100-A16 levels||Protein-tyrosine sulfotransferase 2 levels||Protein-tyrosine sulfotransferase 2 levels (TPST2.8024.64.3)||Pulmonary embolism||Pyruvate levels||Ratio of apolipoprotein B to apolipoprotein A1 levels||Ratio of linoleic acid to total fatty acids||Red blood cell count||Red blood cell traits||Red cell distribution width||Red cell distribution width - standard deviation||Regenerating islet-derived protein 3-gamma levels||Relative protein intake||Remnant cholesterol (non-HDL, non-LDL -cholesterol)||Remnant cholesterol (non-HDL, non-LDL -cholesterol) levels (UKB data field 23402)||Reticulocyte count||Retinal arteriolar tortuosity||SARS-CoV-2 infection||Scavenger receptor class F member 2 levels||Secreted and transmembrane protein 1 levels||Semaphorin-3G levels||Semaphorin-4C levels||Semaphorin-6A levels||Semaphorin-6A levels (SEMA6A.7945.10.3)||Semaphorin-6B levels||Serum 25-Hydroxyvitamin D levels||Serum albumin levels||Serum alkaline phosphatase levels||Serum carcinoembryonic antigen levels||Serum creatinine levels||Serum levels of protein ABO||Serum levels of protein ACE||Serum levels of protein ADGRF5||Serum levels of protein AMY2B||Serum levels of protein B3GNT2||Serum levels of protein BCAM||Serum levels of protein C1GALT1C1||Serum levels of protein CASC4||Serum levels of protein CCL25||Serum levels of protein CCL28||Serum levels of protein CD109||Serum levels of protein CD200||Serum levels of protein CD209||Serum levels of protein CD36||Serum levels of protein CDH5||Serum levels of protein CHST12||Serum levels of protein CHST15||Serum levels of protein DPEP2||Serum levels of protein DSG2||Serum levels of protein ENG||Serum levels of protein EPHA4||Serum levels of protein F8||Serum levels of protein FAM177A1||Serum levels of protein FAM3B||Serum levels of protein FAM3D||Serum levels of protein FLT4||Serum levels of protein GFRAL||Serum levels of protein GLCE||Serum levels of protein GNS||Serum levels of protein GOLM1||Serum levels of protein ICAM1||Serum levels of protein ICAM2||Serum levels of protein ICAM4||Serum levels of protein ICAM5||Serum levels of protein IGF1R||Serum levels of protein IL27RA||Serum levels of protein IL3RA||Serum levels of protein IL6ST||Serum levels of protein INSR||Serum levels of protein ISLR2||Serum levels of protein JAG1||Serum levels of protein KDR||Serum levels of protein KIN||Serum levels of protein L1CAM||Serum levels of protein LIFR||Serum levels of protein LRRC32||Serum levels of protein MBL2||Serum levels of protein MET||Serum levels of protein MINPP1||Serum levels of protein PEAR1||Serum levels of protein PNPLA2||Serum levels of protein QSOX2||Serum levels of protein ROBO4||Serum levels of protein SELP||Serum levels of protein SEMA6A||Serum levels of protein SEMA6B||Serum levels of protein SHANK3||Serum levels of protein TEK||Serum levels of protein TIE1||Serum levels of protein TLL1||Serum levels of protein TPST2||Serum levels of protein VWF||Serum lipase activity||Serum metabolite levels||Serum total protein level||Serum uromodulin levels (aptamer-based assay)||Severe COVID-19 infection with respiratory failure (analysis I)||Sex hormone-binding globulin levels||Sex hormone-binding globulin levels adjusted for BMI||Sleep apnea (MTAG)||Soluble E-selectin levels||Soluble ICAM-1||Soluble levels of adhesion molecules||Sphingomyelin levels||Sphingomyeline C16:0 levels||Sphingomyeline C18:0 levels||Sphingomyelins levels (UKB data field 23438)||ST2 protein levels||Stanniocalcin-1 levels||Stem cell factor levels||Sulfhydryl oxidase 2 level in Chronic kidney disease with hypertension and no diabetes (8397_147)||Sulfhydryl oxidase 2 levels||Sulfhydryl oxidase 2 levels (QSOX2.8397.147.3)||Sum basophil neutrophil counts||Sum neutrophil eosinophil counts||Sushi, von Willebrand factor type A, EGF and pentraxin domain-containing protein 1 levels||T-cell surface glycoprotein CD5 levels||Thrombomodulin levels||Thrombosis||Thrombospondin type-1 domain-containing protein 1 levels||Thrombospondin type-1 domain-containing protein 1 levels (THSD1.5621.64.3)||Thyroid hormone levels||Thyroid stimulating hormone levels||TIE2 levels||Tissue factor levels||Toll-like receptor 4:Lymphocyte antigen 96 complex levels||Tolloid-like protein 1 levels||Tolloid-like protein 1 levels (TLL1.6383.90.3)||Tonsillectomy||Total bilirubin levels||Total campesterol||Total cholesterol levels||Total cholesterol levels (MTAG)||Total cholesterol levels (UKB data field 23400)||Total cholesterol minus HDL-C levels||Total cholesterol minus HDL-C levels (UKB data field 23401)||Total cholines levels||Total cholines levels (UKB data field 23436)||Total concentration of lipoprotein particles||Total concentration of lipoprotein particles (UKB data field 23427)||Total esterified cholesterol levels||Total esterified cholesterol levels (UKB data field 23415)||Total free cholesterol levels||Total free cholesterol levels (UKB data field 23419)||Total lipid levels in IDL||Total lipid levels in large LDL||Total lipid levels in LDL||Total lipid levels in lipoprotein particles||Total lipid levels in medium LDL||Total lipid levels in medium VLDL||Total lipid levels in small HDL||Total lipid levels in small LDL||Total lipid levels in small VLDL||Total lipid levels in very large HDL||Total lipid levels in very small VLDL||Total lipids in IDL (UKB data field 23524)||Total lipids in large LDL (UKB data field 23531)||Total lipids in LDL (UKB data field 23425)||Total lipids in lipoprotein particles (UKB data field 23423)||Total lipids in medium LDL (UKB data field 23538)||Total lipids in small HDL (UKB data field 23573)||Total lipids in small LDL (UKB data field 23545)||Total lipids in small VLDL (UKB data field 23510)||Total lipids in very small VLDL (UKB data field 23517)||Total omega-6 fatty acid levels||Total phospholipid levels in lipoprotein particles||Total phospholipids in lipoprotein particles (UKB data field 23411)||Total testosterone levels||Transferrin receptor protein 1 levels||Triglyceride levels||Triglycerides||Triglycerides to total lipids in chylomicrons and extremely large VLDL percentage (UKB data field 23583)||Triglycerides to total lipids in IDL percentage (UKB data field 23613)||Triglycerides to total lipids in large LDL percentage (UKB data field 23618)||Triglycerides to total lipids in large VLDL percentage (UKB data field 23593)||Triglycerides to total lipids in medium LDL percentage (UKB data field 23623)||Triglycerides to total lipids in medium VLDL percentage (UKB data field 23598)||Triglycerides to total lipids in small LDL percentage (UKB data field 23628)||Triglycerides to total lipids in small VLDL percentage (UKB data field 23603)||Triglycerides to total lipids in very large VLDL percentage (UKB data field 23588)||Triglycerides to total lipids in very small VLDL percentage (UKB data field 23608)||Triglycerides to total lipids ratio in chylomicrons and extremely large VLDL||Triglycerides to total lipids ratio in IDL||Triglycerides to total lipids ratio in large LDL||Triglycerides to total lipids ratio in large VLDL||Triglycerides to total lipids ratio in medium LDL||Triglycerides to total lipids ratio in medium VLDL||Triglycerides to total lipids ratio in small LDL||Triglycerides to total lipids ratio in small VLDL||Triglycerides to total lipids ratio in very large VLDL||Triglycerides to total lipids ratio in very small VLDL||Trypsin-1 levels||Tumor biomarkers||Tumor necrosis factor ligand superfamily member 12 levels||Tumor necrosis factor ligand superfamily member 8 levels||Two-hour glucose||Type 2 diabetes||Tyrosine-protein kinase receptor Tie-1, soluble levels||Tyrosine-protein kinase receptor Tie-1, soluble levels (TIE1.2844.53.2)||Tyrosine-protein kinase receptor TYRO3 levels||UPF0606 protein KIAA1549L levels||Urea levels||Urinary metabolites (H-NMR features)||Urine X-24834 levels in chronic kidney disease||Uromodulin levels||Varicose veins||Vascular endothelial growth factor receptor 2 levels||Vascular endothelial growth factor receptor 2 levels (KDR.3651.50.5)||Vascular endothelial growth factor receptor 3 levels||Vascular endothelial growth factor receptor 3 levels (FLT4.2358.19.2)||Venous thromboembolism||Vertex-wise cortical thickness||Vertical cup-disc ratio||Vertical cup-disc ratio (multi-trait analysis)||Vitamin D-binding protein levels (adjusted for GC haplotype)||VLDL cholesterol levels||VLDL cholesterol levels (UKB data field 23403)||von Willebrand factor levels||vWF levels||vWF levels in ischaemic stroke and hyperhomocysteinaemia||White blood cell count||X-26054 levels	GCST000248||GCST000565||GCST000583||GCST000599||GCST000627||GCST000694||GCST000946||GCST000998||GCST001217||GCST001233||GCST001276||GCST001433||GCST001574||GCST001637||GCST001711||GCST001762||GCST001765||GCST001793||GCST001798||GCST001808||GCST001856||GCST001982||GCST002012||GCST002214||GCST002321||GCST002364||GCST002530||GCST002532||GCST002553||GCST002580||GCST002677||GCST002731||GCST002896||GCST002898||GCST003210||GCST003390||GCST003990||GCST003995||GCST004023||GCST004382||GCST004598||GCST004603||GCST004607||GCST004608||GCST004613||GCST004614||GCST004620||GCST004621||GCST004626||GCST004787||GCST005166||GCST005977||GCST005995||GCST006014||GCST006020||GCST006249||GCST006409||GCST006479||GCST006491||GCST006707||GCST006867||GCST006902||GCST006979||GCST007141||GCST007143||GCST007445||GCST007836||GCST007876||GCST007899||GCST007931||GCST007937||GCST008086||GCST008111||GCST008202||GCST008210||GCST008474||GCST008478||GCST009365||GCST009366||GCST009541||GCST009650||GCST009717||GCST009724||GCST009731||GCST010008||GCST010104||GCST010144||GCST010196||GCST010242||GCST010244||GCST010479||GCST010504||GCST010653||GCST010984||GCST010985||GCST011504||GCST012516||GCST012517||GCST012518||GCST012519||GCST012522||GCST90000025||GCST90000255||GCST90002227||GCST90002232||GCST90002238||GCST90002304||GCST90002310||GCST90002316||GCST90002363||GCST90002387||GCST90002390||GCST90002391||GCST90002392||GCST90002394||GCST90002395||GCST90002396||GCST90002397||GCST90002399||GCST90002405||GCST90010726||GCST90010730||GCST90010735||GCST90010851||GCST90010853||GCST90011736||GCST90011770||GCST90012013||GCST90012014||GCST90012022||GCST90012023||GCST90012040||GCST90012048||GCST90012074||GCST90012081||GCST90012105||GCST90012110||GCST90012114||GCST90013405||GCST90013407||GCST90013565||GCST90014033||GCST90018723||GCST90018725||GCST90018806||GCST90018819||GCST90018827||GCST90018877||GCST90018939||GCST90018951||GCST90018956||GCST90018968||GCST90018978||GCST90018979||GCST90018982||GCST90019495||GCST90019496||GCST90019498||GCST90019502||GCST90019505||GCST90019508||GCST90019509||GCST90019515||GCST90019521||GCST90019522||GCST90019525||GCST90020232||GCST90020233||GCST90020235||GCST90020237||GCST90024002||GCST90026371||GCST90027488||GCST90027663||GCST90027690||GCST90027737||GCST90027755||GCST90027759||GCST90029070||GCST90032382||GCST90032650||GCST90038454||GCST90060217||GCST90085726||GCST90085727||GCST90085733||GCST90085765||GCST90086077||GCST90086269||GCST90086419||GCST90087374||GCST90087390||GCST90087404||GCST90087484||GCST90087655||GCST90087896||GCST90087934||GCST90087986||GCST90088027||GCST90088083||GCST90088084||GCST90088096||GCST90088101||GCST90088125||GCST90088158||GCST90088178||GCST90088190||GCST90088207||GCST90088292||GCST90088393||GCST90088460||GCST90088480||GCST90088510||GCST90088610||GCST90088633||GCST90088639||GCST90088669||GCST90088702||GCST90088804||GCST90088915||GCST90088934||GCST90088940||GCST90088942||GCST90088948||GCST90089058||GCST90089076||GCST90089180||GCST90089219||GCST90089384||GCST90089406||GCST90089491||GCST90089536||GCST90089569||GCST90089720||GCST90089774||GCST90089847||GCST90089940||GCST90089962||GCST90089994||GCST90090005||GCST90090099||GCST90090131||GCST90090182||GCST90090331||GCST90090427||GCST90090536||GCST90090569||GCST90090584||GCST90090712||GCST90090832||GCST90091246||GCST90092810||GCST90092812||GCST90092813||GCST90092814||GCST90092819||GCST90092821||GCST90092826||GCST90092828||GCST90092831||GCST90092832||GCST90092833||GCST90092835||GCST90092836||GCST90092837||GCST90092838||GCST90092839||GCST90092842||GCST90092856||GCST90092858||GCST90092860||GCST90092861||GCST90092862||GCST90092863||GCST90092864||GCST90092867||GCST90092869||GCST90092870||GCST90092871||GCST90092873||GCST90092877||GCST90092879||GCST90092880||GCST90092881||GCST90092884||GCST90092885||GCST90092886||GCST90092887||GCST90092888||GCST90092904||GCST90092905||GCST90092906||GCST90092908||GCST90092910||GCST90092911||GCST90092912||GCST90092915||GCST90092916||GCST90092917||GCST90092918||GCST90092919||GCST90092920||GCST90092921||GCST90092922||GCST90092923||GCST90092924||GCST90092925||GCST90092927||GCST90092930||GCST90092933||GCST90092937||GCST90092938||GCST90092939||GCST90092942||GCST90092943||GCST90092944||GCST90092946||GCST90092948||GCST90092950||GCST90092951||GCST90092952||GCST90092953||GCST90092956||GCST90092957||GCST90092958||GCST90092959||GCST90092960||GCST90092961||GCST90092962||GCST90092963||GCST90092964||GCST90092965||GCST90092967||GCST90092968||GCST90092969||GCST90092970||GCST90092971||GCST90092972||GCST90092973||GCST90092974||GCST90092975||GCST90092976||GCST90092977||GCST90092979||GCST90092982||GCST90092986||GCST90092988||GCST90092989||GCST90092990||GCST90092991||GCST90092996||GCST90092997||GCST90092998||GCST90093000||GCST90093005||GCST90093007||GCST90093010||GCST90093012||GCST90093013||GCST90093017||GCST90093018||GCST90093019||GCST90093021||GCST90093025||GCST90093027||GCST90093028||GCST90093029||GCST90093030||GCST90093031||GCST90093032||GCST90093033||GCST90093034||GCST90093035||GCST90093036||GCST90093037||GCST90093039||GCST90093041||GCST90093043||GCST90093045||GCST90093049||GCST90093051||GCST90094797||GCST90095131||GCST90096800||GCST90100220||GCST90100955||GCST90101291||GCST90101467||GCST90101706||GCST90101778||GCST90103118||GCST90103428||GCST90103429||GCST90103486||GCST90103632||GCST90104541||GCST90128518||GCST90129579||GCST90129601||GCST90129627||GCST90129632||GCST90132228||GCST90132287||GCST90132982||GCST90133364||GCST90134520||GCST90134596||GCST90134597||GCST90134598||GCST90137530||GCST90137571||GCST90137612||GCST90137618||GCST90137633||GCST90137634||GCST90137648||GCST90137657||GCST90137747||GCST90137894||GCST90137917||GCST90140653||GCST90161702||GCST90162300||GCST90162544||GCST90162564||GCST90179146||GCST90179147||GCST90179148||GCST90179273||GCST90179304||GCST90179414||GCST90179461||GCST90188371||GCST90225531||GCST90225533||GCST90232933||GCST90233814||GCST90233912||GCST90234546||GCST90234705||GCST90235872||GCST90236129||GCST90237203||GCST90238933||GCST90239271||GCST90239622||GCST90239671||GCST90239752||GCST90239776||GCST90239822||GCST90240196||GCST90240281||GCST90240378||GCST90240493||GCST90240528||GCST90240537||GCST90240575||GCST90240577||GCST90240638||GCST90240725||GCST90240871||GCST90240897||GCST90240907||GCST90240989||GCST90241041||GCST90241249||GCST90241311||GCST90241398||GCST90241428||GCST90241474||GCST90241509||GCST90241513||GCST90241537||GCST90241541||GCST90241627||GCST90241629||GCST90241649||GCST90241656||GCST90241787||GCST90242009||GCST90242077||GCST90242187||GCST90242279||GCST90242283||GCST90242458||GCST90242467||GCST90242469||GCST90242474||GCST90242535||GCST90242750||GCST90242914||GCST90243009||GCST90243033||GCST90243207||GCST90243323||GCST90243324||GCST90243719||GCST90243893||GCST90243894||GCST90243905||GCST90244003||GCST90244004||GCST90244011||GCST90244095||GCST90245848||GCST90246402||GCST90246413||GCST90246503||GCST90246640||GCST90246658||GCST90246787||GCST90246801||GCST90246804||GCST90246806||GCST90246838||GCST90246845||GCST90246875||GCST90246914||GCST90246916||GCST90246928||GCST90246935||GCST90247022||GCST90247023||GCST90247025||GCST90247063||GCST90247100||GCST90247261||GCST90247269||GCST90247308||GCST90247381||GCST90247475||GCST90247481||GCST90247530||GCST90247536||GCST90247537||GCST90247597||GCST90247646||GCST90247675||GCST90247722||GCST90247731||GCST90247780||GCST90247786||GCST90247886||GCST90248051||GCST90248074||GCST90248106||GCST90248107||GCST90248126||GCST90248129||GCST90248136||GCST90248208||GCST90248224||GCST90248266||GCST90248306||GCST90248307||GCST90248315||GCST90248319||GCST90248477||GCST90248603||GCST90248702||GCST90248730||GCST90248805||GCST90248835||GCST90248850||GCST90248851||GCST90248936||GCST90248971||GCST90249039||GCST90249042||GCST90249186||GCST90249276||GCST90249405||GCST90249445||GCST90249478||GCST90249487||GCST90249489||GCST90249493||GCST90249591||GCST90249729||GCST90249743||GCST90249781||GCST90249826||GCST90249866||GCST90249890||GCST90249979||GCST90249982||GCST90250042||GCST90250103||GCST90250141||GCST90250164||GCST90250837||GCST90250902||GCST90258638||GCST90266813||GCST90266858||GCST90267362||GCST90268497||GCST90269497||GCST90269498||GCST90269499||GCST90269500||GCST90269501||GCST90269502||GCST90269508||GCST90269510||GCST90269512||GCST90269513||GCST90269514||GCST90269516||GCST90269518||GCST90269520||GCST90269522||GCST90269524||GCST90269525||GCST90269526||GCST90269533||GCST90269535||GCST90269536||GCST90269538||GCST90269542||GCST90269543||GCST90269546||GCST90269577||GCST90269599||GCST90269601||GCST90269602||GCST90269603||GCST90269604||GCST90269607||GCST90269608||GCST90269609||GCST90269610||GCST90269611||GCST90269613||GCST90269614||GCST90269615||GCST90269616||GCST90269617||GCST90269618||GCST90269620||GCST90269621||GCST90269622||GCST90269623||GCST90269624||GCST90269625||GCST90269627||GCST90269628||GCST90269629||GCST90269630||GCST90269631||GCST90269632||GCST90269634||GCST90269635||GCST90269636||GCST90269637||GCST90269638||GCST90269639||GCST90269641||GCST90269642||GCST90269643||GCST90269644||GCST90269645||GCST90269646||GCST90269669||GCST90269670||GCST90269671||GCST90269672||GCST90269673||GCST90269674||GCST90269677||GCST90269678||GCST90269679||GCST90269680||GCST90269681||GCST90269682||GCST90269683||GCST90269684||GCST90269685||GCST90269687||GCST90269688||GCST90269689||GCST90269690||GCST90269691||GCST90269692||GCST90269693||GCST90269694||GCST90269695||GCST90269696||GCST90269697||GCST90269698||GCST90269699||GCST90269700||GCST90269702||GCST90269703||GCST90269704||GCST90269705||GCST90269707||GCST90269709||GCST90269710||GCST90269715||GCST90269717||GCST90269720||GCST90269721||GCST90269722||GCST90269723||GCST90269725||GCST90269726||GCST90269727||GCST90269775||GCST90270397||GCST90270935||GCST90271804||GCST90274820||GCST90274846||GCST90274862||GCST90274909||GCST90274913||GCST90278093||GCST90278686||GCST90281117||GCST90281209||GCST90281211||GCST90281228||GCST90292529	18940312||20066004||20139978||20167578||20231535||20529992||21239051||21378990||21829393||21886157||21909109||22001757||22387998||22703881||22895189||23056639||23093944||23222517||23251661||23263489||23267103||23300138||23381943||23408906||23612905||23650146||24094242||24386095||24586186||24816252||25028398||25086665||25173106||25352340||25552591||25631608||25961943||26486471||26908601||27182965||27532455||27618447||27863252||27997041||28240269||28369058||28495826||28714975||28915241||29093273||29234017||29403010||29507422||29875488||30013184||30054458||30177863||30217807||30281874||30395268||30586737||30598549||30698716||31015401||31015462||31070104||31217265||31285632||31320639||31361310||31666285||31719535||31919418||31959993||32042192||32059762||32152699||32193382||32203549||32469254||32473944||32558485||32561361||32603359||32769997||32888493||32888494||33067605||33097823||33283231||33414548||33462484||33608531||33627673||33888516||33893285||33972514||33980691||34059833||34077760||34202464||34272381||34426670||34459509||34503513||34542150||34594039||34648354||34651315||34814699||34887591||34910505||35013273||35023831||35050183||35078996||35115689||35115690||35213538||35222515||35241825||35264221||35347128||35368071||35377938||35446786||35459240||35585065||35613103||35654975||35668104||35692035||35710981||35848942||35870639||35872910||35884923||35922517||36168886||36180795||36187959||36224396||36240095||36329257||36333282||36349687||36376295||36376304||36525587||36614910||36653354||36653479||36653534||36757925||36764567||36792583||36808568||36893272||36914875||36914876||37076872||37198478||37277652||37563310||37587338||37596262||37669986	724	intron_variant&non_coding_transcript_variant	MODIFIER	ABO	ENSG00000175164	3.694	0.884804	rs8176719	136132908	non_coding_transcript_exon_variant	MODIFIER	ENSG00000175164	ABO	14.55	ABO (11277) - ENSG00000175164	ABO (13540) - ENSG00000175164	ABO|OBP2B|SURF6|MED22|RPL7A|SURF1|SURF2|SURF4|GBGT1|RALGDS|C9orf96|REXO4|ADAMTS13|CACFD1|CEL|SLC2A6|GTF3C5|TMEM8C|ADAMTSL2|GFI1B|FAM163B|TSC1|DBH|C9orf9|AK8|SARDH|VAV2	NA	ABO(84.0%)-1-ENSG00000175164-BGAT	2	ABO	1	no
phecode_202.1	Type 1 diabetes	Endo	rs1326779	9	12028893	13238641	12737581	T	C	0.301283	51684	0.0381694	0.00637328	8.67536	2.11174e-09	11	174					0	rs10960710||rs10960765||rs1325118||rs1326797||rs13288130||rs1408799||rs2762461||rs6474717||rs7025678||rs927868	Biological sex||Blond vs. brown/black hair color||Blue vs. green eyes||Cutaneous malignant melanoma||Cutaneous melanoma (MTAG)||Cutaneous squamous cell carcinoma||Eye color||Eye color traits||Hair color||IDP dMRI TBSS OD Anterior limb of internal capsule R||Low tan response||Skin color (Fitzpatrick scale)||Skin phototype score	GCST000192||GCST005897||GCST006075||GCST006988||GCST007489||GCST010148||GCST010304||GCST90004418||GCST90013473||GCST90103971||GCST90255684||GCST90255688||GCST90255689	18488028||29662168||29739929||30166351||30531825||32041948||32341527||33875891||33888908||34813871||36672889	13	intron_variant&non_coding_transcript_variant	MODIFIER	RP11-3L8.3	ENSG00000235448	1.003	1	rs1326779	12737581	intron_variant&non_coding_transcript_variant	MODIFIER	ENSG00000235448	RP11-3L8.3	1.003	TYRP1 (27291) - ENSG00000107165	TYRP1 (29910) - ENSG00000107165	TYRP1|LURAP1L|MPDZ	TYRP1(83.0%)-1-ENSG00000107165-(Lung)||LURAP1L(87.8%)-4-ENSG00000153714-(Artery_Tibial|Brain_Substantia_nigra|Heart_Left_Ventricle|Muscle_Skeletal)	NA	2	TYRP1	1	no
phecode_202.1	Type 1 diabetes	Endo	rs12151021	19	509365	1550874	1050874	A	G	0.672167	51684	-0.0365799	0.00629344	8.2105	6.15886e-09	12	109	rs12151021	Alzheimer's disease||Alzheimer's disease or family history of Alzheimer's disease||Mean corpuscular hemoglobin concentration||Red cell distribution width	GCST005992||GCST90002404||GCST90012877||GCST90027158	29403010||32888494||33589840||35379992	4	rs12151021||rs12974537||rs2074442||rs35532684||rs36084354||rs3752246||rs3795065||rs4147929||rs8113708	Alzheimer's disease||Alzheimer's disease (late onset)||Alzheimer's disease or educational attainment (pleiotropy)||Alzheimer's disease or family history of Alzheimer's disease||Aspartate aminotransferase levels||Aspartate aminotransferase to alanine aminotransferase ratio||Dihexosylceramide (d16:1/24:1) levels||Dihexosylceramide (d18:1/16:0) levels||Dihexosylceramide (d18:1/22:0) levels||Dihexosylceramide (d18:1/24:0) levels||Dihexosylceramide (d18:1/24:1) levels||Dihexosylceramide (d18:2/24:1) levels||Eosinophil counts||Eosinophil percentage of granulocytes||Eosinophil percentage of white cells||Glycated hemoglobin levels||Height||Hemoglobin||Hemoglobin concentration||Lactosyl-N-nervonoyl-sphingosine (d18:1/24:1) levels||Lactosyl-N-palmitoyl-sphingosine (d18:1/16:0) levels||Lymphocyte count||Lymphocyte percentage of white cells||Mean corpuscular hemoglobin concentration||Mean corpuscular volume||Mean platelet volume||Mean reticulocyte volume||Mean spheric corpuscular volume||Metabolite levels||Neutrophil percentage of white cells||Non-albumin protein levels||Peripheral blood CD34+ cell levels||Plasma lactosyl-N-nervonoyl-sphingosine (d18:1/24:1)* levels in chronic kidney disease||Plasma lactosyl-N-palmitoyl-sphingosine (d18:1/16:0) levels in chronic kidney disease||Red blood cell count||Red cell distribution width||Red cell distribution width - standard deviation||Serum metabolite levels||Serum total protein level||Sum eosinophil basophil counts||Total Dihexosylceramide levels||Vesicular, overexpressed in cancer, prosurvival protein 1 levels||White blood cell count	GCST002245||GCST004599||GCST004617||GCST004624||GCST004632||GCST004633||GCST005992||GCST009698||GCST012020||GCST90002298||GCST90002311||GCST90002316||GCST90002382||GCST90002396||GCST90002397||GCST90002403||GCST90002404||GCST90002407||GCST90012877||GCST90018737||GCST90018966||GCST90019497||GCST90019498||GCST90019509||GCST90019515||GCST90019522||GCST90024105||GCST90024106||GCST90024109||GCST90024110||GCST90024111||GCST90024113||GCST90024582||GCST90027158||GCST90095190||GCST90102460||GCST90139990||GCST90140079||GCST90245848||GCST90250184||GCST90265431||GCST90265432||GCST90281211	24162737||27863252||29403010||31628463||32888493||32888494||33031748||33462484||33589840||34594039||34648354||34743297||35007327||35347128||35379992||35668104||36224396||37277652||37596262	43	intron_variant	MODIFIER	ABCA7	ENSG00000064687	3.477	1	rs12151021	1050874	intron_variant	MODIFIER	ENSG00000064687	ABCA7	3.477	ABCA7 (10772) - ENSG00000064687	ABCA7 (3203) - ENSG00000064687	ABCA7|CNN2|HMHA1|TMEM259|POLR2E|GRIN3B|AC004528.1|GPX4|WDR18|SBNO2|ARID3A|KISS1R|R3HDM4|STK11|MED16|C19orf26|CFD|ATP5D|ELANE|MIDN|PRTN3|CIRBP|AZU1|C19orf24|LPPR3|MUM1|EFNA2|PTBP1|MISP|PALM|NDUFS7|GAMT|PRSS57|DAZAP1|FSTL3|RPS15|RNF126|AC027307.3|APC2|CTB-25B13.12|FGF22|C19orf25|POLRMT|PCSK4|HCN2|REEP6|ADAMTSL5|BSG|PLK5	PRSS57(65.3%)-1-ENSG00000185198-(Thyroid)||CNN2(72.8%)-2-ENSG00000064666-(Kidney_Cortex|Pancreas)||MIDN(57.4%)-1-ENSG00000167470-(Colon_Sigmoid)||GAMT(59.0%)-1-ENSG00000130005-(Minor_Salivary_Gland)	NA	1	ABCA7	0	no
phecode_202.1	Type 1 diabetes	Endo	rs1035837	2	144851120	146101439	145379270	A	C	0.82407	51684	0.0439515	0.00767986	7.98012	1.04684e-08	13	111	rs10496964||rs112572441||rs13020210||rs2162571||rs75490288	Basophil count||Basophil percentage of white cells||Childhood absence epilepsy||Eosinophil percentage of white cells||Externalizing behaviour (multivariate analysis)||Generalized epilepsy	GCST001662||GCST007345||GCST90002379||GCST90002380||GCST90002382||GCST90061435	22949513||30531953||32888494||34446935	6	rs10196335||rs10496964||rs111929228||rs112572441||rs12471698||rs13020210||rs1427499||rs1559964||rs16823866||rs16823886||rs2162571||rs3856364||rs4662380||rs4662382||rs74640750||rs75490288||rs76909456||rs980772	Age-related nuclear cataracts||Basophil count||Basophil forward scatter distribution width||Basophil percentage of granulocytes||Basophil percentage of white cells||Basophil side fluorescence distribution width||Childhood absence epilepsy||Educational attainment||Educational attainment (MTAG)||Eosinophil counts||Eosinophil percentage of white cells||Externalizing behaviour (multivariate analysis)||Generalized epilepsy||Highest math class taken (MTAG)||Mastocytosis (KIT D816V positive)||Monocyte count||Neutrophil count||Optic disc size||PR interval||Retinal nerve fibre layer (RNFL) thickness||Retinal nerve fibre layer thickness or ganglion cell inner plexiform layer thickness (MTAG)||Self-reported math ability (MTAG)||Smoking initiation||Smoking initiation (ever regular vs never regular)||Smoking initiation (ever regular vs never regular) (MTAG)||Smoking status (ever vs never smokers)||Smoking status (standard GWA)||White blood cell count||White blood cell count (basophil)	GCST001662||GCST004634||GCST005976||GCST006568||GCST006569||GCST006571||GCST007345||GCST007468||GCST008810||GCST009462||GCST010018||GCST010321||GCST011676||GCST012017||GCST90002298||GCST90002340||GCST90002379||GCST90002380||GCST90002382||GCST90002407||GCST90013423||GCST90014266||GCST90018968||GCST90061435||GCST90105038||GCST90243985||GCST90267302||GCST90281238||GCST90281239	22949513||27863252||29403010||30038396||30531953||30643251||30679032||31809533||32231276||32439900||32888493||32888494||33311586||33421400||33979322||34446935||34594039||35361970||36477530||37106081||37596262	29	intergenic_variant	MODIFIER	-	-	4.438	0.970294	rs78299333	145358595	intergenic_variant	MODIFIER	-	-	4.877	ZEB2 (97123) - ENSG00000169554	ZEB2 (97123) - ENSG00000169554	ZEB2|GTDC1	NA	NA	1	ZEB2	1	no
phecode_202.1	Type 1 diabetes	Endo	rs145049799	1	25991492	26998718	26498718	T	TTTA	0.285508	51684	0.0367671	0.00649266	7.82723	1.48857e-08	14	16					0	rs10794527||rs11247889||rs12069762||rs12732022||rs17257127||rs2802340||rs2992070||rs2997447||rs3008233||rs369709025||rs41311276||rs4659415||rs4659424||rs61775418||rs61775431||rs7546500||rs9438610	A body shape index||Birth length (MTAG)||Drinks per week||Educational attainment||Electrocardiogram morphology (amplitude at temporal datapoints)||Fat-free mass||Heel bone mineral density||Height||Hip circumference adjusted for BMI||Insulin-like growth factor 1 levels||Low density lipoprotein cholesterol levels||Lung function (FEV1)||Non-HDL cholesterol levels||Plateletcrit||PR interval||SH3 domain-binding glutamic acid-rich-like protein 3 levels||Smoking initiation||Total cholesterol levels||Type 2 diabetes||Waist-hip index||Waist-to-hip ratio adjusted for BMI	GCST006979||GCST007063||GCST009499||GCST010320||GCST010557||GCST010796||GCST90002400||GCST90019511||GCST90020024||GCST90020025||GCST90020027||GCST90020028||GCST90105038||GCST90239658||GCST90239670||GCST90239676||GCST90243985||GCST90243989||GCST90244092||GCST90245848||GCST90249531	30593698||30598549||31681408||32439900||32541925||32888494||32916098||33462484||34021172||34648354||34887591||35361970||36224396||36477530||36914875	21	downstream_gene_variant	MODIFIER	ZNF593	ENSG00000142684	0.864	0.97968	rs7087	26496651	synonymous_variant	LOW	ENSG00000142684	ZNF593	15.33	ZNF593 (167) - ENSG00000142684	ZNF593 (2285) - ENSG00000142684	ZNF593|CNKSR1|FAM110D|CATSPER4|PDIK1L|CEP85|TRIM63|SH3BGRL3|UBXN11|SLC30A2|EXTL1|CD52|AIM1L|PAFAH2|ZNF683|LIN28A|DHDDS|STMN1|HMGN2|PAQR7|AUNIP|MTFR1L|RP1-317E23.6|AL020996.1|SEPN1|RPS6KA1|MAN1C1	EXTL1(54.2%)-1-ENSG00000158008-(Brain_Spinal_cord_cervical_c.1)||TRIM63(81.4%)-2-ENSG00000158022-(Brain_Cerebellar_Hemisphere|Brain_Hippocampus)||PDIK1L(56.7%)-1-ENSG00000175087-(Stomach)||CNKSR1(96.9%)-3-ENSG00000142675-(Esophagus_Mucosa|Lung|Skin_Not_Sun_Exposed_Suprapubic)||UBXN11(51.2%)-1-ENSG00000158062-(Brain_Hippocampus)||DHDDS(56.5%)-1-ENSG00000117682-(Ovary)||RPS6KA1(58.2%)-1-ENSG00000117676-(Skin_Not_Sun_Exposed_Suprapubic)	NA	1	CNKSR1|DHDDS|EXTL1|PDIK1L|RPS6KA1|TRIM63|UBXN11|ZNF593	0	no
phecode_202.1	Type 1 diabetes	Endo	rs112808148	17	78926021	80122370	79472395	C	CA	0.381485	51684	0.0341335	0.0060994	7.65938	2.19089e-08	15	102	rs10153315||rs11657366||rs11657440||rs36013981||rs62076019||rs7342974	Alanine aminotransferase levels||Drinks per week||Gamma glutamyl transferase levels||Gamma glutamyl transpeptidase||Liver enzyme levels (alanine transaminase)||Liver enzyme levels (gamma-glutamyl transferase)||Protein quantitative trait loci (liver)||Sex hormone-binding globulin levels||Sex hormone-binding globulin levels adjusted for BMI||Sex hormone-binding globulin levels in postmenopausal women||Total testosterone levels	GCST011349||GCST011427||GCST90012108||GCST90012109||GCST90012113||GCST90013405||GCST90013407||GCST90018943||GCST90018954||GCST90104277||GCST90243984	32042192||32778093||33339817||33972514||34594039||35192695||36477530	11	rs10153315||rs11150789||rs112364254||rs11650127||rs11657366||rs11657440||rs28507130||rs28576195||rs34635363||rs35572189||rs35763415||rs36013981||rs56324203||rs56737642||rs60016321||rs62075722||rs62075723||rs62076019||rs6420484||rs6565586||rs6565597||rs71373084||rs7212578||rs7342974||rs7405453||rs7503894||rs75078292||rs8070929||rs9747347||rs9895741||rs9902119||rs9905786||rs9911460	Advanced age-related macular degeneration||Age-related macular degeneration or COVID-19 critical illness (MTAG)||Age-related macular degeneration or COVID-19 hospitalization (MTAG)||Age-related macular degeneration or COVID-19 infection (MTAG)||Alanine aminotransferase levels||Alcohol consumption (drinks per month) (UKB data field 1578, 4424)||Alcohol consumption (drinks per week)||Alcohol use disorder (consumption score)||Appendicular lean mass||Aspartate aminotransferase to alanine aminotransferase ratio||Blond vs. brown/black hair color||Brown vs. black hair color||Cataracts||Cataracts (operation)||Central corneal thickness||Central corneal thickness (MTAG)||Cognitive performance (MTAG)||Corneal astigmatism||Corneal resistance factor (MTAG)||Drinks per week||Edge-level brain connectivity (multivariate analysis)||Eye color||Gamma glutamyl transferase levels||Gamma glutamyl transpeptidase||Ganglion cell inner plexiform layer (GCIPL) thickness||Hair morphology traits||Hand grip strength||Heel bone mineral density||Height||High myopia||Insomnia||Intraocular pressure||Liver enzyme levels (alanine transaminase)||Liver enzyme levels (gamma-glutamyl transferase)||Macular thickness||Myopia||Myopia (age of diagnosis)||Optic disc size||Photoreceptor cell layer thickness phenotypes (MTAG)||Protein quantitative trait loci (liver)||Red vs. brown/black hair color||Refractive astigmatism||Refractive error (autorefraction measured)||Retinal nerve fibre layer (RNFL) thickness||Retinal nerve fibre layer thickness or ganglion cell inner plexiform layer thickness (MTAG)||Retinal vascular fractal density||Risk-taking tendency (4-domain principal component model)||Sex hormone-binding globulin levels||Sex hormone-binding globulin levels adjusted for BMI||Sex hormone-binding globulin levels in postmenopausal women||Spherical equivalent||Spherical equivalent or myopia (age of diagnosis)||Strabismus||Total testosterone levels||Urinary albumin excretion||Urinary albumin-to-creatinine ratio||Vertex-wise cortical surface area||Vertex-wise cortical thickness||Vertex-wise sulcal depth||Vertical cup-disc ratio	GCST003219||GCST005235||GCST005580||GCST006290||GCST006291||GCST006570||GCST006586||GCST006976||GCST006979||GCST006986||GCST006988||GCST006989||GCST007157||GCST007160||GCST007323||GCST007328||GCST007486||GCST008258||GCST008794||GCST009247||GCST009462||GCST009963||GCST010378||GCST011349||GCST011427||GCST011676||GCST012219||GCST012403||GCST90000025||GCST90000654||GCST90012108||GCST90012109||GCST90012113||GCST90013405||GCST90013407||GCST90014266||GCST90014267||GCST90014268||GCST90018943||GCST90018954||GCST90019498||GCST90095129||GCST90095130||GCST90095131||GCST90095201||GCST90102517||GCST90102518||GCST90104277||GCST90129627||GCST90131901||GCST90132992||GCST90134549||GCST90165318||GCST90243984||GCST90244789||GCST90245848||GCST90250832||GCST90250833||GCST90250834||GCST90255614	26691988||29313844||29617998||29808027||30038396||30166351||30220432||30306274||30531825||30535121||30598549||30643258||30940813||31073882||31511532||31809533||31816047||32042192||32193382||32352494||32528159||32778093||33097823||33339817||33462484||33692100||33830181||33972514||33979322||34077760||34127677||34594039||34743558||34910505||35192695||35446358||35835914||35841873||36224396||36395078||36477530||36614910||36800424||36848389	60	downstream_gene_variant	MODIFIER	ACTG1	ENSG00000184009	1.288	0.977647	rs1135989	79478007	synonymous_variant	LOW	ENSG00000184009	ACTG1	6.804	ACTG1 (4602) - ENSG00000184009	ACTG1 (6479) - ENSG00000184009	ACTG1|FSCN2|C17orf70|RP11-1055B8.7|NPLOC4|RP11-1055B8.6|PDE6G|OXLD1|CCDC137|TMEM105|ARL16|HGS|MRPL12|SLC25A10|SLC38A10|C17orf89|ENTHD2|AZI1|GCGR|FAM195B|AC174470.1|PPP1R27|P4HB|AATK|ARHGDIA|ALYREF|ANAPC11|BAIAP2|NPB|PCYT2|SIRT7|MAFG|PYCR1|MYADML2|NOTUM|ASPSCR1|CHMP6|AC127496.1	ACTG1(79.0%)-2-ENSG00000184009-(Liver|Spleen)||FSCN2(90.9%)-4-ENSG00000186765-(Brain_Frontal_Cortex_BA9|Brain_Nucleus_accumbens_basal_ganglia|Liver|Pancreas)	NA	2	ACTG1	1	no
phecode_202.1	Type 1 diabetes	Endo	rs9509040	13	19818668	21193036	20686272	C	T	0.640211	51684	0.0355195	0.00643611	7.46677	3.41374e-08	16	54					0	rs1009055	Aging (eyeAgeAcceleration)	GCST90274864	36975205	1	intergenic_variant	MODIFIER	-	-	5.236	1	rs9509040	20686272	intergenic_variant	MODIFIER	-	-	5.236	ZMYM2 (20304) - ENSG00000121741	ZMYM2 (29122) - ENSG00000121741	ZMYM2|GJA3|GJB2|GJB6|ZMYM5|CRYL1|PSPC1|AL354808.2|MPHOSPH8|IFT88	ZMYM2(57.0%)-2-ENSG00000121741-(Artery_Tibial|Brain_Cerebellar_Hemisphere)||GJB2(68.3%)-1-ENSG00000165474-(Pancreas)	NA	2	ZMYM2	1	no
phecode_202.1	Type 1 diabetes	Endo	rs72725043	15	39342414	40363423	39850191	T	C	0.0204176	51684	-0.113614	0.0207615	7.35253	4.44089e-08	17	77					0	rs12899753||rs1382445||rs1876853||rs7169574||rs8034885||rs8036633||rs9302102	aparc-a2009s lh area S-calcarine||Cortical surface area||Gamma glutamyl transferase levels||Gamma glutamyl transpeptidase||Height||Liver enzyme levels (alanine transaminase)||Lung function (forced vital capacity)	GCST010282||GCST011349||GCST90003340||GCST90013405||GCST90018734||GCST90244093||GCST90245848	32193296||33339817||33875891||33972514||34594039||36224396||36914875	7	intergenic_variant	MODIFIER	-	-	0.032	1	rs72725043	39850191	intergenic_variant	MODIFIER	-	-	0.032	THBS1 (23089) - ENSG00000137801	THBS1 (23089) - ENSG00000137801	THBS1|FSIP1|RP11-37C7.1|GPR176|C15orf54|EIF2AK4|SRP14	GPR176(80.9%)-1-ENSG00000166073-(Colon_Transverse)	NA	1	GPR176|THBS1	0	no
phecode_202.2	Type 2 diabetes	Endo	rs7605824	2	0	859900	280819	G	A	0.349842	50956	0.126564	0.00586862	102.428	0	1	110	rs114976176||rs11553746||rs17713396||rs17713729||rs17713879||rs2290911||rs3791221||rs58461606||rs60843830||rs62114548||rs7566279||rs7595075||rs7601944||rs7605824||rs79154857||rs79716074	Adventurousness||Aging (eyeAgeAcceleration)||Blood protein levels||Blood urea nitrogen levels||Estimated glomerular filtration rate||Estimated glomerular filtration rate (creatinine)||Estimated glomerular filtration rate (cystatin c)||HDL cholesterol||HDL cholesterol levels||Height||High density lipoprotein cholesterol levels||Low molecular weight phosphotyrosine protein phosphatase level in Chronic kidney disease with hypertension and no diabetes (3858_5)||Low molecular weight phosphotyrosine protein phosphatase levels||Low molecular weight phosphotyrosine protein phosphatase levels (ACP1.3858.5.1)||Plateletcrit||Pulse pressure||Retinal vascular fractal density||Serum creatinine levels||Smoking initiation||Smoking initiation (ever regular vs never regular)||Triglyceride levels||Waist circumference adjusted for body mass index	GCST006585||GCST007324||GCST007474||GCST008058||GCST009151||GCST010242||GCST012226||GCST90002400||GCST90018948||GCST90018956||GCST90018970||GCST90018979||GCST90095201||GCST90100220||GCST90103635||GCST90237522||GCST90239664||GCST90241816||GCST90243985||GCST90245848||GCST90248312||GCST90274864	29083408||29875488||30072576||30643251||30643258||31152163||32203549||32888494||34021172||34272381||34594039||34648354||34743558||34887591||35710981||35870639||36224396||36477530||36975205	22	rs114976176||rs11553746||rs17713396||rs17713729||rs17713879||rs2290911||rs3791221||rs386642118||rs4452185||rs58461606||rs60843830||rs62114506||rs62114548||rs6548221||rs6708541||rs6753137||rs7566279||rs7595075||rs7601944||rs7605824||rs79154857||rs79716074	A body shape index||Adventurousness||Aging (eyeAgeAcceleration)||Apolipoprotein A1 levels||Blood protein levels||Blood urea nitrogen levels||Body mass index||Body mass index (MTAG)||Cystatin C levels||Estimated glomerular filtration rate||Estimated glomerular filtration rate (creatinine)||Estimated glomerular filtration rate (cystatin c)||Gamma glutamyl transpeptidase||HDL cholesterol||HDL cholesterol levels||Height||High density lipoprotein cholesterol levels||High-density lipoprotein levels (MTAG)||Low molecular weight phosphotyrosine protein phosphatase level in Chronic kidney disease with hypertension and no diabetes (3858_5)||Low molecular weight phosphotyrosine protein phosphatase levels||Low molecular weight phosphotyrosine protein phosphatase levels (ACP1.3858.5.1)||Plateletcrit||Pulse pressure||Retinal vascular fractal density||Serum creatinine levels||Smoking initiation||Smoking initiation (ever regular vs never regular)||Spherical equivalent or myopia (age of diagnosis)||Triglyceride levels||Urea levels||Waist circumference adjusted for body mass index	GCST006291||GCST006585||GCST007324||GCST007474||GCST008058||GCST009151||GCST010241||GCST010242||GCST012226||GCST012231||GCST90002400||GCST90018948||GCST90018954||GCST90018956||GCST90018970||GCST90018979||GCST90019504||GCST90019525||GCST90095201||GCST90100220||GCST90103635||GCST90179147||GCST90179150||GCST90237522||GCST90239664||GCST90241816||GCST90243985||GCST90245848||GCST90248312||GCST90255621||GCST90274864	29083408||29808027||29875488||30072576||30643251||30643258||31152163||32203549||32888494||33462484||34021172||34272381||34594039||34648354||34743558||34887591||35710981||35870639||36224396||36376304||36477530||36581621||36975205	31	intron_variant	MODIFIER	FAM150B	ENSG00000189292	0.134	0.991214	rs79716074	277003	missense_variant	MODERATE	ENSG00000143727	ACP1	18.33	FAM150B (1261) - ENSG00000189292	AC079779.4 (5600) - ENSG00000228643	FAM150B|ACP1|AC079779.4|SH3YL1|FAM110C|TMEM18	FAM110C(57.3%)-2-ENSG00000184731-(Brain_Frontal_Cortex_BA9|Brain_Spinal_cord_cervical_c.1)||SH3YL1(96.5%)-16-ENSG00000035115-(Adrenal_Gland|Colon_Transverse|Esophagus_Mucosa|Kidney_Cortex|Lung|Minor_Salivary_Gland|Pancreas|Pituitary|Prostate|Skin_Not_Sun_Exposed_Suprapubic|Skin_Sun_Exposed_Lower_leg|Small_Intestine_Terminal_Ileum|Stomach|Thyroid|Vagina|Whole_Blood)||ACP1(91.7%)-15-ENSG00000143727-(Adipose_Subcutaneous|Artery_Aorta|Artery_Tibial|Brain_Cerebellum|Brain_Cortex|Brain_Frontal_Cortex_BA9|Brain_Spinal_cord_cervical_c.1|Colon_Sigmoid|Esophagus_Gastroesophageal_Junction|Esophagus_Muscularis|Heart_Atrial_Appendage|Heart_Left_Ventricle|Nerve_Tibial|Pituitary|Whole_Blood)||FAM150B(91.2%)-1-ENSG00000189292-(Brain_Spinal_cord_cervical_c.1)	ACP1(98.3%)-1-ENSG00000143727-PPAC	2	ACP1	1	yes
phecode_202.2	Type 2 diabetes	Endo	rs12898729	15	27409917	28910491	28392261	G	A	0.757415	50956	-0.0848137	0.00676494	35.3308	0	2	73	rs1129038||rs12898729||rs12913832||rs12916300	Actinic keratosis||Age-related macular degeneration||Basal cell carcinoma||Black vs. blond hair color||Black vs. red hair color||Blond vs. brown/black hair color||Brown vs. black hair color||Cataracts||Central corneal thickness (MTAG)||Corneal astigmatism||Corneal resistance factor (MTAG)||Cutaneous malignant melanoma||Diisocyanate-induced asthma||Ease of skin tanning||Ease of sunburn||Eye color||Hair color||Hair morphology traits||Height||Iris color (L* coordinate)||Iris heterochromicity||Keratinocyte cancer (MTAG)||Low tan response||Monobrow||Perceived skin darkness||Red vs. brown/black hair color||Refractive astigmatism||Retinal arteriolar tortuosity||Retinal vascular fractal dimension||Rosacea symptom severity||Skin color||Skin color (Fitzpatrick scale)||Skin phototype score||Skin pigmentation||Skin pigmentation traits||Squamous cell carcinoma||Tanning||Uveal melanoma||Vitiligo	GCST000190||GCST000191||GCST001509||GCST001929||GCST001932||GCST001939||GCST002875||GCST002907||GCST003327||GCST003996||GCST005790||GCST005897||GCST006986||GCST006988||GCST006989||GCST007157||GCST007160||GCST007486||GCST007488||GCST007742||GCST007743||GCST008519||GCST008870||GCST008871||GCST010304||GCST011317||GCST90018814||GCST90094626||GCST90095184||GCST90095200||GCST90102517||GCST90102518||GCST90245848||GCST90255686||GCST90255687||GCST90255688||GCST90255689||GCST90255690||GCST90270397	18483556||22561518||23548203||25918132||25963972||26829030||27182965||29739929||29771307||30166351||30306274||30531825||30895295||31174203||31315583||32341527||32741009||34424336||34594039||34743558||35446358||35449187||36224396||36672889||36757925	39	rs1129038||rs12898729||rs12913832||rs12916300||rs1667394||rs1800407||rs4778138||rs7183877||rs7402990||rs76704029||rs79097182	Actinic keratosis||Age-related macular degeneration||Aging (eyeAgeAcceleration)||Basal cell carcinoma||Black vs. blond hair color||Black vs. red hair color||Blond vs non-blond hair color||Blond vs. brown hair color||Blond vs. brown/black hair color||Blue vs. brown eyes||Blue vs. green eyes||Brown vs. black hair color||Brown vs. non-brown hair color||Cataracts||Cataracts (operation)||Central corneal thickness (MTAG)||Central retinal arteriolar equivalent||Central retinal vein equivalent||Corneal astigmatism||Corneal resistance factor (MTAG)||Cutaneous malignant melanoma||Cutaneous squamous cell carcinoma||Diisocyanate-induced asthma||Ease of skin tanning||Ease of sunburn||Educational attainment||Eye color||Eye color traits||Ganglion cell inner plexiform layer (GCIPL) thickness||Hair color||Hair morphology traits||Height||Iris color (L* coordinate)||Iris heterochromicity||Keratinocyte cancer (MTAG)||Light vs. dark hair color||Low tan response||Macular thickness||Male puberty timing (age at voice breaking MTAG)||Male puberty timing (early vs. average onset facial hair)||Male puberty timing (early vs. average onset voice breaking)||Male puberty timing (late vs. average onset facial hair)||Melanoma||Monobrow||Perceived skin darkness||Photoreceptor cell layer thickness phenotypes (MTAG)||Red vs. brown/black hair color||Refractive astigmatism||Retinal arteriolar tortuosity||Retinal nerve fibre layer (RNFL) thickness||Retinal nerve fibre layer thickness or ganglion cell inner plexiform layer thickness (MTAG)||Retinal vascular fractal dimension||Rosacea symptom severity||Skin color||Skin color (Fitzpatrick scale)||Skin phototype score||Skin pigmentation||Skin pigmentation traits||Squamous cell carcinoma||Tanning||Type 2 diabetes||Uveal melanoma||Vitiligo	GCST000117||GCST000118||GCST000120||GCST000190||GCST000191||GCST001509||GCST001929||GCST001932||GCST001939||GCST002875||GCST002907||GCST003021||GCST003022||GCST003023||GCST003327||GCST003996||GCST004142||GCST005790||GCST005897||GCST006976||GCST006986||GCST006988||GCST006989||GCST007157||GCST007160||GCST007486||GCST007488||GCST007489||GCST007742||GCST007743||GCST008519||GCST008870||GCST008871||GCST009474||GCST009475||GCST009963||GCST010118||GCST010148||GCST010304||GCST011317||GCST011676||GCST90012084||GCST90012085||GCST90012086||GCST90012088||GCST90014266||GCST90014267||GCST90018814||GCST90094626||GCST90095184||GCST90095200||GCST90102517||GCST90102518||GCST90105038||GCST90245848||GCST90255614||GCST90255686||GCST90255687||GCST90255688||GCST90255689||GCST90255690||GCST90270397||GCST90274864	17952075||18483556||22561518||23548203||25918132||25963972||26184321||26567291||26829030||27182965||28212542||29739929||29771307||30166351||30306274||30531825||30535121||30895295||31174203||31315583||31816047||32041948||32210231||32341527||32499647||32741009||33979322||34424336||34594039||34743558||35361970||35446358||35449187||36224396||36672889||36757925||36848389||36975205	63	intron_variant	MODIFIER	HERC2	ENSG00000128731	0.732	0.84635	rs1129038	28356859	3_prime_UTR_variant	MODIFIER	ENSG00000128731	HERC2	3.189	HERC2 (36075) - ENSG00000128731	HERC2 (4663) - ENSG00000128731	HERC2|OCA2|GOLGA8F|GOLGA8G	OCA2(87.9%)-1-ENSG00000104044-(Skin_Sun_Exposed_Lower_leg)	NA	1	HERC2|OCA2	1	yes
phecode_202.2	Type 2 diabetes	Endo	rs56389890	16	80724802	81764734	81259266	G	T	0.320653	50956	-0.0602516	0.0060274	22.8007	0	3	91	rs11643509||rs11645428||rs56389890||rs72831366	Carotene diol (1) levels||Carotene diol (2) levels||Plasma carotene diol (1) levels in chronic kidney disease||Plasma carotene diol (2) levels in chronic kidney disease||Total bilirubin levels||X-23749 levels	GCST90018973||GCST90103318||GCST90139657||GCST90139658||GCST90264902||GCST90264903	34594039||35050183||35347128||37277652	6	rs11643509||rs11645428||rs12926540||rs4889286||rs56389890||rs6564851||rs72831366	Carotene diol (1) levels||Carotene diol (2) levels||Carotene diol (3) levels||Carotenoid and tocopherol levels||Metabolite peak levels (QI843)||Plasma carotene diol (1) levels in chronic kidney disease||Plasma carotene diol (2) levels in chronic kidney disease||Plasma carotene diol (3) levels in chronic kidney disease||Serum metabolite levels||Total bilirubin levels||X-23749 levels	GCST000324||GCST012020||GCST90018973||GCST90103318||GCST90139657||GCST90139658||GCST90139659||GCST90178385||GCST90264902||GCST90264903||GCST90264904	19185284||33031748||34594039||35050183||35347128||35995766||37277652	11	intergenic_variant	MODIFIER	-	-	1.204	0.955833	rs7185774	81249927	missense_variant	MODERATE	ENSG00000166473	PKD1L2	23.6	BCMO1 (12787) - ENSG00000135697	BCMO1 (12787) - ENSG00000135697	BCMO1|GAN|GCSH|RP11-303E16.8|C16orf46|ATMIN|CENPN|CMC2|CMIP|CDYL2	NA	NA	1	BCMO1|PKD1L2	0	yes
phecode_202.2	Type 2 diabetes	Endo	rs16891982	5	33332958	34465257	33951693	C	G	0.977118	50956	-0.17863	0.0186021	21.1084	0	4	140	rs16891982||rs185146||rs28777	Actinic keratosis||Basal cell carcinoma||Black vs. blond hair color||Black vs. red hair color||Blond vs. brown/black hair color||Brown vs. black hair color||Cancer||Cutaneous malignant melanoma||Ease of skin tanning||Ease of sunburn||Eye color||Eye color traits||Freckles||Hair color||Hair morphology traits||Low tan response||Melanoma||Monobrow||Non-melanoma skin cancer||Obstructive sleep apnea trait (average oxyhemoglobin saturation across sleep episode)||Retinal vascular fractal dimension||Rosacea symptom severity||Skin aging (microtopography measurement)||Skin cancer||Skin color||Skin color (Fitzpatrick scale)||Skin phototype score||Skin pigmentation||Skin pigmentation traits||Skin reflectance (Melanin index)||Squamous cell carcinoma||Youthful appearance (self-reported)	GCST000190||GCST000191||GCST000707||GCST000710||GCST003327||GCST003996||GCST004574||GCST005790||GCST005897||GCST006988||GCST006989||GCST007486||GCST007488||GCST007489||GCST008519||GCST008871||GCST010304||GCST011011||GCST011355||GCST90018921||GCST90027057||GCST90027058||GCST90086052||GCST90091022||GCST90095184||GCST90095200||GCST90255685||GCST90255686||GCST90255687||GCST90255688||GCST90255689||GCST90255690	18483556||20585627||26829030||27182965||28502801||29739929||29771307||30166351||30531825||31174203||31315583||32339537||32341527||33600456||33893285||34290314||34446064||34594039||34743558||35449187||36672889	32	rs13177787||rs16891982||rs173662||rs183671||rs185146||rs28777||rs35391||rs35407||rs35412	Actinic keratosis||Basal cell carcinoma||Black vs. blond hair color||Black vs. red hair color||Blond vs. brown/black hair color||Brown vs. black hair color||Cancer||Cutaneous malignant melanoma||Cutaneous melanoma (MTAG)||Cutaneous squamous cell carcinoma||Ease of skin tanning||Ease of sunburn||Eye color||Eye color traits||Facial wrinkles (principal components analysis)||Freckles||Hair color||Hair morphology traits||Keratinocyte cancer (MTAG)||Low tan response||Melanoma||Monobrow||Non-melanoma skin cancer||Obstructive sleep apnea trait (average oxyhemoglobin saturation across sleep episode)||Perceived skin darkness||Retinal vascular fractal dimension||Rosacea symptom severity||Skin aging (microtopography measurement)||Skin cancer||Skin color||Skin color (Fitzpatrick scale)||Skin colour saturation||Skin phototype score||Skin pigmentation||Skin pigmentation traits||Skin reflectance||Skin reflectance (Melanin index)||Squamous cell carcinoma||Tanning||Youthful appearance (self-reported)	GCST000190||GCST000191||GCST000371||GCST000707||GCST000710||GCST002906||GCST002907||GCST003327||GCST003996||GCST004574||GCST005790||GCST005897||GCST006988||GCST006989||GCST007486||GCST007488||GCST007489||GCST008519||GCST008870||GCST008871||GCST010148||GCST010304||GCST011011||GCST011355||GCST012105||GCST90018921||GCST90027057||GCST90027058||GCST90086052||GCST90091022||GCST90095184||GCST90095200||GCST90103971||GCST90246327||GCST90255685||GCST90255686||GCST90255687||GCST90255688||GCST90255689||GCST90255690	18483556||19340012||20585627||25963972||26829030||27182965||28502801||29739929||29771307||30166351||30531825||31174203||31315583||32041948||32339537||32341527||33600456||33893285||33959940||34290314||34446064||34594039||34743558||34813871||35449187||36536295||36672889	40	missense_variant	MODERATE	SLC45A2	ENSG00000164175	24.8	1	rs16891982	33951693	missense_variant	MODERATE	ENSG00000164175	SLC45A2	24.8	SLC45A2 (6972) - ENSG00000164175	RXFP3 (15202) - ENSG00000182631	SLC45A2|RXFP3|AMACR|RP11-1084J3.4|ADAMTS12|C1QTNF3|TARS	NA	NA	2.5	SLC45A2	1	yes
phecode_202.2	Type 2 diabetes	Endo	rs3825991	15	89188115	90261664	89761664	C	A	0.4756	50956	0.0505087	0.00563444	18.5054	0	5	85	rs2070780||rs3825991	Age-related macular degeneration or COVID-19 critical illness (MTAG)||Age-related macular degeneration or COVID-19 hospitalization (MTAG)||Age-related macular degeneration or COVID-19 infection (MTAG)||Photoreceptor cell layer thickness phenotypes (MTAG)	GCST90250832||GCST90250833||GCST90250834||GCST90255614	36614910||36848389	4	rs1006660||rs2070780||rs2238300||rs2238304||rs2307449||rs35289216||rs3825991||rs4932480||rs7163841||rs9788714	Age-related macular degeneration or COVID-19 critical illness (MTAG)||Age-related macular degeneration or COVID-19 hospitalization (MTAG)||Age-related macular degeneration or COVID-19 infection (MTAG)||Height||Insomnia||Insulin-like growth factor 1 levels||Menopause (age at onset)||Photoreceptor cell layer thickness phenotypes (MTAG)||Red cell distribution width||Retinal venular width||Schizophrenia||Years ovulating	GCST001381||GCST002647||GCST90002369||GCST90019511||GCST90128471||GCST90131901||GCST90244704||GCST90250832||GCST90250833||GCST90250834||GCST90255614||GCST90270400	22267201||25282103||32888493||33462484||35396580||35835914||36320039||36614910||36757925||36848389	12	intron_variant	MODIFIER	RLBP1	ENSG00000140522	10.34	0.8357	rs12438812	89729135	intron_variant	MODIFIER	ENSG00000140526	ABHD2	1.817	RLBP1 (3318) - ENSG00000140522	RLBP1 (3172) - ENSG00000140522	RLBP1|ABHD2|FANCI|POLG|RHCG|MFGE8|HAPLN3|ACAN|TICRR|KIF7|PLIN1|PEX11A|WDR93	NA	NA	1	FANCI|POLG|RLBP1	1	yes
phecode_202.2	Type 2 diabetes	Endo	rs429358	19	44886467	45911941	45411941	T	C	0.15479	50956	-0.0605804	0.00771151	14.4011	0	6	107	19:45413234_GGT_G||rs429358	1-stearoyl-2-linoleoyl-GPE (18:0/18:2) levels||3-Hydroxybutyrate levels||3-hydroxybutyrate levels (UKB data field 23474)||Abdominal aortic aneurysm||Acceptance of an invitation to participate in a mental health questionnaire||Adhesion G-protein coupled receptor F1 levels (ADGRF1.11243.90.3)||ADP-ribosylation factor-like protein 1 levels||ADP-ribosylation factor-like protein 1 levels (ARL1.12392.30.3)||ADP-ribosylation factor-like protein 2 level in Chronic kidney disease with hypertension and no diabetes (12587_65)||Adult body size||Advanced age-related macular degeneration||Age-related macular degeneration or COVID-19 critical illness (MTAG)||Age-related macular degeneration or COVID-19 hospitalization (MTAG)||Age-related macular degeneration or COVID-19 infection (MTAG)||Alanine aminotransferase levels||Alpha-N-acetylneuraminide alpha-2,8-sialyltransferase level in Chronic kidney disease with hypertension and no diabetes (21508_7)||Alzheimer's disease||Alzheimer's disease (age of onset)||Alzheimer's disease (onset at age over 80)||Alzheimer's disease (onset between ages 58 and 79)||Alzheimer's disease in hypertension||Alzheimer's disease in hypertension-negative individuals||Alzheimer's disease or family history of Alzheimer's disease||Alzheimer’s disease (clinical subgroup AD+)||Alzheimer’s disease (clinical subgroup AD++)||Alzheimer’s disease (clinical subgroup AD+++)||Alzheimer’s disease and/or vascular dementia (clinical subgroup VaD+)||Amyloid pathology||Amyloid status (abnormal vs normal)||Angina pectoris||Apo E plasma levels||Apolipoprotein A1 levels||Apolipoprotein B levels||Apolipoprotein E (isoform E2) levels||Apolipoprotein E (isoform E3) levels||Apolipoprotein E (isoform E4) levels||Apolipoprotein E levels||Arginyl-tRNA--protein transferase 1 level in Chronic kidney disease with hypertension and no diabetes (25108_6)||BBQ/grilled meat liking||Beef/steak liking||Beta-soluble NSF attachment protein levels (NAPB.12655.30.3)||Blood urea nitrogen levels||Body composition (MOSTest)||Body fat percentage (aged 64-69 years)||Body mass index (aged 64-69 years)||Body mass index (MTAG)||Brain rsFMRI measurement (amplitude of low frequency fluctations) (Net100_Node39)||Brain rsFMRI measurement (amplitude of low frequency fluctations) (Net100_Node42)||Brain rsFMRI measurement (amplitude of low frequency fluctations) (Net25_Node5)||C-reactive protein||C-reactive protein levels||Carboxypeptidase E levels||Cardiotrophin-1 levels (CTF1.13732.79.3)||Central cerebrospinal fluid amyloid beta 42 levels||Central cerebrospinal fluid amyloid beta 42 to 40 ratio||Central cerebrospinal fluid amyloid beta 42 to 40 ratio (abnormal vs normal)||Ceramide (d18:2/20:0) levels||Cerebral amyloid angiopathy in APOEe4 carrier Alzheimer’s disease||Cerebral amyloid deposition (PET imaging)||Cerebral amyloid deposition positivity (PET imaging)||Cerebrospinal AB1-42 levels in Alzheimer's disease dementia||Cerebrospinal AB1-42 levels in mild cognitive impairment||Cerebrospinal AB1-42 levels in normal cognition||Cerebrospinal fluid AB1-42 levels||Cerebrospinal fluid amyloid beta 42 levels||Cerebrospinal fluid amyloid beta 42 levels in APOE e4 carriers||Cerebrospinal fluid amyloid beta 42 levels in normal amyloid levels||Cerebrospinal fluid p-tau levels||Cerebrospinal fluid p-tau levels in mild cognitive impairment||Cerebrospinal fluid p-tau levels in normal amyloid levels||Cerebrospinal fluid t-tau levels||Cerebrospinal fluid t-tau levels in mild cognitive impairment||Chicken liking||Cholesterol in medium HDL (UKB data field 23568)||Cholesterol levels in medium HDL||Cholesteryl ester levels in medium HDL||Cholesteryl esters in medium HDL (UKB data field 23569)||Chronic elevation of alanine aminotransferase (cALT) levels||Cigarettes smoked per day (MTAG)||Cognitive decline (age-related)||Cognitive performance (global cognitive function) (longitudinal)||Cognitive performance (memory) (longitudinal)||Coronary artery disease||CUB and zona pellucida-like domain-containing protein 1 levels||Cysteine-rich protein 1 levels||Cytidine deaminase level in Chronic kidney disease with hypertension and no diabetes (18336_31)||DCN1-like protein 5 levels||Dementia||Dementia with Lewy bodies||Deoxycytidine kinase levels (DCK.9836.20.3)||Dyslipidemia||Entorhinal cortical thickness||Epididymal-specific lipocalin-10 levels (LCN10.13007.66.3)||Epididymis-specific alpha-mannosidase levels (MAN2B2.9251.28.3)||Estimated glomerular filtration rate (creatinine)||Estimated glomerular filtration rate (cystatin c)||Estrogen sulfotransferase levels (SULT1E1.9878.3.3)||F-carbohydrate liking (derived food-liking factor)||F-dairy liking (derived food-liking factor)||F-deep fried food liking (derived food-liking factor)||F-fatty food liking (derived food-liking factor)||F-meat liking (derived food-liking factor)||F-savour/caloric food liking (derived food-liking factor)||F-seafood liking (derived food-liking factor)||Familial combined hyperlipidemia defined by Consensus criteria||Fasting apolipoprotein B||Fasting cholesterol esters in IDL||Fasting cholesterol esters in large LDL||Fasting cholesterol esters in medium LDL||Fasting cholesterol esters in medium VLDL||Fasting cholesterol esters in small LDL||Fasting cholesterol esters in small VLDL||Fasting cholesterol esters in very small VLDL||Fasting esterified cholesterol||Fasting free cholesterol||Fasting free cholesterol in IDL||Fasting free cholesterol in large LDL||Fasting free cholesterol in medium LDL||Fasting free cholesterol in medium VLDL||Fasting free cholesterol in small LDL||Fasting free cholesterol in small VLDL||Fasting free cholesterol in very small VLDL||Fasting IDL particle concentration||Fasting large LDL particle concentration||Fasting linoleic acid (18:2)||Fasting medium LDL particle concentration||Fasting medium VLDL particle concentration||Fasting monounsaturated fatty acids (16:1, 18:1)||Fasting omega-6 fatty acids||Fasting phospholipid levels in IDL||Fasting phospholipid levels in large LDL||Fasting phospholipid levels in medium LDL||Fasting phospholipid levels in medium VLDL||Fasting phospholipid levels in small HDL||Fasting phospholipid levels in small LDL||Fasting phospholipid levels in small VLDL||Fasting phospholipid levels in very small VLDL||Fasting polyunsaturated fatty acids||Fasting remnant cholesterol||Fasting saturated fatty acids||Fasting serum total cholesterol||Fasting small LDL particle concentration||Fasting small VLDL particle concentration||Fasting total cholesterol in IDL||Fasting total cholesterol in large LDL||Fasting total cholesterol in LDL||Fasting total cholesterol in medium LDL||Fasting total cholesterol in medium VLDL||Fasting total cholesterol in small LDL||Fasting total cholesterol in small VLDL||Fasting total cholesterol in very small VLDL||Fasting total cholesterol in VLDL||Fasting total fatty acids||Fasting total lipids in IDL||Fasting total lipids in large LDL||Fasting total lipids in medium LDL||Fasting total lipids in medium VLDL||Fasting total lipids in small LDL||Fasting total lipids in small VLDL||Fasting total lipids in very small VLDL||Fasting triglycerides in LDL||Fasting triglycerides levels in IDL||Fasting triglycerides levels in large LDL||Fasting triglycerides levels in medium LDL||Fasting triglycerides levels in small LDL||Fasting triglycerides levels in very large HDL||Fasting very small VLDL particle concentration||Forkhead box protein O1A level in Chronic kidney disease with hypertension and no diabetes (22055_31)||Free cholesterol to total lipids in large VLDL percentage (UKB data field 23592)||Free cholesterol to total lipids ratio in large VLDL||HDL cholesterol||HDL cholesterol levels||HDL cholesterol levels x short total sleep time interaction (2df test)||Hemoglobin subunit theta-1 level in Chronic kidney disease with hypertension and no diabetes (7965_25)||Heparan sulfate glucosamine 3-O-sulfotransferase 5 levels||High density lipoprotein cholesterol levels||High-density lipoprotein levels (MTAG)||High-sensitivity C-reactive protein levels in HIV infection||Hip circumference (aged 64-69 years)||Hip fracture||Hippocampal volume||Inactive gamma-glutamyltranspeptidase 2 levels||Insomnia||Integral membrane protein 2B levels||Killer cell immunoglobulin-like receptor 2DL5A levels (KIR2DL5A.8000.17.3)||Kinetochore protein Spc25 level in Chronic kidney disease with hypertension and no diabetes (22782_80)||Lamb consumption||Lamb liking||Left hippocampal volume||Leucine-rich repeat neuronal protein 1 level in Chronic kidney disease with hypertension and no diabetes (11293_14)||Leucine-rich repeat neuronal protein 1 levels||Leucine-rich repeat neuronal protein 1 levels (LRRN1.11293.14.3)||Lewy body disease||Liver enzyme levels (alanine transaminase)||Liver enzyme levels (alkaline phosphatase)||Liver fat content (MRI proton density fat fraction measure)||Liver liking||Liver proton density fat fraction||Logical memory (delayed recall)||Logical memory (immediate recall)||Longevity (100 years and older)||Longevity (age >90th survival percentile)||Longevity (age >99th survival percentile)||Low density lipoprotein cholesterol levels||Lysophosphatidylcholine (20:1) [sn1] levels||Mean reticulocyte volume||Mean spheric corpuscular volume||Meat-related diet||Medication use for hyperlipidemia (number of purchases)||Mental health study participation (completed survey)||Moderate to vigorous physical activity levels||Mortality||Myocardial infarction||Neuritic plaque||Neurofibrillary tangles||Neurofilament light polypeptide levels||Neutrophil collagenase levels||Node-level brain connectivity (multivariate analysis)||Nonalcoholic fatty liver disease||Nonalcoholic fatty liver disease in overweight individuals (25<=BMI<=30)||Nuclear receptor-binding protein levels (NRBP1.12616.45.3)||Nucleosome-remodeling factor subunit BPTF levels||Obstructive sleep apnea||Parental lifespan||Parental longevity (both parents in top 10%)||Parental longevity (combined parental age at death)||Parental longevity (combined parental attained age, Martingale residuals)||Parental longevity (father's age at death)||Parental longevity (mother's age at death)||Parkinson's disease progression (cognitive)||Parkinson's disease progression (composite)||Parkinson’s disease progression to dementia||PDZK1-interacting protein 1 levels (PDZK1IP1.8260.13.3)||Percent liver fat||PH and SEC7 domain-containing protein 1 levels||PH and SEC7 domain-containing protein 1 levels (PSD.13055.53.3)||Phospholipids to total lipids in large LDL percentage (UKB data field 23614)||Phospholipids to total lipids in very large VLDL percentage (UKB data field 23584)||Phospholipids to total lipids ratio in large LDL||Phospholipids to total lipids ratio in small LDL||Phospholipids to total lipids ratio in very large VLDL||Plasma amyloid beta peptide concentration (ABx-40/ABx-42 ratio)||Plasma amyloid beta peptide concentrations (ABx-42)||Plasma p-tau181 levels||Platelet count||Platelet-activating factor acetylhydrolase levels||Plateletcrit||Postprandial apolipoprotein B||Postprandial cholesterol esters in chylomicrons and extremely large VLDL||Postprandial cholesterol esters in IDL||Postprandial cholesterol esters in large LDL||Postprandial cholesterol esters in medium HDL||Postprandial cholesterol esters in medium LDL||Postprandial cholesterol esters in medium VLDL||Postprandial cholesterol esters in small LDL||Postprandial cholesterol esters in small VLDL||Postprandial cholesterol esters in very small VLDL||Postprandial esterified cholesterol||Postprandial free cholesterol||Postprandial free cholesterol in IDL||Postprandial free cholesterol in large LDL||Postprandial free cholesterol in medium HDL||Postprandial free cholesterol in medium LDL||Postprandial free cholesterol in small LDL||Postprandial free cholesterol in small VLDL||Postprandial free cholesterol in very small VLDL||Postprandial IDL particle concentration||Postprandial large LDL particle concentration||Postprandial linoleic acid (18:2)||Postprandial medium HDL particle concentration||Postprandial medium LDL particle concentration||Postprandial monounsaturated fatty acids (16:1, 18:1)||Postprandial omega-6 fatty acids||Postprandial phospholipid levels in IDL||Postprandial phospholipid levels in large LDL||Postprandial phospholipid levels in medium LDL||Postprandial phospholipid levels in medium VLDL||Postprandial phospholipid levels in small HDL||Postprandial phospholipid levels in small LDL||Postprandial phospholipid levels in small VLDL||Postprandial phospholipid levels in very small VLDL||Postprandial polyunsaturated fatty acids||Postprandial remnant cholesterol||Postprandial saturated fatty acids||Postprandial serum total cholesterol||Postprandial small LDL particle concentration||Postprandial small VLDL particle concentration||Postprandial total cholesterol in IDL||Postprandial total cholesterol in large LDL||Postprandial total cholesterol in LDL||Postprandial total cholesterol in medium HDL||Postprandial total cholesterol in medium LDL||Postprandial total cholesterol in medium VLDL||Postprandial total cholesterol in small LDL||Postprandial total cholesterol in small VLDL||Postprandial total cholesterol in very small VLDL||Postprandial total cholesterol in VLDL||Postprandial total fatty acids||Postprandial total lipids in IDL||Postprandial total lipids in large LDL||Postprandial total lipids in medium HDL||Postprandial total lipids in medium LDL||Postprandial total lipids in small LDL||Postprandial total lipids in small VLDL||Postprandial total lipids in very small VLDL||Postprandial triglycerides in LDL||Postprandial triglycerides levels in IDL||Postprandial triglycerides levels in large LDL||Postprandial triglycerides levels in medium LDL||Postprandial triglycerides levels in small LDL||Postprandial triglycerides levels in very large HDL||Postprandial very small VLDL particle concentration||Potatoes liking||Pre-miRNA 5'-monophosphate methyltransferase level in Chronic kidney disease with hypertension and no diabetes (21115_48)||Pregnancy-specific beta-1-glycoprotein 5 levels||Proteasome subunit beta type-10 level in Chronic kidney disease with hypertension and no diabetes (21861_8)||Protein CEI levels (C5orf38.6378.2.3)||Red cell distribution width||Red meat liking||Regulator of G-protein signaling 7 levels||Relative carbohydrate intake||Relative sugar intake||Right hippocampal volume||Roast chicken liking||Selenoprotein S levels (VIMP.11286.78.3)||Serum 25-Hydroxyvitamin D levels||Serum C-reactive protein concentration||Serum creatinine levels||Serum levels of protein AIMP1||Serum levels of protein APOB||Serum levels of protein BIRC2||Serum levels of protein C5orf38||Serum levels of protein CKAP2||Serum levels of protein CPE||Serum levels of protein CRP||Serum levels of protein CTF1||Serum levels of protein IRF6||Serum levels of protein MSN||Serum levels of protein NDE1||Serum levels of protein PLA2G7||Serum levels of protein PSD||Serum levels of protein PSME1||Serum levels of protein RALA||Serum levels of protein SNRPF||Serum levels of protein YWHAE||Serum Tau-C levels||Serum type 1 collagen metabolite levels||Serum uric acid levels||Small nuclear ribonucleoprotein F levels||Spherical equivalent||Sterol ester (27:1/14:0) levels||Sterol ester (27:1/18:0) levels||Stromal interaction molecule 1 levels (STIM1.9271.101.3)||Stromelysin-1 levels||Superior frontal cortical thickness||Surfeit locus protein 1 levels||Total cholesterol levels||Transmembrane and coiled-coil domains protein 3 level in Chronic kidney disease with hypertension and no diabetes (8922_4)||Transmembrane and coiled-coil domains protein 3 levels||Triglyceride levels in large LDL||Triglyceride levels in LDL||Triglyceride levels in medium LDL||Triglycerides||Triglycerides in large LDL (UKB data field 23536)||Triglycerides in LDL (UKB data field 23409)||Triglycerides in medium LDL (UKB data field 23543)||Triglycerides to total lipids in large VLDL percentage (UKB data field 23593)||Triglycerides to total lipids ratio in large VLDL||tRNA (guanine-N(7)-)-methyltransferase levels||Tubulin-specific chaperone A level in Chronic kidney disease with hypertension and no diabetes (12501_10)||Tubulin-specific chaperone A levels||Tubulin-specific chaperone A levels (TBCA.12501.10.3)||Tumor protein p53-inducible protein 11 level in Chronic kidney disease with hypertension and no diabetes (13022_20)||Tumor protein p53-inducible protein 11 levels||Type 2 diabetes||Vacuolar protein sorting-associated protein 29 levels||Vertex-wise cortical thickness||Waist circumference (aged 64-69 years)||Waist-hip index||Waist-hip ratio||Waist-hip ratio (aged 64-69 years)||Waist-to-hip ratio adjusted for BMI||White matter hyperintensities	GCST002531||GCST002591||GCST002899||GCST003073||GCST003077||GCST003219||GCST003901||GCST004603||GCST004621||GCST004983||GCST005078||GCST005276||GCST006004||GCST006005||GCST006034||GCST006097||GCST006697||GCST006698||GCST006699||GCST006700||GCST006702||GCST006996||GCST006997||GCST006998||GCST007001||GCST007007||GCST007008||GCST007009||GCST007010||GCST007011||GCST007012||GCST007142||GCST007988||GCST008437||GCST008438||GCST008550||GCST008598||GCST008601||GCST008829||GCST008998||GCST009019||GCST009022||GCST009023||GCST009024||GCST009025||GCST009367||GCST009379||GCST009496||GCST009497||GCST009777||GCST010101||GCST010133||GCST010143||GCST010241||GCST010242||GCST010378||GCST010417||GCST010496||GCST010988||GCST011037||GCST011039||GCST011365||GCST011496||GCST011583||GCST011622||GCST011941||GCST011943||GCST012140||GCST012419||GCST012482||GCST90000618||GCST90002396||GCST90002397||GCST90002400||GCST90012792||GCST90012826||GCST90012877||GCST90013405||GCST90013406||GCST90013667||GCST90013668||GCST90013670||GCST90013671||GCST90013674||GCST90016673||GCST90018793||GCST90018943||GCST90018950||GCST90018977||GCST90018979||GCST90020025||GCST90020027||GCST90025292||GCST90025404||GCST90027237||GCST90032648||GCST90085710||GCST90086204||GCST90087352||GCST90087645||GCST90087869||GCST90088031||GCST90088077||GCST90088668||GCST90088867||GCST90088872||GCST90089007||GCST90089008||GCST90089065||GCST90089238||GCST90089380||GCST90090174||GCST90090811||GCST90090956||GCST90091033||GCST90091508||GCST90091512||GCST90091515||GCST90091516||GCST90091526||GCST90091527||GCST90091528||GCST90091529||GCST90091530||GCST90091531||GCST90091532||GCST90091534||GCST90091536||GCST90091538||GCST90091547||GCST90091548||GCST90091549||GCST90091550||GCST90091551||GCST90091552||GCST90091553||GCST90091568||GCST90091569||GCST90091570||GCST90091571||GCST90091572||GCST90091573||GCST90091574||GCST90091575||GCST90091576||GCST90091577||GCST90091578||GCST90091579||GCST90091580||GCST90091581||GCST90091585||GCST90091586||GCST90091587||GCST90091589||GCST90091595||GCST90091597||GCST90091598||GCST90091599||GCST90091600||GCST90091601||GCST90091602||GCST90091603||GCST90091605||GCST90091606||GCST90091607||GCST90091608||GCST90091609||GCST90091610||GCST90091613||GCST90091618||GCST90091627||GCST90091635||GCST90091636||GCST90091637||GCST90091638||GCST90091639||GCST90091640||GCST90091650||GCST90091655||GCST90091658||GCST90091659||GCST90091667||GCST90091668||GCST90091669||GCST90091670||GCST90091671||GCST90091672||GCST90091673||GCST90091675||GCST90091676||GCST90091678||GCST90091687||GCST90091688||GCST90091689||GCST90091690||GCST90091691||GCST90091692||GCST90091693||GCST90091701||GCST90091702||GCST90091703||GCST90091704||GCST90091705||GCST90091708||GCST90091709||GCST90091710||GCST90091711||GCST90091712||GCST90091713||GCST90091714||GCST90091715||GCST90091716||GCST90091717||GCST90091721||GCST90091725||GCST90091726||GCST90091727||GCST90091729||GCST90091735||GCST90091737||GCST90091738||GCST90091739||GCST90091740||GCST90091741||GCST90091742||GCST90091743||GCST90091745||GCST90091746||GCST90091747||GCST90091748||GCST90091749||GCST90091750||GCST90091753||GCST90091758||GCST90091767||GCST90091775||GCST90091776||GCST90091777||GCST90091778||GCST90091779||GCST90091780||GCST90091783||GCST90092811||GCST90092865||GCST90092866||GCST90092873||GCST90092879||GCST90092890||GCST90092892||GCST90092894||GCST90092914||GCST90093025||GCST90093287||GCST90094698||GCST90094700||GCST90094725||GCST90094732||GCST90094751||GCST90094753||GCST90094761||GCST90094790||GCST90094794||GCST90094799||GCST90094816||GCST90094819||GCST90094821||GCST90094835||GCST90094836||GCST90095131||GCST90095659||GCST90095660||GCST90100220||GCST90102753||GCST90103632||GCST90103635||GCST90104006||GCST90129599||GCST90129602||GCST90131354||GCST90131409||GCST90131412||GCST90132314||GCST90134628||GCST90134629||GCST90134633||GCST90137537||GCST90137939||GCST90161240||GCST90161353||GCST90161481||GCST90161542||GCST90161543||GCST90165317||GCST90179147||GCST90179150||GCST90179151||GCST90179211||GCST90233177||GCST90233503||GCST90233559||GCST90233784||GCST90234964||GCST90235567||GCST90235743||GCST90235902||GCST90235979||GCST90236150||GCST90236845||GCST90238739||GCST90239096||GCST90240197||GCST90240210||GCST90240441||GCST90240603||GCST90240886||GCST90241094||GCST90241096||GCST90241113||GCST90241699||GCST90241762||GCST90242148||GCST90242208||GCST90242240||GCST90242425||GCST90242741||GCST90242903||GCST90243133||GCST90244029||GCST90244370||GCST90244376||GCST90244565||GCST90244566||GCST90244567||GCST90244568||GCST90244569||GCST90244793||GCST90246545||GCST90246572||GCST90246878||GCST90247157||GCST90247196||GCST90247243||GCST90247951||GCST90248017||GCST90248138||GCST90248334||GCST90248673||GCST90248753||GCST90248843||GCST90249141||GCST90249151||GCST90249308||GCST90249595||GCST90249737||GCST90249769||GCST90249920||GCST90249978||GCST90250009||GCST90250187||GCST90250832||GCST90250833||GCST90250834||GCST90250902||GCST90267352||GCST90267367||GCST90267908||GCST90267930||GCST90269506||GCST90269571||GCST90269633||GCST90269640||GCST90269665||GCST90269666||GCST90269681||GCST90269689||GCST90269690||GCST90269711||GCST90270129||GCST90270902||GCST90270905||GCST90271817||GCST90274865||GCST90275047	25027320||25188341||25961943||26252872||26691988||27029810||27863252||28078323||28322283||29030599||29227965||29263008||29274321||29403010||29507422||29875488||29899525||30239722||30297969||30804565||30979435||31055733||31263887||31413261||31473137||31497858||31719535||31900758||32066663||32150548||32203549||32242144||32247823||32352494||32358547||32376654||32393786||32888494||32928877||32981348||33095540||33111402||33134509||33223526||33532862||33563987||33589840||33637690||33948810||33972514||34002480||34020725||34021172||34119372||34128465||34272381||34426670||34594039||34610981||34648354||34785643||34814699||34841290||34906840||34910505||35050183||35078996||35213538||35264221||35393594||35585065||35654975||35668104||35694926||35710981||35870639||36066633||36168886||36193934||36260985||36276968||36348503||36376304||36402844||36419087||36474045||36614910||36653479||36764567||36800424||36989840||37089073||37235137||37337106||37357295	383	19:45413234_GGT_G||rs10119||rs1038026||rs10414043||rs1081105||rs111789331||rs112019714||rs115881343||rs12691088||rs12721046||rs12721051||rs140480140||rs146275714||rs147711004||rs157580||rs157581||rs157582||rs157592||rs157594||rs157595||rs2075650||rs2238681||rs34954997||rs3826688||rs41289512||rs429358||rs438811||rs439401||rs4420638||rs483082||rs484195||rs5117||rs56131196||rs584007||rs59325138||rs66626994||rs6857||rs7256200||rs7259620||rs75627662||rs769449||rs814573	1-stearoyl-2-arachidonoyl-GPI (18:0/20:4) levels||1-stearoyl-2-linoleoyl-GPE (18:0/18:2) levels||3-Hydroxybutyrate levels||3-hydroxybutyrate levels (UKB data field 23474)||Abdominal aortic aneurysm||Acceptance of an invitation to participate in a mental health questionnaire||Adhesion G-protein coupled receptor F1 levels (ADGRF1.11243.90.3)||ADP-ribosylation factor GTPase-activating protein 1 levels||ADP-ribosylation factor-like protein 1 levels||ADP-ribosylation factor-like protein 1 levels (ARL1.12392.30.3)||ADP-ribosylation factor-like protein 2 level in Chronic kidney disease with hypertension and no diabetes (12587_65)||ADP-ribosylation factor-like protein 2 levels||Adult body size||Advanced age-related macular degeneration||Age-related macular degeneration||Age-related macular degeneration or COVID-19 critical illness (MTAG)||Age-related macular degeneration or COVID-19 hospitalization (MTAG)||Age-related macular degeneration or COVID-19 infection (MTAG)||Alanine aminotransferase levels||Alpha-N-acetylneuraminide alpha-2,8-sialyltransferase level in Chronic kidney disease with hypertension and no diabetes (21508_7)||Alzheimer disease and age of onset||Alzheimer's disease||Alzheimer's disease (age of onset)||Alzheimer's disease (late onset)||Alzheimer's disease (onset at age over 80)||Alzheimer's disease (onset between ages 58 and 79)||Alzheimer's disease assessment scale (12 month visit)||Alzheimer's disease assessment scale (24 month visit)||Alzheimer's disease assessment scale (6 month visit)||Alzheimer's disease assessment scale (baseline)||Alzheimer's disease biomarkers||Alzheimer's disease in hypertension||Alzheimer's disease in hypertension-negative individuals||Alzheimer's disease or family history of Alzheimer's disease||Alzheimer’s disease (clinical subgroup AD+)||Alzheimer’s disease (clinical subgroup AD++)||Alzheimer’s disease (clinical subgroup AD+++)||Alzheimer’s disease and/or vascular dementia (clinical subgroup VaD+)||Amyloid (PET imaging) (24 month visit)||Amyloid (PET imaging) (baseline)||Amyloid pathology||Amyloid status (abnormal vs normal)||Angina pectoris||Apo C_I plasma levels||Apo E plasma levels||Apolipoprotein A1 levels||Apolipoprotein B levels||Apolipoprotein B levels (UKB data field 23439)||Apolipoprotein B to apolipoprotein A1 ratio (UKB data field 23441)||Apolipoprotein C-I levels||Apolipoprotein E (isoform E2) levels||Apolipoprotein E (isoform E2) levels (APOE.5312.49.3)||Apolipoprotein E (isoform E3) levels||Apolipoprotein E (isoform E4) levels||Apolipoprotein E levels||Arginyl-tRNA--protein transferase 1 level in Chronic kidney disease with hypertension and no diabetes (25108_6)||Aspartate aminotransferase levels||Aspartate aminotransferase to alanine aminotransferase ratio||Average diameter for HDL particles||Average diameter for HDL particles (UKB data field 23433)||Average diameter for LDL particles||Average diameter for VLDL particles||Average diameter for VLDL particles (UKB data field 23431)||BBQ/grilled meat liking||Beef/steak liking||Beta-1,3-N-acetylglucosaminyltransferase radical fringe levels||Beta-1,3-N-acetylglucosaminyltransferase radical fringe levels (RFNG.7203.125.3)||Beta-soluble NSF attachment protein levels (NAPB.12655.30.3)||Bioavailable testosterone levels||Blood protein levels||Blood urea nitrogen levels||BMI (standard GWA)||Body composition (MOSTest)||Body fat percentage||Body fat percentage (aged 64-69 years)||Body mass index||Body mass index (age>50)||Body mass index (aged 64-69 years)||Body mass index (MTAG)||Brain amyloid deposition (PET imaging)||Brain rsFMRI measurement (amplitude of low frequency fluctations) (Net100_Node39)||Brain rsFMRI measurement (amplitude of low frequency fluctations) (Net100_Node42)||Brain rsFMRI measurement (amplitude of low frequency fluctations) (Net25_Node5)||Burger liking||C-reactive protein||C-reactive protein levels||C-reactive protein levels (CRP.4337.49.2)||C-reactive protein levels (MTAG)||Calcium-activated chloride channel regulator 2 levels||Carboxypeptidase E levels||Cardiotrophin-1 levels (CTF1.13732.79.3)||Cardiovascular disease risk factors||Central cerebrospinal fluid amyloid beta 42 levels||Central cerebrospinal fluid amyloid beta 42 to 40 ratio||Central cerebrospinal fluid amyloid beta 42 to 40 ratio (abnormal vs normal)||Ceramide (d18:2/20:0) levels||Cerebral amyloid angiopathy||Cerebral amyloid angiopathy in Alzheimer’s disease||Cerebral amyloid angiopathy in APOEe4 carrier Alzheimer’s disease||Cerebral amyloid deposition (PET imaging)||Cerebral amyloid deposition positivity (PET imaging)||Cerebral microbleeds||Cerebrospinal AB1-42 levels in Alzheimer's disease dementia||Cerebrospinal AB1-42 levels in mild cognitive impairment||Cerebrospinal AB1-42 levels in normal cognition||Cerebrospinal fluid AB1-42 levels||Cerebrospinal fluid amyloid beta 42 levels||Cerebrospinal fluid amyloid beta 42 levels (12 month visit)||Cerebrospinal fluid amyloid beta 42 levels (24 month visit)||Cerebrospinal fluid amyloid beta 42 levels (baseline)||Cerebrospinal fluid amyloid beta 42 levels in abnormal amyloid levels||Cerebrospinal fluid amyloid beta 42 levels in APOE e4 carriers||Cerebrospinal fluid amyloid beta 42 levels in normal amyloid levels||Cerebrospinal fluid p-tau levels||Cerebrospinal fluid p-tau levels (24 month visit)||Cerebrospinal fluid p-tau levels (baseline)||Cerebrospinal fluid p-tau levels in mild cognitive impairment||Cerebrospinal fluid p-tau levels in normal amyloid levels||Cerebrospinal fluid p-Tau181p:AB1-42 ratio||Cerebrospinal fluid t-tau levels||Cerebrospinal fluid t-tau levels (24 month visit)||Cerebrospinal fluid t-tau levels (baseline)||Cerebrospinal fluid t-tau levels in mild cognitive impairment||Cerebrospinal fluid t-tau:AB1-42 ratio||Cerebrospinal P-tau181p levels||Cerebrospinal T-tau levels||Chicken liking||Cholesterol in IDL (UKB data field 23526)||Cholesterol in large HDL (UKB data field 23561)||Cholesterol in large LDL (UKB data field 23533)||Cholesterol in large VLDL (UKB data field 23498)||Cholesterol in medium HDL (UKB data field 23568)||Cholesterol in medium LDL (UKB data field 23540)||Cholesterol in medium VLDL (UKB data field 23505)||Cholesterol in small LDL (UKB data field 23547)||Cholesterol in small VLDL (UKB data field 23512)||Cholesterol in very large VLDL (UKB data field 23491)||Cholesterol levels||Cholesterol levels in chylomicrons and extremely large VLDL||Cholesterol levels in IDL||Cholesterol levels in large LDL||Cholesterol levels in large VLDL||Cholesterol levels in medium HDL||Cholesterol levels in medium LDL||Cholesterol levels in medium VLDL||Cholesterol levels in small LDL||Cholesterol levels in small VLDL||Cholesterol levels in very large VLDL||Cholesterol levels in very small VLDL||Cholesterol to total lipids in large LDL percentage (UKB data field 23615)||Cholesterol to total lipids in medium VLDL percentage (UKB data field 23595)||Cholesterol to total lipids in small HDL percentage (UKB data field 23645)||Cholesterol to total lipids in small VLDL percentage (UKB data field 23600)||Cholesterol to total lipids in very large VLDL percentage (UKB data field 23585)||Cholesterol to total lipids ratio in IDL||Cholesterol to total lipids ratio in large LDL||Cholesterol to total lipids ratio in medium HDL||Cholesterol to total lipids ratio in medium VLDL||Cholesterol to total lipids ratio in small VLDL||Cholesterol to total lipids ratio in very small VLDL||Cholesterol, total||Cholesteryl ester levels in chylomicrons and extremely large VLDL||Cholesteryl ester levels in HDL||Cholesteryl ester levels in IDL||Cholesteryl ester levels in large LDL||Cholesteryl ester levels in large VLDL||Cholesteryl ester levels in LDL||Cholesteryl ester levels in medium HDL||Cholesteryl ester levels in medium LDL||Cholesteryl ester levels in medium VLDL||Cholesteryl ester levels in small LDL||Cholesteryl ester levels in small VLDL||Cholesteryl ester levels in very large VLDL||Cholesteryl ester levels in very small VLDL||Cholesteryl ester levels in VLDL||Cholesteryl ester_18:2_[M+NH4]1+ levels||Cholesteryl esters in chylomicrons and extremely large VLDL (UKB data field 23485)||Cholesteryl esters in HDL (UKB data field 23418)||Cholesteryl esters in IDL (UKB data field 23527)||Cholesteryl esters in large HDL (UKB data field 23562)||Cholesteryl esters in large LDL (UKB data field 23534)||Cholesteryl esters in large VLDL (UKB data field 23499)||Cholesteryl esters in LDL (UKB data field 23417)||Cholesteryl esters in medium HDL (UKB data field 23569)||Cholesteryl esters in medium LDL (UKB data field 23541)||Cholesteryl esters in medium VLDL (UKB data field 23506)||Cholesteryl esters in small LDL (UKB data field 23548)||Cholesteryl esters in small VLDL (UKB data field 23513)||Cholesteryl esters in very large VLDL (UKB data field 23492)||Cholesteryl esters in VLDL (UKB data field 23416)||Cholesteryl esters to total lipids in medium LDL percentage (UKB data field 23621)||Cholesteryl esters to total lipids in medium VLDL percentage (UKB data field 23596)||Cholesteryl esters to total lipids in small HDL percentage (UKB data field 23646)||Cholesteryl esters to total lipids in very large VLDL percentage (UKB data field 23586)||Cholesteryl esters to total lipids ratio in IDL||Cholesteryl esters to total lipids ratio in large LDL||Cholesteryl esters to total lipids ratio in medium HDL||Cholesteryl esters to total lipids ratio in small LDL||Cholesteryl esters to total lipids ratio in very small VLDL||Chronic elevation of alanine aminotransferase (cALT) levels||Cigarettes smoked per day (MTAG)||Clinical LDL cholesterol levels||Clinical LDL cholesterol levels (UKB data field 23404)||Coactosin-like protein levels||Cognitive decline||Cognitive decline (age-related)||Cognitive function||Cognitive impairment||Cognitive impairment test score||Cognitive performance (global cognitive function) (longitudinal)||Cognitive performance (memory) (longitudinal)||Concentration of chylomicrons and extremely large VLDL particles||Concentration of HDL particles||Concentration of IDL particles||Concentration of IDL particles (UKB data field 23523)||Concentration of large HDL particles||Concentration of large LDL particles||Concentration of large LDL particles (UKB data field 23530)||Concentration of large VLDL particles||Concentration of large VLDL particles (UKB data field 23495)||Concentration of LDL particles||Concentration of LDL particles (UKB data field 23429)||Concentration of medium LDL particles||Concentration of medium LDL particles (UKB data field 23537)||Concentration of medium VLDL particles||Concentration of medium VLDL particles (UKB data field 23502)||Concentration of small LDL particles||Concentration of small LDL particles (UKB data field 23544)||Concentration of small VLDL particles||Concentration of small VLDL particles (UKB data field 23509)||Concentration of very large VLDL particles||Concentration of very large VLDL particles (UKB data field 23488)||Concentration of very small VLDL particles||Concentration of very small VLDL particles (UKB data field 23516)||Concentration of VLDL particles||Concentration of VLDL particles (UKB data field 23428)||Coronary artery disease||Cream liking||Creatinine levels||Crisps liking||CUB and zona pellucida-like domain-containing protein 1 levels||CUB and zona pellucida-like domain-containing protein 1 levels (CUZD1.7943.16.3)||Cystatin C levels||Cysteine-rich protein 1 levels||Cytidine deaminase level in Chronic kidney disease with hypertension and no diabetes (18336_31)||D-3-phosphoglycerate dehydrogenase levels||DCN1-like protein 5 levels||Dementia||Dementia and core Alzheimer's disease neuropathologic changes||Dementia with Lewy bodies||Deoxycytidine kinase levels (DCK.9836.20.3)||Dermokine levels||Diacylglycerol_36:3_[M+H-H2O]1+ levels||Diacylglycerol_36:4_[M+H-H2O]1+ levels||Diacylglycerol_38:5_[M+H-H2O]1+ levels||Diacylglycerol_38:6_[M+H-H2O]1+ levels||Diastolic blood pressure||Direct bilirubin levels||Disintegrin and metalloproteinase domain-containing protein 11 levels||Dual specificity protein phosphatase 26 levels||Dyslipidemia||Endothelial monocyte-activating polypeptide 2 levels||Entorhinal cortical thickness||Entorhinal cortical volume (12 month visit)||Entorhinal cortical volume (24 month visit)||Entorhinal cortical volume (6 month visit)||Entorhinal cortical volume (baseline)||Ephrin-B1 levels||Epididymal-specific lipocalin-10 levels (LCN10.13007.66.3)||Epididymis-specific alpha-mannosidase levels (MAN2B2.9251.28.3)||Erythrocyte band 7 integral membrane protein levels||Estimated glomerular filtration rate||Estimated glomerular filtration rate (creatinine)||Estimated glomerular filtration rate (cystatin c)||Estradiol 17-beta-dehydrogenase 8 levels||Estrogen sulfotransferase levels (SULT1E1.9878.3.3)||F-acquired taste liking (derived food-liking factor)||F-carbohydrate liking (derived food-liking factor)||F-cheese liking (derived food-liking factor)||F-dairy liking (derived food-liking factor)||F-deep fried food liking (derived food-liking factor)||F-dessert liking (derived food-liking factor)||F-fatty food liking (derived food-liking factor)||F-fatty/dairy food liking (derived food-liking factor)||F-fatty/salty food liking (derived food-liking factor)||F-glutamate liking (derived food-liking factor)||F-highly palatable foods liking (derived food-liking factor)||F-meat liking (derived food-liking factor)||F-salty food liking (derived food-liking factor)||F-sauces liking (derived food-liking factor)||F-savour/caloric food liking (derived food-liking factor)||F-savoury food liking (derived food-liking factor)||F-seafood liking (derived food-liking factor)||Familial combined hyperlipidemia defined by Consensus criteria||Familial combined hyperlipidemia defined by Goldstein criteria||Family history of Alzheimer's disease||Fasting 3-hydroxybutyrate||Fasting apolipoprotein B||Fasting cholesterol esters in IDL||Fasting cholesterol esters in large LDL||Fasting cholesterol esters in large VLDL||Fasting cholesterol esters in medium HDL||Fasting cholesterol esters in medium LDL||Fasting cholesterol esters in medium VLDL||Fasting cholesterol esters in small LDL||Fasting cholesterol esters in small VLDL||Fasting cholesterol esters in very large VLDL||Fasting cholesterol esters in very small VLDL||Fasting esterified cholesterol||Fasting free cholesterol||Fasting free cholesterol in IDL||Fasting free cholesterol in large LDL||Fasting free cholesterol in large VLDL||Fasting free cholesterol in medium LDL||Fasting free cholesterol in medium VLDL||Fasting free cholesterol in small LDL||Fasting free cholesterol in small VLDL||Fasting free cholesterol in very small VLDL||Fasting IDL particle concentration||Fasting large LDL particle concentration||Fasting large VLDL particle concentration||Fasting linoleic acid (18:2)||Fasting medium LDL particle concentration||Fasting medium VLDL particle concentration||Fasting monounsaturated fatty acids (16:1, 18:1)||Fasting omega-3 fatty acids||Fasting omega-6 fatty acids||Fasting phospholipid levels in IDL||Fasting phospholipid levels in large LDL||Fasting phospholipid levels in large VLDL||Fasting phospholipid levels in medium LDL||Fasting phospholipid levels in medium VLDL||Fasting phospholipid levels in small HDL||Fasting phospholipid levels in small LDL||Fasting phospholipid levels in small VLDL||Fasting phospholipid levels in very large VLDL||Fasting phospholipid levels in very small VLDL||Fasting polyunsaturated fatty acids||Fasting remnant cholesterol||Fasting saturated fatty acids||Fasting serum total cholesterol||Fasting serum total triglycerides||Fasting small LDL particle concentration||Fasting small VLDL particle concentration||Fasting total cholesterol in IDL||Fasting total cholesterol in large LDL||Fasting total cholesterol in large VLDL||Fasting total cholesterol in LDL||Fasting total cholesterol in medium LDL||Fasting total cholesterol in medium VLDL||Fasting total cholesterol in small LDL||Fasting total cholesterol in small VLDL||Fasting total cholesterol in very small VLDL||Fasting total cholesterol in VLDL||Fasting total fatty acids||Fasting total lipids in IDL||Fasting total lipids in large LDL||Fasting total lipids in large VLDL||Fasting total lipids in medium LDL||Fasting total lipids in medium VLDL||Fasting total lipids in small LDL||Fasting total lipids in small VLDL||Fasting total lipids in very large VLDL||Fasting total lipids in very small VLDL||Fasting triglyceride levels||Fasting triglycerides in LDL||Fasting triglycerides in VLDL||Fasting triglycerides levels in IDL||Fasting triglycerides levels in large LDL||Fasting triglycerides levels in large VLDL||Fasting triglycerides levels in medium LDL||Fasting triglycerides levels in medium VLDL||Fasting triglycerides levels in small HDL||Fasting triglycerides levels in small LDL||Fasting triglycerides levels in small VLDL||Fasting triglycerides levels in very large HDL||Fasting triglycerides levels in very large VLDL||Fasting triglycerides levels in very small VLDL||Fasting very large VLDL particle concentration||Fasting very small VLDL particle concentration||Fish- and plant-related diet||Fluorodeoxyglucose (PET imaging) (24 month visit)||Fluorodeoxyglucose (PET imaging) (baseline)||Forkhead box protein O1A level in Chronic kidney disease with hypertension and no diabetes (22055_31)||Free cholesterol in IDL (UKB data field 23528)||Free cholesterol in large LDL (UKB data field 23535)||Free cholesterol in large VLDL (UKB data field 23500)||Free cholesterol in LDL (UKB data field 23421)||Free cholesterol in medium HDL (UKB data field 23570)||Free cholesterol in medium LDL (UKB data field 23542)||Free cholesterol in medium VLDL (UKB data field 23507)||Free cholesterol in small LDL (UKB data field 23549)||Free cholesterol in small VLDL (UKB data field 23514)||Free cholesterol in very large HDL (UKB data field 23556)||Free cholesterol in very large VLDL (UKB data field 23493)||Free cholesterol in very small VLDL (UKB data field 23521)||Free cholesterol in VLDL (UKB data field 23420)||Free cholesterol levels in chylomicrons and extremely large VLDL||Free cholesterol levels in IDL||Free cholesterol levels in large LDL||Free cholesterol levels in large VLDL||Free cholesterol levels in LDL||Free cholesterol levels in medium HDL||Free cholesterol levels in medium LDL||Free cholesterol levels in medium VLDL||Free cholesterol levels in small LDL||Free cholesterol levels in small VLDL||Free cholesterol levels in very large VLDL||Free cholesterol levels in very small VLDL||Free cholesterol levels in VLDL||Free cholesterol to total lipids in large HDL percentage (UKB data field 23637)||Free cholesterol to total lipids in large LDL percentage (UKB data field 23617)||Free cholesterol to total lipids in large VLDL percentage (UKB data field 23592)||Free cholesterol to total lipids in medium LDL percentage (UKB data field 23622)||Free cholesterol to total lipids in medium VLDL percentage (UKB data field 23597)||Free cholesterol to total lipids in small HDL percentage (UKB data field 23647)||Free cholesterol to total lipids in small VLDL percentage (UKB data field 23602)||Free cholesterol to total lipids in very large VLDL percentage (UKB data field 23587)||Free cholesterol to total lipids ratio in IDL||Free cholesterol to total lipids ratio in large HDL||Free cholesterol to total lipids ratio in large VLDL||Free cholesterol to total lipids ratio in small HDL||Free cholesterol to total lipids ratio in small VLDL||Fruit consumption||Functional activities questionnaire (12 month visit)||Functional activities questionnaire (24 month visit)||Functional activities questionnaire (6 month visit)||Functional activities questionnaire (baseline)||Fusiform volume (12 month visit)||Fusiform volume (24 month visit)||Fusiform volume (6 month visit)||Gamma glutamyl transferase levels||Gamma glutamyl transpeptidase||Global cognition (Clinical Dementia Rating Scale Sum of Boxes) (12 month visit)||Global cognition (Clinical Dementia Rating Scale Sum of Boxes) (24 month visit)||Global cognition (Clinical Dementia Rating Scale Sum of Boxes) (6 month visit)||Global cognition (Clinical Dementia Rating Scale Sum of Boxes) (baseline)||Glutathione S-transferase Mu 1 levels (GSTM1.7239.9.3)||Glycated hemoglobin levels||Glycoprotein acetyls levels||Hard cheese liking||HDL cholesterol||HDL Cholesterol - Triglycerides (HDLC-TG)||HDL cholesterol levels||HDL cholesterol levels (UKB data field 23406)||HDL cholesterol levels x long total sleep time interaction (2df test)||HDL cholesterol levels x short total sleep time interaction (2df test)||Height||Hemoglobin subunit theta-1 level in Chronic kidney disease with hypertension and no diabetes (7965_25)||Heparan sulfate glucosamine 3-O-sulfotransferase 5 levels||High density lipoprotein cholesterol levels||High-density lipoprotein levels (MTAG)||High-sensitivity C-reactive protein levels in HIV infection||Hip circumference (aged 64-69 years)||Hip fracture||Hip index||Hippocampal atrophy rate||Hippocampal volume||Hippocampal volume (12 month visit)||Hippocampal volume (24 month visit)||Hippocampal volume (6 month visit)||Hippocampal volume (baseline)||HLA class II histocompatibility antigen, DR beta 3 chain levels||Hyperlipidemia||Inactive gamma-glutamyltranspeptidase 2 levels||Inferior parietal cortical thickness||Insomnia||Integral membrane protein 2B levels||Interferon-induced protein with tetratricopeptide repeats 2 levels||Keratin, type I cytoskeletal 19 levels||Killer cell immunoglobulin-like receptor 2DL5A levels (KIR2DL5A.8000.17.3)||Kinetochore protein Spc25 level in Chronic kidney disease with hypertension and no diabetes (22782_80)||Lamb consumption||Lamb liking||Late-onset Alzheimer's disease||LDL cholesterol||LDL cholesterol levels||LDL cholesterol levels (UKB data field 23405)||LDL cholesterol levels x long total sleep time interaction (2df test)||LDL cholesterol levels x short total sleep time interaction (2df test)||LDL cholesterol to HDL cholesterol ratio||Left hippocampal volume||Leisure screen time||Leucine-rich repeat neuronal protein 1 level in Chronic kidney disease with hypertension and no diabetes (11293_14)||Leucine-rich repeat neuronal protein 1 levels||Leucine-rich repeat neuronal protein 1 levels (LRRN1.11293.14.3)||Lewy body disease||Linoleic acid levels||Linoleic acid levels (UKB data field 23449)||Linoleoyl-arachidonoyl-glycerol (18:2/20:4) [1] levels||Linoleoyl-arachidonoyl-glycerol (18:2/20:4) [2] levels||Linoleoyl-linoleoyl-glycerol (18:2/18:2) [1] levels||Lipid traits||Lipoprotein (a) levels||Lipoprotein-associated phospholipase A2 activity and mass||Liver enzyme levels (alanine transaminase)||Liver enzyme levels (alkaline phosphatase)||Liver fat content (MRI proton density fat fraction measure)||Liver liking||Liver proton density fat fraction||Lobar intracerebral hemorrhage||Logical memory (delayed recall)||Logical memory (immediate recall)||Longevity||Longevity (100 years and older)||Longevity (85 years and older)||Longevity (90 years and older)||Longevity (age >90th survival percentile)||Longevity (age >99th survival percentile)||Low density lipoprotein cholesterol levels||Low-density lipoprotein levels (MTAG)||Lysophosphatidylcholine (20:1) [sn1] levels||Mean corpuscular hemoglobin concentration||Mean reticulocyte volume||Mean spheric corpuscular volume||Meat-related diet||Medication use (HMG CoA reductase inhibitors)||Medication use for hyperlipidemia (number of purchases)||Mental health study participation (completed survey)||Metabolic syndrome||Middle temporal cortical thickness||Middle temporal gyrus volume (12 month visit)||Middle temporal gyrus volume (24 month visit)||Middle temporal gyrus volume (6 month visit)||Middle temporal gyrus volume (baseline)||Mini-mental state examination / Folstein test (12 month visit)||Mini-mental state examination / Folstein test (24 month visit)||Mini-mental state examination / Folstein test (6 month visit)||Mini-mental state examination / Folstein test (baseline)||MOB-like protein phocein level in Chronic kidney disease with hypertension and no diabetes (19332_1)||MOB-like protein phocein levels||Moderate to vigorous physical activity levels||Monocyte count||Monohexosylceramide (d18:1/24:0) levels||Monounsaturated fatty acid levels||Monounsaturated fatty acids levels (UKB data field 23447)||Mortality||Myocardial infarction||N-acetylated-alpha-linked acidic dipeptidase-like protein levels||Neuralized-like protein 4 levels||Neuritic plaque||Neurofibrillary tangles||Neurofilament light polypeptide levels||Neuronal pentraxin-2 levels||Neutrophil collagenase levels||Node-level brain connectivity (multivariate analysis)||Nonalcoholic fatty liver disease||Nonalcoholic fatty liver disease in overweight individuals (25<=BMI<=30)||Nuclear receptor-binding protein levels (NRBP1.12616.45.3)||Nucleosome-remodeling factor subunit BPTF levels||Obstructive sleep apnea||Oleoyl-arachidonoyl-glycerol (18:1/20:4) [2] levels||Oleoyl-linoleoyl-glycerol (18:1/18:2) [1] levels||Oleoyl-linoleoyl-glycerol (18:1/18:2) [2] levels||Oleoyl-oleoyl-glycerol (18:1/18:1) [2] levels||Omega-6 fatty acid levels||Omega-6 fatty acids levels (UKB data field 23445)||Parental lifespan||Parental longevity (both parents in top 10%)||Parental longevity (combined parental age at death)||Parental longevity (combined parental attained age, Martingale residuals)||Parental longevity (father's age at death)||Parental longevity (mother's age at death)||Parkinson's disease progression (cognitive)||Parkinson's disease progression (composite)||Parkinson’s disease progression to dementia||PDZK1-interacting protein 1 levels (PDZK1IP1.8260.13.3)||Percent liver fat||PH and SEC7 domain-containing protein 1 levels||PH and SEC7 domain-containing protein 1 levels (PSD.13055.53.3)||Phosphatidylcholine (36:0) levels||Phosphatidylcholine-O(39:1)_[M+H]1+/Phosphatidylethanolamine-P(39:0)_[M+H]1+ levels||Phosphatidylglycerol-O_42:0_[M-H]1- levels||Phospholipid levels in chylomicrons and extremely large VLDL||Phospholipid levels in IDL||Phospholipid levels in large HDL||Phospholipid levels in large LDL||Phospholipid levels in large VLDL||Phospholipid levels in LDL||Phospholipid levels in medium LDL||Phospholipid levels in medium VLDL||Phospholipid levels in small LDL||Phospholipid levels in small VLDL||Phospholipid levels in very large VLDL||Phospholipid levels in very small VLDL||Phospholipid levels in VLDL||Phospholipids in IDL (UKB data field 23525)||Phospholipids in large HDL (UKB data field 23560)||Phospholipids in large LDL (UKB data field 23532)||Phospholipids in large VLDL (UKB data field 23497)||Phospholipids in LDL (UKB data field 23413)||Phospholipids in medium LDL (UKB data field 23539)||Phospholipids in medium VLDL (UKB data field 23504)||Phospholipids in small LDL (UKB data field 23546)||Phospholipids in small VLDL (UKB data field 23511)||Phospholipids in very large VLDL (UKB data field 23490)||Phospholipids in very small VLDL (UKB data field 23518)||Phospholipids in VLDL (UKB data field 23412)||Phospholipids to total lipids in large HDL percentage (UKB data field 23634)||Phospholipids to total lipids in large LDL percentage (UKB data field 23614)||Phospholipids to total lipids in medium HDL percentage (UKB data field 23639)||Phospholipids to total lipids in medium LDL percentage (UKB data field 23619)||Phospholipids to total lipids in medium VLDL percentage (UKB data field 23594)||Phospholipids to total lipids in small HDL percentage (UKB data field 23644)||Phospholipids to total lipids in small VLDL percentage (UKB data field 23599)||Phospholipids to total lipids in very large VLDL percentage (UKB data field 23584)||Phospholipids to total lipids ratio in large HDL||Phospholipids to total lipids ratio in large LDL||Phospholipids to total lipids ratio in large VLDL||Phospholipids to total lipids ratio in medium HDL||Phospholipids to total lipids ratio in medium VLDL||Phospholipids to total lipids ratio in small HDL||Phospholipids to total lipids ratio in small LDL||Phospholipids to total lipids ratio in small VLDL||Phospholipids to total lipids ratio in very large VLDL||Phospholipids to total lipids ratio in very small VLDL||Plasma amyloid beta peptide concentration (ABx-40/ABx-42 ratio)||Plasma amyloid beta peptide concentrations (ABx-42)||Plasma linoleoyl-arachidonoyl-glycerol (18:2/20:4) [1]* levels in chronic kidney disease||Plasma linoleoyl-arachidonoyl-glycerol (18:2/20:4) [2]* levels in chronic kidney disease||Plasma oleoyl-arachidonoyl-glycerol (18:1/20:4) [1]* levels in chronic kidney disease||Plasma oleoyl-arachidonoyl-glycerol (18:1/20:4) [2]* levels in chronic kidney disease||Plasma p-tau181 levels||Platelet count||Platelet distribution width||Platelet-activating factor acetylhydrolase levels||Plateletcrit||Polyunsaturated fatty acid levels||Polyunsaturated fatty acids levels (UKB data field 23446)||Posterior cortical atrophy and Alzheimer's disease||Postprandial 3-hydroxybutyrate||Postprandial apolipoprotein B||Postprandial cholesterol esters in chylomicrons and extremely large VLDL||Postprandial cholesterol esters in IDL||Postprandial cholesterol esters in large LDL||Postprandial cholesterol esters in large VLDL||Postprandial cholesterol esters in medium HDL||Postprandial cholesterol esters in medium LDL||Postprandial cholesterol esters in medium VLDL||Postprandial cholesterol esters in small LDL||Postprandial cholesterol esters in small VLDL||Postprandial cholesterol esters in very large VLDL||Postprandial cholesterol esters in very small VLDL||Postprandial esterified cholesterol||Postprandial free cholesterol||Postprandial free cholesterol in IDL||Postprandial free cholesterol in large LDL||Postprandial free cholesterol in large VLDL||Postprandial free cholesterol in medium HDL||Postprandial free cholesterol in medium LDL||Postprandial free cholesterol in medium VLDL||Postprandial free cholesterol in small HDL||Postprandial free cholesterol in small LDL||Postprandial free cholesterol in small VLDL||Postprandial free cholesterol in very small VLDL||Postprandial IDL particle concentration||Postprandial large LDL particle concentration||Postprandial large VLDL particle concentration||Postprandial linoleic acid (18:2)||Postprandial medium HDL particle concentration||Postprandial medium LDL particle concentration||Postprandial medium VLDL particle concentration||Postprandial monounsaturated fatty acids (16:1, 18:1)||Postprandial omega-6 fatty acids||Postprandial phospholipid levels in IDL||Postprandial phospholipid levels in large LDL||Postprandial phospholipid levels in large VLDL||Postprandial phospholipid levels in medium HDL||Postprandial phospholipid levels in medium LDL||Postprandial phospholipid levels in medium VLDL||Postprandial phospholipid levels in small HDL||Postprandial phospholipid levels in small LDL||Postprandial phospholipid levels in small VLDL||Postprandial phospholipid levels in very small VLDL||Postprandial polyunsaturated fatty acids||Postprandial remnant cholesterol||Postprandial saturated fatty acids||Postprandial serum total cholesterol||Postprandial serum total triglycerides||Postprandial small HDL particle concentration||Postprandial small LDL particle concentration||Postprandial small VLDL particle concentration||Postprandial total cholesterol in IDL||Postprandial total cholesterol in large LDL||Postprandial total cholesterol in large VLDL||Postprandial total cholesterol in LDL||Postprandial total cholesterol in medium HDL||Postprandial total cholesterol in medium LDL||Postprandial total cholesterol in medium VLDL||Postprandial total cholesterol in small LDL||Postprandial total cholesterol in small VLDL||Postprandial total cholesterol in very large VLDL||Postprandial total cholesterol in very small VLDL||Postprandial total cholesterol in VLDL||Postprandial total fatty acids||Postprandial total lipids in IDL||Postprandial total lipids in large LDL||Postprandial total lipids in large VLDL||Postprandial total lipids in medium HDL||Postprandial total lipids in medium LDL||Postprandial total lipids in medium VLDL||Postprandial total lipids in small HDL||Postprandial total lipids in small LDL||Postprandial total lipids in small VLDL||Postprandial total lipids in very small VLDL||Postprandial triglyceride levels||Postprandial triglycerides in LDL||Postprandial triglycerides in VLDL||Postprandial triglycerides levels in IDL||Postprandial triglycerides levels in large LDL||Postprandial triglycerides levels in large VLDL||Postprandial triglycerides levels in medium LDL||Postprandial triglycerides levels in medium VLDL||Postprandial triglycerides levels in small HDL||Postprandial triglycerides levels in small LDL||Postprandial trigl	GCST000018||GCST000287||GCST000671||GCST001005||GCST001247||GCST001285||GCST001761||GCST001884||GCST001951||GCST002173||GCST002221||GCST002403||GCST002404||GCST002531||GCST002588||GCST002591||GCST002593||GCST002774||GCST002899||GCST003073||GCST003077||GCST003219||GCST003427||GCST003435||GCST003452||GCST003818||GCST003901||GCST004036||GCST004065||GCST004070||GCST004071||GCST004603||GCST004621||GCST004983||GCST005078||GCST005276||GCST005921||GCST005952||GCST006004||GCST006005||GCST006034||GCST006097||GCST006671||GCST006673||GCST006674||GCST006697||GCST006698||GCST006699||GCST006700||GCST006702||GCST006996||GCST006997||GCST006998||GCST007001||GCST007007||GCST007008||GCST007009||GCST007010||GCST007011||GCST007012||GCST007142||GCST007931||GCST007988||GCST008235||GCST008437||GCST008438||GCST008550||GCST008598||GCST008601||GCST008744||GCST008829||GCST008874||GCST008998||GCST009019||GCST009022||GCST009023||GCST009024||GCST009025||GCST009240||GCST009242||GCST009363||GCST009364||GCST009365||GCST009366||GCST009367||GCST009368||GCST009379||GCST009448||GCST009496||GCST009497||GCST009602||GCST009608||GCST009777||GCST010101||GCST010104||GCST010133||GCST010136||GCST010142||GCST010143||GCST010241||GCST010242||GCST010378||GCST010417||GCST010496||GCST010650||GCST010988||GCST011037||GCST011039||GCST011051||GCST011052||GCST011365||GCST011496||GCST011583||GCST011622||GCST011707||GCST011941||GCST011943||GCST012140||GCST012419||GCST012481||GCST012482||GCST90000059||GCST90000618||GCST90002393||GCST90002396||GCST90002397||GCST90002400||GCST90002401||GCST90003841||GCST90011899||GCST90012102||GCST90012110||GCST90012792||GCST90012826||GCST90012877||GCST90013405||GCST90013406||GCST90013667||GCST90013668||GCST90013670||GCST90013671||GCST90013674||GCST90016673||GCST90018793||GCST90018943||GCST90018945||GCST90018950||GCST90018954||GCST90018965||GCST90018977||GCST90018979||GCST90019494||GCST90019498||GCST90019502||GCST90019504||GCST90019505||GCST90019506||GCST90019507||GCST90019509||GCST90019513||GCST90019518||GCST90019523||GCST90019524||GCST90019525||GCST90020025||GCST90020026||GCST90020027||GCST90024128||GCST90024288||GCST90024503||GCST90025292||GCST90025404||GCST90026599||GCST90027237||GCST90032648||GCST90032649||GCST90060188||GCST90060189||GCST90060199||GCST90060200||GCST90060220||GCST90060266||GCST90060269||GCST90060306||GCST90060352||GCST90060356||GCST90060362||GCST90060403||GCST90060470||GCST90060507||GCST90060551||GCST90060553||GCST90060554||GCST90060657||GCST90060842||GCST90060935||GCST90085709||GCST90085710||GCST90086204||GCST90086223||GCST90086380||GCST90086427||GCST90086687||GCST90086794||GCST90087314||GCST90087339||GCST90087352||GCST90087584||GCST90087645||GCST90087855||GCST90087869||GCST90087905||GCST90088031||GCST90088077||GCST90088110||GCST90088668||GCST90088867||GCST90088872||GCST90089007||GCST90089008||GCST90089065||GCST90089189||GCST90089238||GCST90089353||GCST90089380||GCST90089474||GCST90089514||GCST90089593||GCST90089754||GCST90089776||GCST90089938||GCST90089955||GCST90090174||GCST90090383||GCST90090553||GCST90090624||GCST90090811||GCST90090864||GCST90090956||GCST90090994||GCST90091033||GCST90091508||GCST90091509||GCST90091512||GCST90091514||GCST90091515||GCST90091516||GCST90091526||GCST90091527||GCST90091528||GCST90091529||GCST90091530||GCST90091531||GCST90091532||GCST90091534||GCST90091536||GCST90091538||GCST90091547||GCST90091548||GCST90091549||GCST90091550||GCST90091551||GCST90091552||GCST90091553||GCST90091554||GCST90091555||GCST90091556||GCST90091557||GCST90091558||GCST90091559||GCST90091560||GCST90091562||GCST90091568||GCST90091569||GCST90091570||GCST90091571||GCST90091572||GCST90091573||GCST90091574||GCST90091575||GCST90091576||GCST90091577||GCST90091578||GCST90091579||GCST90091580||GCST90091581||GCST90091582||GCST90091585||GCST90091586||GCST90091587||GCST90091588||GCST90091589||GCST90091595||GCST90091596||GCST90091597||GCST90091598||GCST90091599||GCST90091600||GCST90091601||GCST90091602||GCST90091603||GCST90091605||GCST90091606||GCST90091607||GCST90091608||GCST90091609||GCST90091610||GCST90091611||GCST90091613||GCST90091618||GCST90091620||GCST90091627||GCST90091629||GCST90091631||GCST90091632||GCST90091633||GCST90091634||GCST90091635||GCST90091636||GCST90091637||GCST90091638||GCST90091639||GCST90091640||GCST90091641||GCST90091650||GCST90091651||GCST90091655||GCST90091658||GCST90091659||GCST90091667||GCST90091668||GCST90091669||GCST90091670||GCST90091671||GCST90091672||GCST90091673||GCST90091675||GCST90091676||GCST90091678||GCST90091687||GCST90091688||GCST90091689||GCST90091690||GCST90091691||GCST90091692||GCST90091693||GCST90091694||GCST90091695||GCST90091696||GCST90091697||GCST90091698||GCST90091699||GCST90091700||GCST90091701||GCST90091702||GCST90091703||GCST90091704||GCST90091705||GCST90091706||GCST90091708||GCST90091709||GCST90091710||GCST90091711||GCST90091712||GCST90091713||GCST90091714||GCST90091715||GCST90091716||GCST90091717||GCST90091718||GCST90091719||GCST90091720||GCST90091721||GCST90091722||GCST90091725||GCST90091726||GCST90091727||GCST90091728||GCST90091729||GCST90091732||GCST90091733||GCST90091734||GCST90091735||GCST90091736||GCST90091737||GCST90091738||GCST90091739||GCST90091740||GCST90091741||GCST90091742||GCST90091743||GCST90091745||GCST90091746||GCST90091747||GCST90091748||GCST90091749||GCST90091750||GCST90091751||GCST90091753||GCST90091758||GCST90091760||GCST90091767||GCST90091768||GCST90091769||GCST90091775||GCST90091776||GCST90091777||GCST90091778||GCST90091779||GCST90091780||GCST90091781||GCST90091783||GCST90092810||GCST90092811||GCST90092814||GCST90092817||GCST90092821||GCST90092823||GCST90092825||GCST90092826||GCST90092828||GCST90092829||GCST90092831||GCST90092832||GCST90092833||GCST90092834||GCST90092835||GCST90092836||GCST90092837||GCST90092838||GCST90092839||GCST90092841||GCST90092842||GCST90092849||GCST90092850||GCST90092851||GCST90092852||GCST90092853||GCST90092856||GCST90092857||GCST90092858||GCST90092859||GCST90092860||GCST90092862||GCST90092863||GCST90092864||GCST90092865||GCST90092866||GCST90092867||GCST90092868||GCST90092870||GCST90092872||GCST90092873||GCST90092874||GCST90092875||GCST90092876||GCST90092877||GCST90092878||GCST90092879||GCST90092884||GCST90092885||GCST90092886||GCST90092887||GCST90092888||GCST90092889||GCST90092890||GCST90092892||GCST90092893||GCST90092894||GCST90092895||GCST90092896||GCST90092901||GCST90092903||GCST90092904||GCST90092906||GCST90092908||GCST90092910||GCST90092911||GCST90092912||GCST90092914||GCST90092915||GCST90092916||GCST90092917||GCST90092918||GCST90092920||GCST90092922||GCST90092923||GCST90092924||GCST90092925||GCST90092926||GCST90092927||GCST90092928||GCST90092929||GCST90092930||GCST90092933||GCST90092935||GCST90092939||GCST90092940||GCST90092941||GCST90092943||GCST90092949||GCST90092953||GCST90092954||GCST90092955||GCST90092956||GCST90092958||GCST90092959||GCST90092960||GCST90092962||GCST90092963||GCST90092964||GCST90092966||GCST90092967||GCST90092968||GCST90092969||GCST90092970||GCST90092972||GCST90092973||GCST90092974||GCST90092975||GCST90092976||GCST90092977||GCST90092978||GCST90092979||GCST90092980||GCST90092982||GCST90092983||GCST90092986||GCST90092987||GCST90092988||GCST90092989||GCST90092991||GCST90092992||GCST90092993||GCST90092996||GCST90092997||GCST90092998||GCST90092999||GCST90093000||GCST90093001||GCST90093002||GCST90093003||GCST90093014||GCST90093015||GCST90093016||GCST90093018||GCST90093020||GCST90093022||GCST90093023||GCST90093024||GCST90093025||GCST90093026||GCST90093028||GCST90093029||GCST90093030||GCST90093031||GCST90093032||GCST90093034||GCST90093035||GCST90093036||GCST90093037||GCST90093038||GCST90093039||GCST90093040||GCST90093042||GCST90093044||GCST90093046||GCST90093047||GCST90093048||GCST90093050||GCST90093287||GCST90094698||GCST90094700||GCST90094715||GCST90094725||GCST90094729||GCST90094732||GCST90094746||GCST90094747||GCST90094751||GCST90094753||GCST90094754||GCST90094759||GCST90094760||GCST90094761||GCST90094772||GCST90094778||GCST90094785||GCST90094790||GCST90094791||GCST90094794||GCST90094799||GCST90094816||GCST90094819||GCST90094821||GCST90094827||GCST90094831||GCST90094833||GCST90094834||GCST90094835||GCST90094836||GCST90094843||GCST90094865||GCST90095131||GCST90095659||GCST90095660||GCST90095661||GCST90095662||GCST90100220||GCST90102745||GCST90102753||GCST90102906||GCST90103038||GCST90103041||GCST90103107||GCST90103110||GCST90103111||GCST90103113||GCST90103504||GCST90103505||GCST90103506||GCST90103507||GCST90103508||GCST90103509||GCST90103510||GCST90103511||GCST90103512||GCST90103513||GCST90103515||GCST90103517||GCST90103519||GCST90103520||GCST90103521||GCST90103522||GCST90103523||GCST90103524||GCST90103531||GCST90103533||GCST90103534||GCST90103535||GCST90103536||GCST90103537||GCST90103538||GCST90103539||GCST90103540||GCST90103543||GCST90103547||GCST90103549||GCST90103550||GCST90103551||GCST90103552||GCST90103553||GCST90103554||GCST90103555||GCST90103556||GCST90103557||GCST90103558||GCST90103559||GCST90103560||GCST90103561||GCST90103563||GCST90103565||GCST90103566||GCST90103567||GCST90103632||GCST90103635||GCST90104004||GCST90104006||GCST90104339||GCST90129599||GCST90129602||GCST90131354||GCST90131409||GCST90131412||GCST90132314||GCST90133363||GCST90133364||GCST90134626||GCST90134628||GCST90134629||GCST90134633||GCST90137537||GCST90137640||GCST90137939||GCST90140062||GCST90140947||GCST90140949||GCST90161240||GCST90161353||GCST90161481||GCST90161542||GCST90161543||GCST90162631||GCST90162632||GCST90162633||GCST90162636||GCST90165317||GCST90179146||GCST90179147||GCST90179148||GCST90179149||GCST90179150||GCST90179151||GCST90179211||GCST90233177||GCST90233503||GCST90233559||GCST90233784||GCST90234964||GCST90235225||GCST90235567||GCST90235743||GCST90235902||GCST90235931||GCST90235979||GCST90236150||GCST90236845||GCST90238739||GCST90239096||GCST90240197||GCST90240210||GCST90240313||GCST90240399||GCST90240441||GCST90240503||GCST90240603||GCST90240806||GCST90240886||GCST90241094||GCST90241096||GCST90241113||GCST90241285||GCST90241699||GCST90241762||GCST90242148||GCST90242208||GCST90242240||GCST90242425||GCST90242488||GCST90242506||GCST90242589||GCST90242741||GCST90242903||GCST90243034||GCST90243133||GCST90243985||GCST90244029||GCST90244370||GCST90244376||GCST90244565||GCST90244566||GCST90244567||GCST90244568||GCST90244569||GCST90244793||GCST90245848||GCST90245930||GCST90245942||GCST90245963||GCST90246545||GCST90246546||GCST90246564||GCST90246572||GCST90246574||GCST90246878||GCST90246980||GCST90247046||GCST90247094||GCST90247157||GCST90247196||GCST90247228||GCST90247243||GCST90247266||GCST90247304||GCST90247370||GCST90247402||GCST90247498||GCST90247510||GCST90247540||GCST90247899||GCST90247951||GCST90247986||GCST90248017||GCST90248138||GCST90248185||GCST90248334||GCST90248448||GCST90248499||GCST90248596||GCST90248658||GCST90248673||GCST90248721||GCST90248753||GCST90248843||GCST90248882||GCST90248900||GCST90249141||GCST90249151||GCST90249201||GCST90249208||GCST90249260||GCST90249269||GCST90249288||GCST90249293||GCST90249308||GCST90249403||GCST90249481||GCST90249527||GCST90249595||GCST90249725||GCST90249737||GCST90249751||GCST90249769||GCST90249920||GCST90249936||GCST90249978||GCST90250009||GCST90250060||GCST90250094||GCST90250116||GCST90250187||GCST90250832||GCST90250833||GCST90250834||GCST90250902||GCST90255621||GCST90265453||GCST90265454||GCST90265747||GCST90265748||GCST90267268||GCST90267352||GCST90267367||GCST90267908||GCST90267930||GCST90269497||GCST90269498||GCST90269499||GCST90269500||GCST90269501||GCST90269502||GCST90269503||GCST90269504||GCST90269505||GCST90269506||GCST90269509||GCST90269510||GCST90269512||GCST90269513||GCST90269514||GCST90269515||GCST90269516||GCST90269517||GCST90269518||GCST90269520||GCST90269521||GCST90269522||GCST90269523||GCST90269525||GCST90269526||GCST90269528||GCST90269530||GCST90269532||GCST90269535||GCST90269536||GCST90269538||GCST90269539||GCST90269542||GCST90269543||GCST90269544||GCST90269545||GCST90269546||GCST90269566||GCST90269571||GCST90269582||GCST90269585||GCST90269586||GCST90269587||GCST90269588||GCST90269589||GCST90269590||GCST90269591||GCST90269592||GCST90269593||GCST90269594||GCST90269595||GCST90269596||GCST90269597||GCST90269598||GCST90269599||GCST90269600||GCST90269601||GCST90269602||GCST90269603||GCST90269604||GCST90269605||GCST90269606||GCST90269607||GCST90269608||GCST90269609||GCST90269610||GCST90269611||GCST90269612||GCST90269613||GCST90269614||GCST90269615||GCST90269618||GCST90269619||GCST90269620||GCST90269621||GCST90269622||GCST90269623||GCST90269624||GCST90269625||GCST90269626||GCST90269627||GCST90269628||GCST90269629||GCST90269630||GCST90269631||GCST90269632||GCST90269633||GCST90269634||GCST90269635||GCST90269636||GCST90269637||GCST90269638||GCST90269639||GCST90269640||GCST90269641||GCST90269642||GCST90269643||GCST90269644||GCST90269645||GCST90269646||GCST90269647||GCST90269653||GCST90269654||GCST90269656||GCST90269657||GCST90269658||GCST90269659||GCST90269665||GCST90269666||GCST90269667||GCST90269681||GCST90269682||GCST90269683||GCST90269684||GCST90269685||GCST90269689||GCST90269690||GCST90269691||GCST90269692||GCST90269693||GCST90269694||GCST90269695||GCST90269696||GCST90269697||GCST90269699||GCST90269700||GCST90269705||GCST90269710||GCST90269711||GCST90269712||GCST90269714||GCST90269715||GCST90269716||GCST90269718||GCST90269719||GCST90269720||GCST90269725||GCST90269731||GCST90269734||GCST90269736||GCST90269741||GCST90269742||GCST90269743||GCST90269744||GCST90270129||GCST90270902||GCST90270905||GCST90271816||GCST90271817||GCST90274865||GCST90275047||GCST90277236||GCST90281203	17474819||19060906||20442857||21386085||21943158||22005930||23207651||23455636||23562540||24023261||24097068||24688116||25027320||25188341||25644384||25673412||25961943||26252872||26426971||26691988||26830138||26833246||26993346||27029810||27532455||27798624||27863252||28046027||28078323||28247064||28322283||29030599||29227965||29263008||29274321||29403010||29507422||29777097||29875488||29899525||30239722||30297969||30319691||30804565||30979435||31015401||31055733||31201950||31263887||31413261||31430377||31473137||31484785||31497858||31501611||31589552||31636271||31719535||31760383||31900758||32042192||32066663||32150548||32203549||32242144||32247823||32352494||32358547||32376654||32393786||32568366||32603185||32888494||32913026||32928877||32981348||33095540||33111402||33134509||33223526||33230300||33462484||33532862||33547301||33563987||33589840||33637690||33875891||33948810||33972514||34002480||34020725||34021172||34119372||34128465||34151794||34272381||34426670||34503513||34594039||34610981||34648354||34785643||34814699||34841290||34906840||34910505||35046404||35050183||35078996||35086473||35213538||35264221||35347128||35393594||35585065||35654975||35668104||35692035||35694926||35710981||35870639||35945198||35974141||36066633||36071172||36168886||36193934||36224396||36260985||36276968||36348503||36376304||36402844||36419087||36462729||36474045||36477530||36581621||36614910||36653479||36764567||36800424||36974753||36989840||37089073||37106081||37235137||37277652||37337106||37357295||37596262	988	missense_variant	MODERATE	APOE	ENSG00000130203	12.04	1	rs429358	45411941	missense_variant	MODERATE	ENSG00000130203	APOE	12.04	APOE (709) - ENSG00000130203	APOE (2324) - ENSG00000130203	APOE|TOMM40|APOC1|PVRL2|APOC4|APOC4-APOC2|APOC2|CTB-129P6.11|CLPTM1|BCAM|RELB|CBLC|CLASRP|BCL3|ZNF296|GEMIN7|MARK4|PPP1R37|CEACAM16|CEACAM19|NKPD1|PVR|TRAPPC6A|BLOC1S3|AC005779.2|IGSF23|AC006126.3|EXOC3L2|CEACAM20|CKM|ZNF180|KLC3|L47234.1|ERCC2|ZNF229|CTC-512J12.4|PPP1R13L|CD3EAP|ERCC1	TOMM40(68.7%)-2-ENSG00000130204-(Skin_Not_Sun_Exposed_Suprapubic|Skin_Sun_Exposed_Lower_leg)||APOC1(94.3%)-2-ENSG00000130208-(Adrenal_Gland|Esophagus_Mucosa)||CKM(50.4%)-1-ENSG00000104879-(Artery_Tibial)	NA	3	APOE	1	yes
phecode_202.2	Type 2 diabetes	Endo	rs11840593	13	19818668	21193036	20693564	C	T	0.344086	50956	-0.0459216	0.00597644	13.8112	0	7	55	rs1009055	Aging (eyeAgeAcceleration)	GCST90274864	36975205	1	rs1009055	Aging (eyeAgeAcceleration)	GCST90274864	36975205	1	intergenic_variant	MODIFIER	-	-	11.78	0.840434	rs7982537	20688559	intergenic_variant	MODIFIER	-	-	2.157	GJA3 (18830) - ENSG00000121743	ZMYM2 (36414) - ENSG00000121741	GJA3|ZMYM2|GJB2|GJB6|ZMYM5|CRYL1|PSPC1|AL354808.2|MPHOSPH8|IFT88	GJB2(69.3%)-1-ENSG00000165474-(Pancreas)||CRYL1(72.1%)-2-ENSG00000165475-(Artery_Aorta|Colon_Sigmoid)	NA	1	CRYL1|GJB2|MPHOSPH8|ZMYM2	1	yes
phecode_202.2	Type 2 diabetes	Endo	rs12151021	19	509365	1550874	1050874	A	G	0.672241	50956	-0.0408464	0.00598091	11.0694	0	8	109	rs12151021	Alzheimer's disease||Alzheimer's disease or family history of Alzheimer's disease||Mean corpuscular hemoglobin concentration||Red cell distribution width	GCST005992||GCST90002404||GCST90012877||GCST90027158	29403010||32888494||33589840||35379992	4	rs12151021||rs12974537||rs2074442||rs35532684||rs36084354||rs3752246||rs3795065||rs4147929||rs8113708	Alzheimer's disease||Alzheimer's disease (late onset)||Alzheimer's disease or educational attainment (pleiotropy)||Alzheimer's disease or family history of Alzheimer's disease||Aspartate aminotransferase levels||Aspartate aminotransferase to alanine aminotransferase ratio||Dihexosylceramide (d16:1/24:1) levels||Dihexosylceramide (d18:1/16:0) levels||Dihexosylceramide (d18:1/22:0) levels||Dihexosylceramide (d18:1/24:0) levels||Dihexosylceramide (d18:1/24:1) levels||Dihexosylceramide (d18:2/24:1) levels||Eosinophil counts||Eosinophil percentage of granulocytes||Eosinophil percentage of white cells||Glycated hemoglobin levels||Height||Hemoglobin||Hemoglobin concentration||Lactosyl-N-nervonoyl-sphingosine (d18:1/24:1) levels||Lactosyl-N-palmitoyl-sphingosine (d18:1/16:0) levels||Lymphocyte count||Lymphocyte percentage of white cells||Mean corpuscular hemoglobin concentration||Mean corpuscular volume||Mean platelet volume||Mean reticulocyte volume||Mean spheric corpuscular volume||Metabolite levels||Neutrophil percentage of white cells||Non-albumin protein levels||Peripheral blood CD34+ cell levels||Plasma lactosyl-N-nervonoyl-sphingosine (d18:1/24:1)* levels in chronic kidney disease||Plasma lactosyl-N-palmitoyl-sphingosine (d18:1/16:0) levels in chronic kidney disease||Red blood cell count||Red cell distribution width||Red cell distribution width - standard deviation||Serum metabolite levels||Serum total protein level||Sum eosinophil basophil counts||Total Dihexosylceramide levels||Vesicular, overexpressed in cancer, prosurvival protein 1 levels||White blood cell count	GCST002245||GCST004599||GCST004617||GCST004624||GCST004632||GCST004633||GCST005992||GCST009698||GCST012020||GCST90002298||GCST90002311||GCST90002316||GCST90002382||GCST90002396||GCST90002397||GCST90002403||GCST90002404||GCST90002407||GCST90012877||GCST90018737||GCST90018966||GCST90019497||GCST90019498||GCST90019509||GCST90019515||GCST90019522||GCST90024105||GCST90024106||GCST90024109||GCST90024110||GCST90024111||GCST90024113||GCST90024582||GCST90027158||GCST90095190||GCST90102460||GCST90139990||GCST90140079||GCST90245848||GCST90250184||GCST90265431||GCST90265432||GCST90281211	24162737||27863252||29403010||31628463||32888493||32888494||33031748||33462484||33589840||34594039||34648354||34743297||35007327||35347128||35379992||35668104||36224396||37277652||37596262	43	intron_variant	MODIFIER	ABCA7	ENSG00000064687	3.477	1	rs12151021	1050874	intron_variant	MODIFIER	ENSG00000064687	ABCA7	3.477	ABCA7 (10772) - ENSG00000064687	ABCA7 (3203) - ENSG00000064687	ABCA7|CNN2|HMHA1|TMEM259|POLR2E|GRIN3B|AC004528.1|GPX4|WDR18|SBNO2|ARID3A|KISS1R|R3HDM4|STK11|MED16|C19orf26|CFD|ATP5D|ELANE|MIDN|PRTN3|CIRBP|AZU1|C19orf24|LPPR3|MUM1|EFNA2|PTBP1|MISP|PALM|NDUFS7|GAMT|PRSS57|DAZAP1|FSTL3|RPS15|RNF126|AC027307.3|APC2|CTB-25B13.12|FGF22|C19orf25|POLRMT|PCSK4|HCN2|REEP6|ADAMTSL5|BSG|PLK5	PRSS57(65.8%)-1-ENSG00000185198-(Thyroid)||CNN2(79.9%)-2-ENSG00000064666-(Kidney_Cortex|Pancreas)||MIDN(58.4%)-1-ENSG00000167470-(Colon_Sigmoid)||GAMT(59.6%)-1-ENSG00000130005-(Minor_Salivary_Gland)	NA	1	ABCA7	0	yes
phecode_202.2	Type 2 diabetes	Endo	rs1346343	2	144851120	146101439	145364356	A	G	0.826331	50956	0.0494325	0.00734698	10.7653	0	9	111	rs10496964||rs112572441||rs13020210||rs2162571||rs75490288	Basophil count||Basophil percentage of white cells||Childhood absence epilepsy||Eosinophil percentage of white cells||Externalizing behaviour (multivariate analysis)||Generalized epilepsy	GCST001662||GCST007345||GCST90002379||GCST90002380||GCST90002382||GCST90061435	22949513||30531953||32888494||34446935	6	rs10196335||rs10496964||rs111929228||rs112572441||rs12471698||rs13020210||rs1427499||rs1559964||rs16823866||rs16823886||rs2162571||rs3856364||rs4662380||rs4662382||rs74640750||rs75490288||rs76909456||rs980772	Age-related nuclear cataracts||Basophil count||Basophil forward scatter distribution width||Basophil percentage of granulocytes||Basophil percentage of white cells||Basophil side fluorescence distribution width||Childhood absence epilepsy||Educational attainment||Educational attainment (MTAG)||Eosinophil counts||Eosinophil percentage of white cells||Externalizing behaviour (multivariate analysis)||Generalized epilepsy||Highest math class taken (MTAG)||Mastocytosis (KIT D816V positive)||Monocyte count||Neutrophil count||Optic disc size||PR interval||Retinal nerve fibre layer (RNFL) thickness||Retinal nerve fibre layer thickness or ganglion cell inner plexiform layer thickness (MTAG)||Self-reported math ability (MTAG)||Smoking initiation||Smoking initiation (ever regular vs never regular)||Smoking initiation (ever regular vs never regular) (MTAG)||Smoking status (ever vs never smokers)||Smoking status (standard GWA)||White blood cell count||White blood cell count (basophil)	GCST001662||GCST004634||GCST005976||GCST006568||GCST006569||GCST006571||GCST007345||GCST007468||GCST008810||GCST009462||GCST010018||GCST010321||GCST011676||GCST012017||GCST90002298||GCST90002340||GCST90002379||GCST90002380||GCST90002382||GCST90002407||GCST90013423||GCST90014266||GCST90018968||GCST90061435||GCST90105038||GCST90243985||GCST90267302||GCST90281238||GCST90281239	22949513||27863252||29403010||30038396||30531953||30643251||30679032||31809533||32231276||32439900||32888493||32888494||33311586||33421400||33979322||34446935||34594039||35361970||36477530||37106081||37596262	29	intergenic_variant	MODIFIER	-	-	5.839	0.983739	rs78299333	145358595	intergenic_variant	MODIFIER	-	-	4.877	ZEB2 (82209) - ENSG00000169554	ZEB2 (82209) - ENSG00000169554	ZEB2|GTDC1	NA	NA	1	ZEB2	1	yes
phecode_202.2	Type 2 diabetes	Endo	rs204781	8	81773000	83325722	82588492	T	C	0.0218914	50956	-0.122199	0.0190783	9.82315	1.50262e-10	10	171					0					0	missense_variant	MODERATE	IMPA1	ENSG00000133731	20.4	1	rs204781	82588492	missense_variant	MODERATE	ENSG00000133731	IMPA1	20.4	IMPA1 (10436) - ENSG00000133731	IMPA1 (1836) - ENSG00000133731	IMPA1|SLC10A5|ZFAND1|CHMP4C|SNX16|FABP12|FABP4|FABP9|PMP2|FABP5	NA	NA	3	IMPA1	0	yes
phecode_202.2	Type 2 diabetes	Endo	rs62085151	17	74126902	75192329	74702336	A	G	0.393654	50956	-0.0357102	0.00591789	8.79678	1.59669e-09	11	101	rs2286586	Corneal resistance factor (MTAG)	GCST90102517	35446358	1	rs1558251||rs2005827||rs2240775||rs2286586||rs2286589||rs3744061||rs4789346||rs75118211||rs8067445||rs8073654||rs9900613	Blood protein levels||Central corneal thickness (MTAG)||Corneal resistance factor (MTAG)||Educational attainment||Highest math class taken (MTAG)||Matrix-remodeling-associated protein 7 levels||Matrix-remodeling-associated protein 7 levels (MXRA7.8005.1.3)||Neutrophil count||Pulse pressure||QT interval||Retinal arteriolar caliber||Retinal arteriolar tortuosity||Serum levels of protein MXRA7	GCST002071||GCST006568||GCST006585||GCST90018968||GCST90018970||GCST90089979||GCST90102517||GCST90102518||GCST90105038||GCST90165291||GCST90241895||GCST90248545||GCST90270397	23776548||29875488||30038396||30072576||34594039||34648354||35078996||35361970||35446358||36271874||36757925	13	intron_variant	MODIFIER	MXRA7	ENSG00000182534	3.230	0.849067	rs2240772	74711723	3_prime_UTR_variant	MODIFIER	ENSG00000070495	JMJD6	1.169	MXRA7 (4762) - ENSG00000182534	MXRA7 (3343) - ENSG00000182534	MXRA7|JMJD6|METTL23|RP11-318A15.7|SRSF2|MFSD11|ST6GALNAC1|ST6GALNAC2|SNHG16|PRCD|CYGB|MGAT5B|RHBDF2|AANAT|RP11-87G24.3|UBE2O|SPHK1|PRPSAP1|LINC00338|SEC14L1|QRICH2|UBALD2|RNF157	ST6GALNAC1(83.7%)-1-ENSG00000070526-(Pituitary)||MXRA7(93.7%)-7-ENSG00000182534-(Adrenal_Gland|Brain_Hypothalamus|Brain_Spinal_cord_cervical_c.1|Liver|Minor_Salivary_Gland|Muscle_Skeletal|Pituitary)||JMJD6(83.5%)-1-ENSG00000070495-(Whole_Blood)||METTL23(76.5%)-1-ENSG00000181038-(Cells_Cultured_fibroblasts)||LINC00338(73.3%)-1-ENSG00000234912-(Small_Intestine_Terminal_Ileum)	MXRA7(78.0%)-1-ENSG00000182534-MXRA7	3	MXRA7	1	no
phecode_202.2	Type 2 diabetes	Endo	6:163840336_AT_A	6	163248597	164352832	163840336	AT	A	0.423796	50956	-0.0330678	0.00566024	8.28785	5.15407e-09	12	149	rs9364687	Body mass index||Body mass index (MTAG)	GCST006368||GCST90179150	30108127||36376304	2	rs12194023||rs12527711||rs12664139||rs1737329||rs1764020||rs2759384||rs2784867||rs4709714||rs73015318||rs9364687||rs9458809	Body mass index||Body mass index (MTAG)||Cataracts||Educational attainment||Externalizing behaviour (multivariate analysis)||Height||Hematocrit||Hemoglobin concentration||Platelet distribution width||Red blood cell count||Self-reported math ability||Self-reported math ability (MTAG)||Smoking initiation||Smoking initiation (ever regular vs never regular)||Smoking initiation (ever regular vs never regular) (MTAG)	GCST006368||GCST006569||GCST006573||GCST007468||GCST007474||GCST90002304||GCST90002310||GCST90002363||GCST90002401||GCST90014268||GCST90061435||GCST90105038||GCST90179150||GCST90243985||GCST90245848	30038396||30108127||30643251||32888493||32888494||34127677||34446935||35361970||36224396||36376304||36477530	15	intron_variant	MODIFIER	QKI	ENSG00000112531	0.045	1	-	163840336	intron_variant	MODIFIER	ENSG00000112531	QKI	0.045	QKI (5304) - ENSG00000112531	QKI (2989) - ENSG00000112531	QKI|PACRG|AL078585.1	QKI(95.0%)-4-ENSG00000112531-(Adipose_Visceral_Omentum|Artery_Tibial|Nerve_Tibial|Skin_Sun_Exposed_Lower_leg)	NA	2	QKI	1	no
phecode_202.2	Type 2 diabetes	Endo	rs55635432	11	68311777	69380117	68880117	A	G	0.323699	50956	0.0349288	0.00600384	8.22441	5.96472e-09	13	35	rs3018691||rs7131509	Estimated glomerular filtration rate||Estimated glomerular filtration rate (creatinine)||White blood cell count	GCST007876||GCST90018978||GCST90100220	31015462||34594039||35710981	3	rs1060435||rs10750840||rs10896402||rs10896439||rs11228469||rs11228490||rs11602052||rs12285715||rs12418451||rs2054002||rs3018690||rs3018691||rs3018695||rs34662054||rs3750970||rs3829241||rs4255548||rs7131509||rs7926098||rs9651718||rs9666135	Alanine aminotransferase levels||Blond vs. brown/black hair color||Blood pressure (pleiotropy model 2 SBP adjusted for estimated causal effects x DBP)||Body surface area||Brown vs. black hair color||Descending thoracic aortic diameter||Estimated glomerular filtration rate||Estimated glomerular filtration rate (creatinine)||Hearing loss||Heel bone mineral density||Height||Hip circumference adjusted for BMI||Hip index||Hormone-sensitive cancer||Lymphocyte count||Monocyte count||Platelet count||Plateletcrit||Prostate cancer||Sex hormone-binding globulin levels||Sex hormone-binding globulin levels adjusted for BMI||Type 2 diabetes||Urate levels||Vertex-wise cortical thickness||Vertex-wise sulcal depth||White blood cell count	GCST006288||GCST006988||GCST006989||GCST007876||GCST010557||GCST011049||GCST011119||GCST90002316||GCST90002393||GCST90002400||GCST90012106||GCST90012107||GCST90018943||GCST90018969||GCST90018978||GCST90020026||GCST90020028||GCST90094403||GCST90095129||GCST90095131||GCST90100220||GCST90102436||GCST90132906||GCST90239829||GCST90245848||GCST90245995	28869591||30531825||31015462||32042192||32541925||32888493||32888494||33356394||33398198||34021172||34594039||34837083||34910505||34989438||35661827||35710981||35729236||36224396||36502284	26	downstream_gene_variant	MODIFIER	RP11-554A11.7	ENSG00000260895	1.962	0.816796	rs921670	68871639	intron_variant&non_coding_transcript_variant	MODIFIER	ENSG00000260895	RP11-554A11.7	0.043	TPCN2 (22045) - ENSG00000162341	TPCN2 (57487) - ENSG00000162341	TPCN2|MRGPRF|MRGPRD|IGHMBP2|MYEOV|MRPL21|CPT1A|MTL5|GAL|PPP6R3	MRGPRF(55.1%)-1-ENSG00000172935-(Nerve_Tibial)||TPCN2(89.6%)-6-ENSG00000162341-(Artery_Coronary|Colon_Transverse|Heart_Atrial_Appendage|Heart_Left_Ventricle|Muscle_Skeletal|Spleen)	NA	2	TPCN2	0	no
phecode_202.2	Type 2 diabetes	Endo	rs12193446	6	129232674	130334629	129820038	A	G	0.095347	50956	0.0541658	0.00948948	7.94187	1.14322e-08	14	146	rs12193446	Axial length||High myopia||Hyperopia||Low myopia||Low myopia vs hyperopia||Myopia||Myopia (age of diagnosis)||Refractive error (autorefraction measured)||Spherical equivalent||Spherical equivalent or myopia (age of diagnosis)	GCST002115||GCST006290||GCST006291||GCST009962||GCST010378||GCST012400||GCST012401||GCST012402||GCST90134549||GCST90244789	24144296||29808027||31816047||32352494||33830181||35841873||36395078	10	rs12193446||rs12205363	Axial length||High myopia||Hyperopia||Low myopia||Low myopia vs hyperopia||Myopia||Myopia (age of diagnosis)||Refractive error||Refractive error (autorefraction measured)||Spherical equivalent||Spherical equivalent or myopia (age of diagnosis)	GCST001858||GCST002115||GCST006290||GCST006291||GCST009962||GCST010378||GCST012400||GCST012401||GCST012402||GCST90134549||GCST90244789	23396134||24144296||29808027||31816047||32352494||33830181||35841873||36395078	11	intron_variant	MODIFIER	LAMA2	ENSG00000196569	7.112	1	rs12193446	129820038	intron_variant	MODIFIER	ENSG00000196569	LAMA2	7.112	LAMA2 (17676) - ENSG00000196569	LAMA2 (8157) - ENSG00000196569	LAMA2|ARHGAP18|TMEM244	LAMA2(82.3%)-1-ENSG00000196569-(Heart_Atrial_Appendage)	NA	2	LAMA2	1	no
phecode_202.2	Type 2 diabetes	Endo	rs145049799	1	25991492	26998718	26498718	T	TTTA	0.285469	50956	0.0350394	0.00617871	7.84777	1.41981e-08	15	16					0	rs10794527||rs11247889||rs12069762||rs12732022||rs17257127||rs2802340||rs2992070||rs2997447||rs3008233||rs369709025||rs41311276||rs4659415||rs4659424||rs61775418||rs61775431||rs7546500||rs9438610	A body shape index||Birth length (MTAG)||Drinks per week||Educational attainment||Electrocardiogram morphology (amplitude at temporal datapoints)||Fat-free mass||Heel bone mineral density||Height||Hip circumference adjusted for BMI||Insulin-like growth factor 1 levels||Low density lipoprotein cholesterol levels||Lung function (FEV1)||Non-HDL cholesterol levels||Plateletcrit||PR interval||SH3 domain-binding glutamic acid-rich-like protein 3 levels||Smoking initiation||Total cholesterol levels||Type 2 diabetes||Waist-hip index||Waist-to-hip ratio adjusted for BMI	GCST006979||GCST007063||GCST009499||GCST010320||GCST010557||GCST010796||GCST90002400||GCST90019511||GCST90020024||GCST90020025||GCST90020027||GCST90020028||GCST90105038||GCST90239658||GCST90239670||GCST90239676||GCST90243985||GCST90243989||GCST90244092||GCST90245848||GCST90249531	30593698||30598549||31681408||32439900||32541925||32888494||32916098||33462484||34021172||34648354||34887591||35361970||36224396||36477530||36914875	21	downstream_gene_variant	MODIFIER	ZNF593	ENSG00000142684	0.864	0.97968	rs7087	26496651	synonymous_variant	LOW	ENSG00000142684	ZNF593	15.33	ZNF593 (167) - ENSG00000142684	ZNF593 (2285) - ENSG00000142684	ZNF593|CNKSR1|FAM110D|CATSPER4|PDIK1L|CEP85|TRIM63|SH3BGRL3|UBXN11|SLC30A2|EXTL1|CD52|AIM1L|PAFAH2|ZNF683|LIN28A|DHDDS|STMN1|HMGN2|PAQR7|AUNIP|MTFR1L|RP1-317E23.6|AL020996.1|SEPN1|RPS6KA1|MAN1C1	EXTL1(54.8%)-1-ENSG00000158008-(Brain_Spinal_cord_cervical_c.1)||TRIM63(81.8%)-2-ENSG00000158022-(Brain_Cerebellar_Hemisphere|Brain_Hippocampus)||PDIK1L(56.9%)-1-ENSG00000175087-(Stomach)||CNKSR1(97.0%)-4-ENSG00000142675-(Esophagus_Mucosa|Liver|Lung|Skin_Not_Sun_Exposed_Suprapubic)||UBXN11(51.4%)-1-ENSG00000158062-(Brain_Hippocampus)||DHDDS(57.1%)-1-ENSG00000117682-(Ovary)||RPS6KA1(56.4%)-1-ENSG00000117676-(Skin_Not_Sun_Exposed_Suprapubic)	NA	1	CNKSR1|DHDDS|EXTL1|PDIK1L|RPS6KA1|TRIM63|UBXN11|ZNF593	0	no
phecode_202.2	Type 2 diabetes	Endo	rs7570090	2	210366359	211626333	210880893	C	T	0.458099	50956	0.0312006	0.00561734	7.5549	2.78676e-08	16	117	rs12612970||rs1509569||rs7570090	Height||Serum metabolite levels||Urinary metabolites (H-NMR features)||X-13431 levels	GCST002364||GCST006249||GCST90128965||GCST90245848	23093944||24586186||27073872||36224396	4	rs12612970||rs1509569||rs17818393||rs2286963||rs3738934||rs3764913||rs55817320||rs7570090||rs7601356	C9 Carnitine levels in chronic kidney disease||Carnitine C9 levels||Educational attainment||Estimated glomerular filtration rate||Height||Metabolite levels||Metabolite peak levels (QI9912)||Nonanoylcarnitine (C9) levels||Nonaylcarnitine levels||Plasma X-13431 levels in chronic kidney disease||Plasma X-23641 levels in chronic kidney disease||Ribulose-phosphate 3-epimerase levels||Serum metabolite concentrations in chronic kidney disease||Serum metabolite levels||Urinary metabolite levels in chronic kidney disease||Urinary metabolite modules (eigenmetabolites) in chronic kidney disease||Urinary metabolites (H-NMR features)||Urine glycine conjugate of C9H16O2* levels in chronic kidney disease||Urine X-13431 levels in chronic kidney disease||Urine X-23641 levels in chronic kidney disease||Urine X-24798 levels in chronic kidney disease||X-13431 levels||X-13431--nonanoylcarnitine levels	GCST000550||GCST002364||GCST005648||GCST006249||GCST008058||GCST009733||GCST009735||GCST90010762||GCST90105038||GCST90128885||GCST90128965||GCST90176244||GCST90178677||GCST90243810||GCST90245848||GCST90249366||GCST90257682||GCST90265276||GCST90266301||GCST90266302||GCST90266608||GCST90266609||GCST90266802	20037589||23093944||24586186||24816252||27073872||29545352||31152163||31959995||33414548||34648354||35120996||35361970||35995766||36224396||37277652	23	intron_variant	MODIFIER	RPE	ENSG00000197713	2.650	0.955279	rs2887872	210878117	intron_variant	MODIFIER	ENSG00000197713	RPE	2.266	KANSL1L (5254) - ENSG00000144445	RPE (13507) - ENSG00000197713	KANSL1L|RPE|UNC80|ACADL|MYL1|MAP2|LANCL1|CPS1	RPE(97.8%)-12-ENSG00000197713-(Adipose_Subcutaneous|Adipose_Visceral_Omentum|Adrenal_Gland|Brain_Cortex|Brain_Frontal_Cortex_BA9|Breast_Mammary_Tissue|Cells_Cultured_fibroblasts|Muscle_Skeletal|Pancreas|Skin_Not_Sun_Exposed_Suprapubic|Skin_Sun_Exposed_Lower_leg|Thyroid)||LANCL1(79.0%)-1-ENSG00000115365-(Adrenal_Gland)	NA	1.5	RPE	0	no
phecode_205	Hypoglycemia	Endo	rs7605824	2	0	859900	280819	G	A	0.349337	51844	0.133677	0.00610013	105.717	0	1	110	rs114976176||rs11553746||rs17713396||rs17713729||rs17713879||rs2290911||rs3791221||rs58461606||rs60843830||rs62114548||rs7566279||rs7595075||rs7601944||rs7605824||rs79154857||rs79716074	Adventurousness||Aging (eyeAgeAcceleration)||Blood protein levels||Blood urea nitrogen levels||Estimated glomerular filtration rate||Estimated glomerular filtration rate (creatinine)||Estimated glomerular filtration rate (cystatin c)||HDL cholesterol||HDL cholesterol levels||Height||High density lipoprotein cholesterol levels||Low molecular weight phosphotyrosine protein phosphatase level in Chronic kidney disease with hypertension and no diabetes (3858_5)||Low molecular weight phosphotyrosine protein phosphatase levels||Low molecular weight phosphotyrosine protein phosphatase levels (ACP1.3858.5.1)||Plateletcrit||Pulse pressure||Retinal vascular fractal density||Serum creatinine levels||Smoking initiation||Smoking initiation (ever regular vs never regular)||Triglyceride levels||Waist circumference adjusted for body mass index	GCST006585||GCST007324||GCST007474||GCST008058||GCST009151||GCST010242||GCST012226||GCST90002400||GCST90018948||GCST90018956||GCST90018970||GCST90018979||GCST90095201||GCST90100220||GCST90103635||GCST90237522||GCST90239664||GCST90241816||GCST90243985||GCST90245848||GCST90248312||GCST90274864	29083408||29875488||30072576||30643251||30643258||31152163||32203549||32888494||34021172||34272381||34594039||34648354||34743558||34887591||35710981||35870639||36224396||36477530||36975205	22	rs114976176||rs11553746||rs17713396||rs17713729||rs17713879||rs2290911||rs3791221||rs386642118||rs4452185||rs58461606||rs60843830||rs62114506||rs62114548||rs6548221||rs6708541||rs6753137||rs7566279||rs7595075||rs7601944||rs7605824||rs79154857||rs79716074	A body shape index||Adventurousness||Aging (eyeAgeAcceleration)||Apolipoprotein A1 levels||Blood protein levels||Blood urea nitrogen levels||Body mass index||Body mass index (MTAG)||Cystatin C levels||Estimated glomerular filtration rate||Estimated glomerular filtration rate (creatinine)||Estimated glomerular filtration rate (cystatin c)||Gamma glutamyl transpeptidase||HDL cholesterol||HDL cholesterol levels||Height||High density lipoprotein cholesterol levels||High-density lipoprotein levels (MTAG)||Low molecular weight phosphotyrosine protein phosphatase level in Chronic kidney disease with hypertension and no diabetes (3858_5)||Low molecular weight phosphotyrosine protein phosphatase levels||Low molecular weight phosphotyrosine protein phosphatase levels (ACP1.3858.5.1)||Plateletcrit||Pulse pressure||Retinal vascular fractal density||Serum creatinine levels||Smoking initiation||Smoking initiation (ever regular vs never regular)||Spherical equivalent or myopia (age of diagnosis)||Triglyceride levels||Urea levels||Waist circumference adjusted for body mass index	GCST006291||GCST006585||GCST007324||GCST007474||GCST008058||GCST009151||GCST010241||GCST010242||GCST012226||GCST012231||GCST90002400||GCST90018948||GCST90018954||GCST90018956||GCST90018970||GCST90018979||GCST90019504||GCST90019525||GCST90095201||GCST90100220||GCST90103635||GCST90179147||GCST90179150||GCST90237522||GCST90239664||GCST90241816||GCST90243985||GCST90245848||GCST90248312||GCST90255621||GCST90274864	29083408||29808027||29875488||30072576||30643251||30643258||31152163||32203549||32888494||33462484||34021172||34272381||34594039||34648354||34743558||34887591||35710981||35870639||36224396||36376304||36477530||36581621||36975205	31	intron_variant	MODIFIER	FAM150B	ENSG00000189292	0.134	0.991214	rs79716074	277003	missense_variant	MODERATE	ENSG00000143727	ACP1	18.33	FAM150B (1261) - ENSG00000189292	AC079779.4 (5600) - ENSG00000228643	FAM150B|ACP1|AC079779.4|SH3YL1|FAM110C|TMEM18	FAM110C(57.3%)-2-ENSG00000184731-(Brain_Frontal_Cortex_BA9|Brain_Spinal_cord_cervical_c.1)||SH3YL1(96.7%)-16-ENSG00000035115-(Adrenal_Gland|Colon_Transverse|Esophagus_Mucosa|Kidney_Cortex|Lung|Minor_Salivary_Gland|Pancreas|Pituitary|Prostate|Skin_Not_Sun_Exposed_Suprapubic|Skin_Sun_Exposed_Lower_leg|Small_Intestine_Terminal_Ileum|Stomach|Thyroid|Vagina|Whole_Blood)||ACP1(91.9%)-15-ENSG00000143727-(Adipose_Subcutaneous|Artery_Aorta|Artery_Tibial|Brain_Cerebellum|Brain_Cortex|Brain_Frontal_Cortex_BA9|Brain_Spinal_cord_cervical_c.1|Colon_Sigmoid|Esophagus_Gastroesophageal_Junction|Esophagus_Muscularis|Heart_Atrial_Appendage|Heart_Left_Ventricle|Nerve_Tibial|Pituitary|Whole_Blood)||FAM150B(91.2%)-1-ENSG00000189292-(Brain_Spinal_cord_cervical_c.1)	ACP1(97.8%)-1-ENSG00000143727-PPAC	2	ACP1	1	yes
phecode_205	Hypoglycemia	Endo	rs12898729	15	27409917	28910491	28392261	G	A	0.757549	51844	-0.0767414	0.00702594	27.0462	0	2	73	rs1129038||rs12898729||rs12913832||rs12916300	Actinic keratosis||Age-related macular degeneration||Basal cell carcinoma||Black vs. blond hair color||Black vs. red hair color||Blond vs. brown/black hair color||Brown vs. black hair color||Cataracts||Central corneal thickness (MTAG)||Corneal astigmatism||Corneal resistance factor (MTAG)||Cutaneous malignant melanoma||Diisocyanate-induced asthma||Ease of skin tanning||Ease of sunburn||Eye color||Hair color||Hair morphology traits||Height||Iris color (L* coordinate)||Iris heterochromicity||Keratinocyte cancer (MTAG)||Low tan response||Monobrow||Perceived skin darkness||Red vs. brown/black hair color||Refractive astigmatism||Retinal arteriolar tortuosity||Retinal vascular fractal dimension||Rosacea symptom severity||Skin color||Skin color (Fitzpatrick scale)||Skin phototype score||Skin pigmentation||Skin pigmentation traits||Squamous cell carcinoma||Tanning||Uveal melanoma||Vitiligo	GCST000190||GCST000191||GCST001509||GCST001929||GCST001932||GCST001939||GCST002875||GCST002907||GCST003327||GCST003996||GCST005790||GCST005897||GCST006986||GCST006988||GCST006989||GCST007157||GCST007160||GCST007486||GCST007488||GCST007742||GCST007743||GCST008519||GCST008870||GCST008871||GCST010304||GCST011317||GCST90018814||GCST90094626||GCST90095184||GCST90095200||GCST90102517||GCST90102518||GCST90245848||GCST90255686||GCST90255687||GCST90255688||GCST90255689||GCST90255690||GCST90270397	18483556||22561518||23548203||25918132||25963972||26829030||27182965||29739929||29771307||30166351||30306274||30531825||30895295||31174203||31315583||32341527||32741009||34424336||34594039||34743558||35446358||35449187||36224396||36672889||36757925	39	rs1129038||rs12898729||rs12913832||rs12916300||rs1667394||rs1800407||rs4778138||rs7183877||rs7402990||rs76704029||rs79097182	Actinic keratosis||Age-related macular degeneration||Aging (eyeAgeAcceleration)||Basal cell carcinoma||Black vs. blond hair color||Black vs. red hair color||Blond vs non-blond hair color||Blond vs. brown hair color||Blond vs. brown/black hair color||Blue vs. brown eyes||Blue vs. green eyes||Brown vs. black hair color||Brown vs. non-brown hair color||Cataracts||Cataracts (operation)||Central corneal thickness (MTAG)||Central retinal arteriolar equivalent||Central retinal vein equivalent||Corneal astigmatism||Corneal resistance factor (MTAG)||Cutaneous malignant melanoma||Cutaneous squamous cell carcinoma||Diisocyanate-induced asthma||Ease of skin tanning||Ease of sunburn||Educational attainment||Eye color||Eye color traits||Ganglion cell inner plexiform layer (GCIPL) thickness||Hair color||Hair morphology traits||Height||Iris color (L* coordinate)||Iris heterochromicity||Keratinocyte cancer (MTAG)||Light vs. dark hair color||Low tan response||Macular thickness||Male puberty timing (age at voice breaking MTAG)||Male puberty timing (early vs. average onset facial hair)||Male puberty timing (early vs. average onset voice breaking)||Male puberty timing (late vs. average onset facial hair)||Melanoma||Monobrow||Perceived skin darkness||Photoreceptor cell layer thickness phenotypes (MTAG)||Red vs. brown/black hair color||Refractive astigmatism||Retinal arteriolar tortuosity||Retinal nerve fibre layer (RNFL) thickness||Retinal nerve fibre layer thickness or ganglion cell inner plexiform layer thickness (MTAG)||Retinal vascular fractal dimension||Rosacea symptom severity||Skin color||Skin color (Fitzpatrick scale)||Skin phototype score||Skin pigmentation||Skin pigmentation traits||Squamous cell carcinoma||Tanning||Type 2 diabetes||Uveal melanoma||Vitiligo	GCST000117||GCST000118||GCST000120||GCST000190||GCST000191||GCST001509||GCST001929||GCST001932||GCST001939||GCST002875||GCST002907||GCST003021||GCST003022||GCST003023||GCST003327||GCST003996||GCST004142||GCST005790||GCST005897||GCST006976||GCST006986||GCST006988||GCST006989||GCST007157||GCST007160||GCST007486||GCST007488||GCST007489||GCST007742||GCST007743||GCST008519||GCST008870||GCST008871||GCST009474||GCST009475||GCST009963||GCST010118||GCST010148||GCST010304||GCST011317||GCST011676||GCST90012084||GCST90012085||GCST90012086||GCST90012088||GCST90014266||GCST90014267||GCST90018814||GCST90094626||GCST90095184||GCST90095200||GCST90102517||GCST90102518||GCST90105038||GCST90245848||GCST90255614||GCST90255686||GCST90255687||GCST90255688||GCST90255689||GCST90255690||GCST90270397||GCST90274864	17952075||18483556||22561518||23548203||25918132||25963972||26184321||26567291||26829030||27182965||28212542||29739929||29771307||30166351||30306274||30531825||30535121||30895295||31174203||31315583||31816047||32041948||32210231||32341527||32499647||32741009||33979322||34424336||34594039||34743558||35361970||35446358||35449187||36224396||36672889||36757925||36848389||36975205	63	intron_variant	MODIFIER	HERC2	ENSG00000128731	0.732	0.84635	rs1129038	28356859	3_prime_UTR_variant	MODIFIER	ENSG00000128731	HERC2	3.189	HERC2 (36075) - ENSG00000128731	HERC2 (4663) - ENSG00000128731	HERC2|OCA2|GOLGA8F|GOLGA8G	OCA2(87.9%)-1-ENSG00000104044-(Skin_Sun_Exposed_Lower_leg)	NA	1	HERC2|OCA2	1	yes
phecode_205	Hypoglycemia	Endo	rs56389890	16	80724802	81764734	81259266	G	T	0.32099	51844	-0.0624405	0.00626113	22.6976	0	3	91	rs11643509||rs11645428||rs56389890||rs72831366	Carotene diol (1) levels||Carotene diol (2) levels||Plasma carotene diol (1) levels in chronic kidney disease||Plasma carotene diol (2) levels in chronic kidney disease||Total bilirubin levels||X-23749 levels	GCST90018973||GCST90103318||GCST90139657||GCST90139658||GCST90264902||GCST90264903	34594039||35050183||35347128||37277652	6	rs11643509||rs11645428||rs12926540||rs4889286||rs56389890||rs6564851||rs72831366	Carotene diol (1) levels||Carotene diol (2) levels||Carotene diol (3) levels||Carotenoid and tocopherol levels||Metabolite peak levels (QI843)||Plasma carotene diol (1) levels in chronic kidney disease||Plasma carotene diol (2) levels in chronic kidney disease||Plasma carotene diol (3) levels in chronic kidney disease||Serum metabolite levels||Total bilirubin levels||X-23749 levels	GCST000324||GCST012020||GCST90018973||GCST90103318||GCST90139657||GCST90139658||GCST90139659||GCST90178385||GCST90264902||GCST90264903||GCST90264904	19185284||33031748||34594039||35050183||35347128||35995766||37277652	11	intergenic_variant	MODIFIER	-	-	1.204	0.955833	rs7185774	81249927	missense_variant	MODERATE	ENSG00000166473	PKD1L2	23.6	BCMO1 (12787) - ENSG00000135697	BCMO1 (12787) - ENSG00000135697	BCMO1|GAN|GCSH|RP11-303E16.8|C16orf46|ATMIN|CENPN|CMC2|CMIP|CDYL2	NA	NA	1	BCMO1|PKD1L2	0	yes
phecode_205	Hypoglycemia	Endo	rs3825991	15	89188115	90261664	89761664	C	A	0.475719	51844	0.0521589	0.00585122	18.3085	0	4	85	rs2070780||rs3825991	Age-related macular degeneration or COVID-19 critical illness (MTAG)||Age-related macular degeneration or COVID-19 hospitalization (MTAG)||Age-related macular degeneration or COVID-19 infection (MTAG)||Photoreceptor cell layer thickness phenotypes (MTAG)	GCST90250832||GCST90250833||GCST90250834||GCST90255614	36614910||36848389	4	rs1006660||rs2070780||rs2238300||rs2238304||rs2307449||rs35289216||rs3825991||rs4932480||rs7163841||rs9788714	Age-related macular degeneration or COVID-19 critical illness (MTAG)||Age-related macular degeneration or COVID-19 hospitalization (MTAG)||Age-related macular degeneration or COVID-19 infection (MTAG)||Height||Insomnia||Insulin-like growth factor 1 levels||Menopause (age at onset)||Photoreceptor cell layer thickness phenotypes (MTAG)||Red cell distribution width||Retinal venular width||Schizophrenia||Years ovulating	GCST001381||GCST002647||GCST90002369||GCST90019511||GCST90128471||GCST90131901||GCST90244704||GCST90250832||GCST90250833||GCST90250834||GCST90255614||GCST90270400	22267201||25282103||32888493||33462484||35396580||35835914||36320039||36614910||36757925||36848389	12	intron_variant	MODIFIER	RLBP1	ENSG00000140522	10.34	0.8357	rs12438812	89729135	intron_variant	MODIFIER	ENSG00000140526	ABHD2	1.817	RLBP1 (3318) - ENSG00000140522	RLBP1 (3172) - ENSG00000140522	RLBP1|ABHD2|FANCI|POLG|RHCG|MFGE8|HAPLN3|ACAN|TICRR|KIF7|PLIN1|PEX11A|WDR93	NA	NA	1	FANCI|POLG|RLBP1	1	yes
phecode_205	Hypoglycemia	Endo	rs429358	19	44886467	45911941	45411941	T	C	0.154743	51844	-0.0629045	0.0080141	14.3782	0	5	107	19:45413234_GGT_G||rs429358	1-stearoyl-2-linoleoyl-GPE (18:0/18:2) levels||3-Hydroxybutyrate levels||3-hydroxybutyrate levels (UKB data field 23474)||Abdominal aortic aneurysm||Acceptance of an invitation to participate in a mental health questionnaire||Adhesion G-protein coupled receptor F1 levels (ADGRF1.11243.90.3)||ADP-ribosylation factor-like protein 1 levels||ADP-ribosylation factor-like protein 1 levels (ARL1.12392.30.3)||ADP-ribosylation factor-like protein 2 level in Chronic kidney disease with hypertension and no diabetes (12587_65)||Adult body size||Advanced age-related macular degeneration||Age-related macular degeneration or COVID-19 critical illness (MTAG)||Age-related macular degeneration or COVID-19 hospitalization (MTAG)||Age-related macular degeneration or COVID-19 infection (MTAG)||Alanine aminotransferase levels||Alpha-N-acetylneuraminide alpha-2,8-sialyltransferase level in Chronic kidney disease with hypertension and no diabetes (21508_7)||Alzheimer's disease||Alzheimer's disease (age of onset)||Alzheimer's disease (onset at age over 80)||Alzheimer's disease (onset between ages 58 and 79)||Alzheimer's disease in hypertension||Alzheimer's disease in hypertension-negative individuals||Alzheimer's disease or family history of Alzheimer's disease||Alzheimer’s disease (clinical subgroup AD+)||Alzheimer’s disease (clinical subgroup AD++)||Alzheimer’s disease (clinical subgroup AD+++)||Alzheimer’s disease and/or vascular dementia (clinical subgroup VaD+)||Amyloid pathology||Amyloid status (abnormal vs normal)||Angina pectoris||Apo E plasma levels||Apolipoprotein A1 levels||Apolipoprotein B levels||Apolipoprotein E (isoform E2) levels||Apolipoprotein E (isoform E3) levels||Apolipoprotein E (isoform E4) levels||Apolipoprotein E levels||Arginyl-tRNA--protein transferase 1 level in Chronic kidney disease with hypertension and no diabetes (25108_6)||BBQ/grilled meat liking||Beef/steak liking||Beta-soluble NSF attachment protein levels (NAPB.12655.30.3)||Blood urea nitrogen levels||Body composition (MOSTest)||Body fat percentage (aged 64-69 years)||Body mass index (aged 64-69 years)||Body mass index (MTAG)||Brain rsFMRI measurement (amplitude of low frequency fluctations) (Net100_Node39)||Brain rsFMRI measurement (amplitude of low frequency fluctations) (Net100_Node42)||Brain rsFMRI measurement (amplitude of low frequency fluctations) (Net25_Node5)||C-reactive protein||C-reactive protein levels||Carboxypeptidase E levels||Cardiotrophin-1 levels (CTF1.13732.79.3)||Central cerebrospinal fluid amyloid beta 42 levels||Central cerebrospinal fluid amyloid beta 42 to 40 ratio||Central cerebrospinal fluid amyloid beta 42 to 40 ratio (abnormal vs normal)||Ceramide (d18:2/20:0) levels||Cerebral amyloid angiopathy in APOEe4 carrier Alzheimer’s disease||Cerebral amyloid deposition (PET imaging)||Cerebral amyloid deposition positivity (PET imaging)||Cerebrospinal AB1-42 levels in Alzheimer's disease dementia||Cerebrospinal AB1-42 levels in mild cognitive impairment||Cerebrospinal AB1-42 levels in normal cognition||Cerebrospinal fluid AB1-42 levels||Cerebrospinal fluid amyloid beta 42 levels||Cerebrospinal fluid amyloid beta 42 levels in APOE e4 carriers||Cerebrospinal fluid amyloid beta 42 levels in normal amyloid levels||Cerebrospinal fluid p-tau levels||Cerebrospinal fluid p-tau levels in mild cognitive impairment||Cerebrospinal fluid p-tau levels in normal amyloid levels||Cerebrospinal fluid t-tau levels||Cerebrospinal fluid t-tau levels in mild cognitive impairment||Chicken liking||Cholesterol in medium HDL (UKB data field 23568)||Cholesterol levels in medium HDL||Cholesteryl ester levels in medium HDL||Cholesteryl esters in medium HDL (UKB data field 23569)||Chronic elevation of alanine aminotransferase (cALT) levels||Cigarettes smoked per day (MTAG)||Cognitive decline (age-related)||Cognitive performance (global cognitive function) (longitudinal)||Cognitive performance (memory) (longitudinal)||Coronary artery disease||CUB and zona pellucida-like domain-containing protein 1 levels||Cysteine-rich protein 1 levels||Cytidine deaminase level in Chronic kidney disease with hypertension and no diabetes (18336_31)||DCN1-like protein 5 levels||Dementia||Dementia with Lewy bodies||Deoxycytidine kinase levels (DCK.9836.20.3)||Dyslipidemia||Entorhinal cortical thickness||Epididymal-specific lipocalin-10 levels (LCN10.13007.66.3)||Epididymis-specific alpha-mannosidase levels (MAN2B2.9251.28.3)||Estimated glomerular filtration rate (creatinine)||Estimated glomerular filtration rate (cystatin c)||Estrogen sulfotransferase levels (SULT1E1.9878.3.3)||F-carbohydrate liking (derived food-liking factor)||F-dairy liking (derived food-liking factor)||F-deep fried food liking (derived food-liking factor)||F-fatty food liking (derived food-liking factor)||F-meat liking (derived food-liking factor)||F-savour/caloric food liking (derived food-liking factor)||F-seafood liking (derived food-liking factor)||Familial combined hyperlipidemia defined by Consensus criteria||Fasting apolipoprotein B||Fasting cholesterol esters in IDL||Fasting cholesterol esters in large LDL||Fasting cholesterol esters in medium LDL||Fasting cholesterol esters in medium VLDL||Fasting cholesterol esters in small LDL||Fasting cholesterol esters in small VLDL||Fasting cholesterol esters in very small VLDL||Fasting esterified cholesterol||Fasting free cholesterol||Fasting free cholesterol in IDL||Fasting free cholesterol in large LDL||Fasting free cholesterol in medium LDL||Fasting free cholesterol in medium VLDL||Fasting free cholesterol in small LDL||Fasting free cholesterol in small VLDL||Fasting free cholesterol in very small VLDL||Fasting IDL particle concentration||Fasting large LDL particle concentration||Fasting linoleic acid (18:2)||Fasting medium LDL particle concentration||Fasting medium VLDL particle concentration||Fasting monounsaturated fatty acids (16:1, 18:1)||Fasting omega-6 fatty acids||Fasting phospholipid levels in IDL||Fasting phospholipid levels in large LDL||Fasting phospholipid levels in medium LDL||Fasting phospholipid levels in medium VLDL||Fasting phospholipid levels in small HDL||Fasting phospholipid levels in small LDL||Fasting phospholipid levels in small VLDL||Fasting phospholipid levels in very small VLDL||Fasting polyunsaturated fatty acids||Fasting remnant cholesterol||Fasting saturated fatty acids||Fasting serum total cholesterol||Fasting small LDL particle concentration||Fasting small VLDL particle concentration||Fasting total cholesterol in IDL||Fasting total cholesterol in large LDL||Fasting total cholesterol in LDL||Fasting total cholesterol in medium LDL||Fasting total cholesterol in medium VLDL||Fasting total cholesterol in small LDL||Fasting total cholesterol in small VLDL||Fasting total cholesterol in very small VLDL||Fasting total cholesterol in VLDL||Fasting total fatty acids||Fasting total lipids in IDL||Fasting total lipids in large LDL||Fasting total lipids in medium LDL||Fasting total lipids in medium VLDL||Fasting total lipids in small LDL||Fasting total lipids in small VLDL||Fasting total lipids in very small VLDL||Fasting triglycerides in LDL||Fasting triglycerides levels in IDL||Fasting triglycerides levels in large LDL||Fasting triglycerides levels in medium LDL||Fasting triglycerides levels in small LDL||Fasting triglycerides levels in very large HDL||Fasting very small VLDL particle concentration||Forkhead box protein O1A level in Chronic kidney disease with hypertension and no diabetes (22055_31)||Free cholesterol to total lipids in large VLDL percentage (UKB data field 23592)||Free cholesterol to total lipids ratio in large VLDL||HDL cholesterol||HDL cholesterol levels||HDL cholesterol levels x short total sleep time interaction (2df test)||Hemoglobin subunit theta-1 level in Chronic kidney disease with hypertension and no diabetes (7965_25)||Heparan sulfate glucosamine 3-O-sulfotransferase 5 levels||High density lipoprotein cholesterol levels||High-density lipoprotein levels (MTAG)||High-sensitivity C-reactive protein levels in HIV infection||Hip circumference (aged 64-69 years)||Hip fracture||Hippocampal volume||Inactive gamma-glutamyltranspeptidase 2 levels||Insomnia||Integral membrane protein 2B levels||Killer cell immunoglobulin-like receptor 2DL5A levels (KIR2DL5A.8000.17.3)||Kinetochore protein Spc25 level in Chronic kidney disease with hypertension and no diabetes (22782_80)||Lamb consumption||Lamb liking||Left hippocampal volume||Leucine-rich repeat neuronal protein 1 level in Chronic kidney disease with hypertension and no diabetes (11293_14)||Leucine-rich repeat neuronal protein 1 levels||Leucine-rich repeat neuronal protein 1 levels (LRRN1.11293.14.3)||Lewy body disease||Liver enzyme levels (alanine transaminase)||Liver enzyme levels (alkaline phosphatase)||Liver fat content (MRI proton density fat fraction measure)||Liver liking||Liver proton density fat fraction||Logical memory (delayed recall)||Logical memory (immediate recall)||Longevity (100 years and older)||Longevity (age >90th survival percentile)||Longevity (age >99th survival percentile)||Low density lipoprotein cholesterol levels||Lysophosphatidylcholine (20:1) [sn1] levels||Mean reticulocyte volume||Mean spheric corpuscular volume||Meat-related diet||Medication use for hyperlipidemia (number of purchases)||Mental health study participation (completed survey)||Moderate to vigorous physical activity levels||Mortality||Myocardial infarction||Neuritic plaque||Neurofibrillary tangles||Neurofilament light polypeptide levels||Neutrophil collagenase levels||Node-level brain connectivity (multivariate analysis)||Nonalcoholic fatty liver disease||Nonalcoholic fatty liver disease in overweight individuals (25<=BMI<=30)||Nuclear receptor-binding protein levels (NRBP1.12616.45.3)||Nucleosome-remodeling factor subunit BPTF levels||Obstructive sleep apnea||Parental lifespan||Parental longevity (both parents in top 10%)||Parental longevity (combined parental age at death)||Parental longevity (combined parental attained age, Martingale residuals)||Parental longevity (father's age at death)||Parental longevity (mother's age at death)||Parkinson's disease progression (cognitive)||Parkinson's disease progression (composite)||Parkinson’s disease progression to dementia||PDZK1-interacting protein 1 levels (PDZK1IP1.8260.13.3)||Percent liver fat||PH and SEC7 domain-containing protein 1 levels||PH and SEC7 domain-containing protein 1 levels (PSD.13055.53.3)||Phospholipids to total lipids in large LDL percentage (UKB data field 23614)||Phospholipids to total lipids in very large VLDL percentage (UKB data field 23584)||Phospholipids to total lipids ratio in large LDL||Phospholipids to total lipids ratio in small LDL||Phospholipids to total lipids ratio in very large VLDL||Plasma amyloid beta peptide concentration (ABx-40/ABx-42 ratio)||Plasma amyloid beta peptide concentrations (ABx-42)||Plasma p-tau181 levels||Platelet count||Platelet-activating factor acetylhydrolase levels||Plateletcrit||Postprandial apolipoprotein B||Postprandial cholesterol esters in chylomicrons and extremely large VLDL||Postprandial cholesterol esters in IDL||Postprandial cholesterol esters in large LDL||Postprandial cholesterol esters in medium HDL||Postprandial cholesterol esters in medium LDL||Postprandial cholesterol esters in medium VLDL||Postprandial cholesterol esters in small LDL||Postprandial cholesterol esters in small VLDL||Postprandial cholesterol esters in very small VLDL||Postprandial esterified cholesterol||Postprandial free cholesterol||Postprandial free cholesterol in IDL||Postprandial free cholesterol in large LDL||Postprandial free cholesterol in medium HDL||Postprandial free cholesterol in medium LDL||Postprandial free cholesterol in small LDL||Postprandial free cholesterol in small VLDL||Postprandial free cholesterol in very small VLDL||Postprandial IDL particle concentration||Postprandial large LDL particle concentration||Postprandial linoleic acid (18:2)||Postprandial medium HDL particle concentration||Postprandial medium LDL particle concentration||Postprandial monounsaturated fatty acids (16:1, 18:1)||Postprandial omega-6 fatty acids||Postprandial phospholipid levels in IDL||Postprandial phospholipid levels in large LDL||Postprandial phospholipid levels in medium LDL||Postprandial phospholipid levels in medium VLDL||Postprandial phospholipid levels in small HDL||Postprandial phospholipid levels in small LDL||Postprandial phospholipid levels in small VLDL||Postprandial phospholipid levels in very small VLDL||Postprandial polyunsaturated fatty acids||Postprandial remnant cholesterol||Postprandial saturated fatty acids||Postprandial serum total cholesterol||Postprandial small LDL particle concentration||Postprandial small VLDL particle concentration||Postprandial total cholesterol in IDL||Postprandial total cholesterol in large LDL||Postprandial total cholesterol in LDL||Postprandial total cholesterol in medium HDL||Postprandial total cholesterol in medium LDL||Postprandial total cholesterol in medium VLDL||Postprandial total cholesterol in small LDL||Postprandial total cholesterol in small VLDL||Postprandial total cholesterol in very small VLDL||Postprandial total cholesterol in VLDL||Postprandial total fatty acids||Postprandial total lipids in IDL||Postprandial total lipids in large LDL||Postprandial total lipids in medium HDL||Postprandial total lipids in medium LDL||Postprandial total lipids in small LDL||Postprandial total lipids in small VLDL||Postprandial total lipids in very small VLDL||Postprandial triglycerides in LDL||Postprandial triglycerides levels in IDL||Postprandial triglycerides levels in large LDL||Postprandial triglycerides levels in medium LDL||Postprandial triglycerides levels in small LDL||Postprandial triglycerides levels in very large HDL||Postprandial very small VLDL particle concentration||Potatoes liking||Pre-miRNA 5'-monophosphate methyltransferase level in Chronic kidney disease with hypertension and no diabetes (21115_48)||Pregnancy-specific beta-1-glycoprotein 5 levels||Proteasome subunit beta type-10 level in Chronic kidney disease with hypertension and no diabetes (21861_8)||Protein CEI levels (C5orf38.6378.2.3)||Red cell distribution width||Red meat liking||Regulator of G-protein signaling 7 levels||Relative carbohydrate intake||Relative sugar intake||Right hippocampal volume||Roast chicken liking||Selenoprotein S levels (VIMP.11286.78.3)||Serum 25-Hydroxyvitamin D levels||Serum C-reactive protein concentration||Serum creatinine levels||Serum levels of protein AIMP1||Serum levels of protein APOB||Serum levels of protein BIRC2||Serum levels of protein C5orf38||Serum levels of protein CKAP2||Serum levels of protein CPE||Serum levels of protein CRP||Serum levels of protein CTF1||Serum levels of protein IRF6||Serum levels of protein MSN||Serum levels of protein NDE1||Serum levels of protein PLA2G7||Serum levels of protein PSD||Serum levels of protein PSME1||Serum levels of protein RALA||Serum levels of protein SNRPF||Serum levels of protein YWHAE||Serum Tau-C levels||Serum type 1 collagen metabolite levels||Serum uric acid levels||Small nuclear ribonucleoprotein F levels||Spherical equivalent||Sterol ester (27:1/14:0) levels||Sterol ester (27:1/18:0) levels||Stromal interaction molecule 1 levels (STIM1.9271.101.3)||Stromelysin-1 levels||Superior frontal cortical thickness||Surfeit locus protein 1 levels||Total cholesterol levels||Transmembrane and coiled-coil domains protein 3 level in Chronic kidney disease with hypertension and no diabetes (8922_4)||Transmembrane and coiled-coil domains protein 3 levels||Triglyceride levels in large LDL||Triglyceride levels in LDL||Triglyceride levels in medium LDL||Triglycerides||Triglycerides in large LDL (UKB data field 23536)||Triglycerides in LDL (UKB data field 23409)||Triglycerides in medium LDL (UKB data field 23543)||Triglycerides to total lipids in large VLDL percentage (UKB data field 23593)||Triglycerides to total lipids ratio in large VLDL||tRNA (guanine-N(7)-)-methyltransferase levels||Tubulin-specific chaperone A level in Chronic kidney disease with hypertension and no diabetes (12501_10)||Tubulin-specific chaperone A levels||Tubulin-specific chaperone A levels (TBCA.12501.10.3)||Tumor protein p53-inducible protein 11 level in Chronic kidney disease with hypertension and no diabetes (13022_20)||Tumor protein p53-inducible protein 11 levels||Type 2 diabetes||Vacuolar protein sorting-associated protein 29 levels||Vertex-wise cortical thickness||Waist circumference (aged 64-69 years)||Waist-hip index||Waist-hip ratio||Waist-hip ratio (aged 64-69 years)||Waist-to-hip ratio adjusted for BMI||White matter hyperintensities	GCST002531||GCST002591||GCST002899||GCST003073||GCST003077||GCST003219||GCST003901||GCST004603||GCST004621||GCST004983||GCST005078||GCST005276||GCST006004||GCST006005||GCST006034||GCST006097||GCST006697||GCST006698||GCST006699||GCST006700||GCST006702||GCST006996||GCST006997||GCST006998||GCST007001||GCST007007||GCST007008||GCST007009||GCST007010||GCST007011||GCST007012||GCST007142||GCST007988||GCST008437||GCST008438||GCST008550||GCST008598||GCST008601||GCST008829||GCST008998||GCST009019||GCST009022||GCST009023||GCST009024||GCST009025||GCST009367||GCST009379||GCST009496||GCST009497||GCST009777||GCST010101||GCST010133||GCST010143||GCST010241||GCST010242||GCST010378||GCST010417||GCST010496||GCST010988||GCST011037||GCST011039||GCST011365||GCST011496||GCST011583||GCST011622||GCST011941||GCST011943||GCST012140||GCST012419||GCST012482||GCST90000618||GCST90002396||GCST90002397||GCST90002400||GCST90012792||GCST90012826||GCST90012877||GCST90013405||GCST90013406||GCST90013667||GCST90013668||GCST90013670||GCST90013671||GCST90013674||GCST90016673||GCST90018793||GCST90018943||GCST90018950||GCST90018977||GCST90018979||GCST90020025||GCST90020027||GCST90025292||GCST90025404||GCST90027237||GCST90032648||GCST90085710||GCST90086204||GCST90087352||GCST90087645||GCST90087869||GCST90088031||GCST90088077||GCST90088668||GCST90088867||GCST90088872||GCST90089007||GCST90089008||GCST90089065||GCST90089238||GCST90089380||GCST90090174||GCST90090811||GCST90090956||GCST90091033||GCST90091508||GCST90091512||GCST90091515||GCST90091516||GCST90091526||GCST90091527||GCST90091528||GCST90091529||GCST90091530||GCST90091531||GCST90091532||GCST90091534||GCST90091536||GCST90091538||GCST90091547||GCST90091548||GCST90091549||GCST90091550||GCST90091551||GCST90091552||GCST90091553||GCST90091568||GCST90091569||GCST90091570||GCST90091571||GCST90091572||GCST90091573||GCST90091574||GCST90091575||GCST90091576||GCST90091577||GCST90091578||GCST90091579||GCST90091580||GCST90091581||GCST90091585||GCST90091586||GCST90091587||GCST90091589||GCST90091595||GCST90091597||GCST90091598||GCST90091599||GCST90091600||GCST90091601||GCST90091602||GCST90091603||GCST90091605||GCST90091606||GCST90091607||GCST90091608||GCST90091609||GCST90091610||GCST90091613||GCST90091618||GCST90091627||GCST90091635||GCST90091636||GCST90091637||GCST90091638||GCST90091639||GCST90091640||GCST90091650||GCST90091655||GCST90091658||GCST90091659||GCST90091667||GCST90091668||GCST90091669||GCST90091670||GCST90091671||GCST90091672||GCST90091673||GCST90091675||GCST90091676||GCST90091678||GCST90091687||GCST90091688||GCST90091689||GCST90091690||GCST90091691||GCST90091692||GCST90091693||GCST90091701||GCST90091702||GCST90091703||GCST90091704||GCST90091705||GCST90091708||GCST90091709||GCST90091710||GCST90091711||GCST90091712||GCST90091713||GCST90091714||GCST90091715||GCST90091716||GCST90091717||GCST90091721||GCST90091725||GCST90091726||GCST90091727||GCST90091729||GCST90091735||GCST90091737||GCST90091738||GCST90091739||GCST90091740||GCST90091741||GCST90091742||GCST90091743||GCST90091745||GCST90091746||GCST90091747||GCST90091748||GCST90091749||GCST90091750||GCST90091753||GCST90091758||GCST90091767||GCST90091775||GCST90091776||GCST90091777||GCST90091778||GCST90091779||GCST90091780||GCST90091783||GCST90092811||GCST90092865||GCST90092866||GCST90092873||GCST90092879||GCST90092890||GCST90092892||GCST90092894||GCST90092914||GCST90093025||GCST90093287||GCST90094698||GCST90094700||GCST90094725||GCST90094732||GCST90094751||GCST90094753||GCST90094761||GCST90094790||GCST90094794||GCST90094799||GCST90094816||GCST90094819||GCST90094821||GCST90094835||GCST90094836||GCST90095131||GCST90095659||GCST90095660||GCST90100220||GCST90102753||GCST90103632||GCST90103635||GCST90104006||GCST90129599||GCST90129602||GCST90131354||GCST90131409||GCST90131412||GCST90132314||GCST90134628||GCST90134629||GCST90134633||GCST90137537||GCST90137939||GCST90161240||GCST90161353||GCST90161481||GCST90161542||GCST90161543||GCST90165317||GCST90179147||GCST90179150||GCST90179151||GCST90179211||GCST90233177||GCST90233503||GCST90233559||GCST90233784||GCST90234964||GCST90235567||GCST90235743||GCST90235902||GCST90235979||GCST90236150||GCST90236845||GCST90238739||GCST90239096||GCST90240197||GCST90240210||GCST90240441||GCST90240603||GCST90240886||GCST90241094||GCST90241096||GCST90241113||GCST90241699||GCST90241762||GCST90242148||GCST90242208||GCST90242240||GCST90242425||GCST90242741||GCST90242903||GCST90243133||GCST90244029||GCST90244370||GCST90244376||GCST90244565||GCST90244566||GCST90244567||GCST90244568||GCST90244569||GCST90244793||GCST90246545||GCST90246572||GCST90246878||GCST90247157||GCST90247196||GCST90247243||GCST90247951||GCST90248017||GCST90248138||GCST90248334||GCST90248673||GCST90248753||GCST90248843||GCST90249141||GCST90249151||GCST90249308||GCST90249595||GCST90249737||GCST90249769||GCST90249920||GCST90249978||GCST90250009||GCST90250187||GCST90250832||GCST90250833||GCST90250834||GCST90250902||GCST90267352||GCST90267367||GCST90267908||GCST90267930||GCST90269506||GCST90269571||GCST90269633||GCST90269640||GCST90269665||GCST90269666||GCST90269681||GCST90269689||GCST90269690||GCST90269711||GCST90270129||GCST90270902||GCST90270905||GCST90271817||GCST90274865||GCST90275047	25027320||25188341||25961943||26252872||26691988||27029810||27863252||28078323||28322283||29030599||29227965||29263008||29274321||29403010||29507422||29875488||29899525||30239722||30297969||30804565||30979435||31055733||31263887||31413261||31473137||31497858||31719535||31900758||32066663||32150548||32203549||32242144||32247823||32352494||32358547||32376654||32393786||32888494||32928877||32981348||33095540||33111402||33134509||33223526||33532862||33563987||33589840||33637690||33948810||33972514||34002480||34020725||34021172||34119372||34128465||34272381||34426670||34594039||34610981||34648354||34785643||34814699||34841290||34906840||34910505||35050183||35078996||35213538||35264221||35393594||35585065||35654975||35668104||35694926||35710981||35870639||36066633||36168886||36193934||36260985||36276968||36348503||36376304||36402844||36419087||36474045||36614910||36653479||36764567||36800424||36989840||37089073||37235137||37337106||37357295	383	19:45413234_GGT_G||rs10119||rs1038026||rs10414043||rs1081105||rs111789331||rs112019714||rs115881343||rs12691088||rs12721046||rs12721051||rs140480140||rs146275714||rs147711004||rs157580||rs157581||rs157582||rs157592||rs157594||rs157595||rs2075650||rs2238681||rs34954997||rs3826688||rs41289512||rs429358||rs438811||rs439401||rs4420638||rs483082||rs484195||rs5117||rs56131196||rs584007||rs59325138||rs66626994||rs6857||rs7256200||rs7259620||rs75627662||rs769449||rs814573	1-stearoyl-2-arachidonoyl-GPI (18:0/20:4) levels||1-stearoyl-2-linoleoyl-GPE (18:0/18:2) levels||3-Hydroxybutyrate levels||3-hydroxybutyrate levels (UKB data field 23474)||Abdominal aortic aneurysm||Acceptance of an invitation to participate in a mental health questionnaire||Adhesion G-protein coupled receptor F1 levels (ADGRF1.11243.90.3)||ADP-ribosylation factor GTPase-activating protein 1 levels||ADP-ribosylation factor-like protein 1 levels||ADP-ribosylation factor-like protein 1 levels (ARL1.12392.30.3)||ADP-ribosylation factor-like protein 2 level in Chronic kidney disease with hypertension and no diabetes (12587_65)||ADP-ribosylation factor-like protein 2 levels||Adult body size||Advanced age-related macular degeneration||Age-related macular degeneration||Age-related macular degeneration or COVID-19 critical illness (MTAG)||Age-related macular degeneration or COVID-19 hospitalization (MTAG)||Age-related macular degeneration or COVID-19 infection (MTAG)||Alanine aminotransferase levels||Alpha-N-acetylneuraminide alpha-2,8-sialyltransferase level in Chronic kidney disease with hypertension and no diabetes (21508_7)||Alzheimer disease and age of onset||Alzheimer's disease||Alzheimer's disease (age of onset)||Alzheimer's disease (late onset)||Alzheimer's disease (onset at age over 80)||Alzheimer's disease (onset between ages 58 and 79)||Alzheimer's disease assessment scale (12 month visit)||Alzheimer's disease assessment scale (24 month visit)||Alzheimer's disease assessment scale (6 month visit)||Alzheimer's disease assessment scale (baseline)||Alzheimer's disease biomarkers||Alzheimer's disease in hypertension||Alzheimer's disease in hypertension-negative individuals||Alzheimer's disease or family history of Alzheimer's disease||Alzheimer’s disease (clinical subgroup AD+)||Alzheimer’s disease (clinical subgroup AD++)||Alzheimer’s disease (clinical subgroup AD+++)||Alzheimer’s disease and/or vascular dementia (clinical subgroup VaD+)||Amyloid (PET imaging) (24 month visit)||Amyloid (PET imaging) (baseline)||Amyloid pathology||Amyloid status (abnormal vs normal)||Angina pectoris||Apo C_I plasma levels||Apo E plasma levels||Apolipoprotein A1 levels||Apolipoprotein B levels||Apolipoprotein B levels (UKB data field 23439)||Apolipoprotein B to apolipoprotein A1 ratio (UKB data field 23441)||Apolipoprotein C-I levels||Apolipoprotein E (isoform E2) levels||Apolipoprotein E (isoform E2) levels (APOE.5312.49.3)||Apolipoprotein E (isoform E3) levels||Apolipoprotein E (isoform E4) levels||Apolipoprotein E levels||Arginyl-tRNA--protein transferase 1 level in Chronic kidney disease with hypertension and no diabetes (25108_6)||Aspartate aminotransferase levels||Aspartate aminotransferase to alanine aminotransferase ratio||Average diameter for HDL particles||Average diameter for HDL particles (UKB data field 23433)||Average diameter for LDL particles||Average diameter for VLDL particles||Average diameter for VLDL particles (UKB data field 23431)||BBQ/grilled meat liking||Beef/steak liking||Beta-1,3-N-acetylglucosaminyltransferase radical fringe levels||Beta-1,3-N-acetylglucosaminyltransferase radical fringe levels (RFNG.7203.125.3)||Beta-soluble NSF attachment protein levels (NAPB.12655.30.3)||Bioavailable testosterone levels||Blood protein levels||Blood urea nitrogen levels||BMI (standard GWA)||Body composition (MOSTest)||Body fat percentage||Body fat percentage (aged 64-69 years)||Body mass index||Body mass index (age>50)||Body mass index (aged 64-69 years)||Body mass index (MTAG)||Brain amyloid deposition (PET imaging)||Brain rsFMRI measurement (amplitude of low frequency fluctations) (Net100_Node39)||Brain rsFMRI measurement (amplitude of low frequency fluctations) (Net100_Node42)||Brain rsFMRI measurement (amplitude of low frequency fluctations) (Net25_Node5)||Burger liking||C-reactive protein||C-reactive protein levels||C-reactive protein levels (CRP.4337.49.2)||C-reactive protein levels (MTAG)||Calcium-activated chloride channel regulator 2 levels||Carboxypeptidase E levels||Cardiotrophin-1 levels (CTF1.13732.79.3)||Cardiovascular disease risk factors||Central cerebrospinal fluid amyloid beta 42 levels||Central cerebrospinal fluid amyloid beta 42 to 40 ratio||Central cerebrospinal fluid amyloid beta 42 to 40 ratio (abnormal vs normal)||Ceramide (d18:2/20:0) levels||Cerebral amyloid angiopathy||Cerebral amyloid angiopathy in Alzheimer’s disease||Cerebral amyloid angiopathy in APOEe4 carrier Alzheimer’s disease||Cerebral amyloid deposition (PET imaging)||Cerebral amyloid deposition positivity (PET imaging)||Cerebral microbleeds||Cerebrospinal AB1-42 levels in Alzheimer's disease dementia||Cerebrospinal AB1-42 levels in mild cognitive impairment||Cerebrospinal AB1-42 levels in normal cognition||Cerebrospinal fluid AB1-42 levels||Cerebrospinal fluid amyloid beta 42 levels||Cerebrospinal fluid amyloid beta 42 levels (12 month visit)||Cerebrospinal fluid amyloid beta 42 levels (24 month visit)||Cerebrospinal fluid amyloid beta 42 levels (baseline)||Cerebrospinal fluid amyloid beta 42 levels in abnormal amyloid levels||Cerebrospinal fluid amyloid beta 42 levels in APOE e4 carriers||Cerebrospinal fluid amyloid beta 42 levels in normal amyloid levels||Cerebrospinal fluid p-tau levels||Cerebrospinal fluid p-tau levels (24 month visit)||Cerebrospinal fluid p-tau levels (baseline)||Cerebrospinal fluid p-tau levels in mild cognitive impairment||Cerebrospinal fluid p-tau levels in normal amyloid levels||Cerebrospinal fluid p-Tau181p:AB1-42 ratio||Cerebrospinal fluid t-tau levels||Cerebrospinal fluid t-tau levels (24 month visit)||Cerebrospinal fluid t-tau levels (baseline)||Cerebrospinal fluid t-tau levels in mild cognitive impairment||Cerebrospinal fluid t-tau:AB1-42 ratio||Cerebrospinal P-tau181p levels||Cerebrospinal T-tau levels||Chicken liking||Cholesterol in IDL (UKB data field 23526)||Cholesterol in large HDL (UKB data field 23561)||Cholesterol in large LDL (UKB data field 23533)||Cholesterol in large VLDL (UKB data field 23498)||Cholesterol in medium HDL (UKB data field 23568)||Cholesterol in medium LDL (UKB data field 23540)||Cholesterol in medium VLDL (UKB data field 23505)||Cholesterol in small LDL (UKB data field 23547)||Cholesterol in small VLDL (UKB data field 23512)||Cholesterol in very large VLDL (UKB data field 23491)||Cholesterol levels||Cholesterol levels in chylomicrons and extremely large VLDL||Cholesterol levels in IDL||Cholesterol levels in large LDL||Cholesterol levels in large VLDL||Cholesterol levels in medium HDL||Cholesterol levels in medium LDL||Cholesterol levels in medium VLDL||Cholesterol levels in small LDL||Cholesterol levels in small VLDL||Cholesterol levels in very large VLDL||Cholesterol levels in very small VLDL||Cholesterol to total lipids in large LDL percentage (UKB data field 23615)||Cholesterol to total lipids in medium VLDL percentage (UKB data field 23595)||Cholesterol to total lipids in small HDL percentage (UKB data field 23645)||Cholesterol to total lipids in small VLDL percentage (UKB data field 23600)||Cholesterol to total lipids in very large VLDL percentage (UKB data field 23585)||Cholesterol to total lipids ratio in IDL||Cholesterol to total lipids ratio in large LDL||Cholesterol to total lipids ratio in medium HDL||Cholesterol to total lipids ratio in medium VLDL||Cholesterol to total lipids ratio in small VLDL||Cholesterol to total lipids ratio in very small VLDL||Cholesterol, total||Cholesteryl ester levels in chylomicrons and extremely large VLDL||Cholesteryl ester levels in HDL||Cholesteryl ester levels in IDL||Cholesteryl ester levels in large LDL||Cholesteryl ester levels in large VLDL||Cholesteryl ester levels in LDL||Cholesteryl ester levels in medium HDL||Cholesteryl ester levels in medium LDL||Cholesteryl ester levels in medium VLDL||Cholesteryl ester levels in small LDL||Cholesteryl ester levels in small VLDL||Cholesteryl ester levels in very large VLDL||Cholesteryl ester levels in very small VLDL||Cholesteryl ester levels in VLDL||Cholesteryl ester_18:2_[M+NH4]1+ levels||Cholesteryl esters in chylomicrons and extremely large VLDL (UKB data field 23485)||Cholesteryl esters in HDL (UKB data field 23418)||Cholesteryl esters in IDL (UKB data field 23527)||Cholesteryl esters in large HDL (UKB data field 23562)||Cholesteryl esters in large LDL (UKB data field 23534)||Cholesteryl esters in large VLDL (UKB data field 23499)||Cholesteryl esters in LDL (UKB data field 23417)||Cholesteryl esters in medium HDL (UKB data field 23569)||Cholesteryl esters in medium LDL (UKB data field 23541)||Cholesteryl esters in medium VLDL (UKB data field 23506)||Cholesteryl esters in small LDL (UKB data field 23548)||Cholesteryl esters in small VLDL (UKB data field 23513)||Cholesteryl esters in very large VLDL (UKB data field 23492)||Cholesteryl esters in VLDL (UKB data field 23416)||Cholesteryl esters to total lipids in medium LDL percentage (UKB data field 23621)||Cholesteryl esters to total lipids in medium VLDL percentage (UKB data field 23596)||Cholesteryl esters to total lipids in small HDL percentage (UKB data field 23646)||Cholesteryl esters to total lipids in very large VLDL percentage (UKB data field 23586)||Cholesteryl esters to total lipids ratio in IDL||Cholesteryl esters to total lipids ratio in large LDL||Cholesteryl esters to total lipids ratio in medium HDL||Cholesteryl esters to total lipids ratio in small LDL||Cholesteryl esters to total lipids ratio in very small VLDL||Chronic elevation of alanine aminotransferase (cALT) levels||Cigarettes smoked per day (MTAG)||Clinical LDL cholesterol levels||Clinical LDL cholesterol levels (UKB data field 23404)||Coactosin-like protein levels||Cognitive decline||Cognitive decline (age-related)||Cognitive function||Cognitive impairment||Cognitive impairment test score||Cognitive performance (global cognitive function) (longitudinal)||Cognitive performance (memory) (longitudinal)||Concentration of chylomicrons and extremely large VLDL particles||Concentration of HDL particles||Concentration of IDL particles||Concentration of IDL particles (UKB data field 23523)||Concentration of large HDL particles||Concentration of large LDL particles||Concentration of large LDL particles (UKB data field 23530)||Concentration of large VLDL particles||Concentration of large VLDL particles (UKB data field 23495)||Concentration of LDL particles||Concentration of LDL particles (UKB data field 23429)||Concentration of medium LDL particles||Concentration of medium LDL particles (UKB data field 23537)||Concentration of medium VLDL particles||Concentration of medium VLDL particles (UKB data field 23502)||Concentration of small LDL particles||Concentration of small LDL particles (UKB data field 23544)||Concentration of small VLDL particles||Concentration of small VLDL particles (UKB data field 23509)||Concentration of very large VLDL particles||Concentration of very large VLDL particles (UKB data field 23488)||Concentration of very small VLDL particles||Concentration of very small VLDL particles (UKB data field 23516)||Concentration of VLDL particles||Concentration of VLDL particles (UKB data field 23428)||Coronary artery disease||Cream liking||Creatinine levels||Crisps liking||CUB and zona pellucida-like domain-containing protein 1 levels||CUB and zona pellucida-like domain-containing protein 1 levels (CUZD1.7943.16.3)||Cystatin C levels||Cysteine-rich protein 1 levels||Cytidine deaminase level in Chronic kidney disease with hypertension and no diabetes (18336_31)||D-3-phosphoglycerate dehydrogenase levels||DCN1-like protein 5 levels||Dementia||Dementia and core Alzheimer's disease neuropathologic changes||Dementia with Lewy bodies||Deoxycytidine kinase levels (DCK.9836.20.3)||Dermokine levels||Diacylglycerol_36:3_[M+H-H2O]1+ levels||Diacylglycerol_36:4_[M+H-H2O]1+ levels||Diacylglycerol_38:5_[M+H-H2O]1+ levels||Diacylglycerol_38:6_[M+H-H2O]1+ levels||Diastolic blood pressure||Direct bilirubin levels||Disintegrin and metalloproteinase domain-containing protein 11 levels||Dual specificity protein phosphatase 26 levels||Dyslipidemia||Endothelial monocyte-activating polypeptide 2 levels||Entorhinal cortical thickness||Entorhinal cortical volume (12 month visit)||Entorhinal cortical volume (24 month visit)||Entorhinal cortical volume (6 month visit)||Entorhinal cortical volume (baseline)||Ephrin-B1 levels||Epididymal-specific lipocalin-10 levels (LCN10.13007.66.3)||Epididymis-specific alpha-mannosidase levels (MAN2B2.9251.28.3)||Erythrocyte band 7 integral membrane protein levels||Estimated glomerular filtration rate||Estimated glomerular filtration rate (creatinine)||Estimated glomerular filtration rate (cystatin c)||Estradiol 17-beta-dehydrogenase 8 levels||Estrogen sulfotransferase levels (SULT1E1.9878.3.3)||F-acquired taste liking (derived food-liking factor)||F-carbohydrate liking (derived food-liking factor)||F-cheese liking (derived food-liking factor)||F-dairy liking (derived food-liking factor)||F-deep fried food liking (derived food-liking factor)||F-dessert liking (derived food-liking factor)||F-fatty food liking (derived food-liking factor)||F-fatty/dairy food liking (derived food-liking factor)||F-fatty/salty food liking (derived food-liking factor)||F-glutamate liking (derived food-liking factor)||F-highly palatable foods liking (derived food-liking factor)||F-meat liking (derived food-liking factor)||F-salty food liking (derived food-liking factor)||F-sauces liking (derived food-liking factor)||F-savour/caloric food liking (derived food-liking factor)||F-savoury food liking (derived food-liking factor)||F-seafood liking (derived food-liking factor)||Familial combined hyperlipidemia defined by Consensus criteria||Familial combined hyperlipidemia defined by Goldstein criteria||Family history of Alzheimer's disease||Fasting 3-hydroxybutyrate||Fasting apolipoprotein B||Fasting cholesterol esters in IDL||Fasting cholesterol esters in large LDL||Fasting cholesterol esters in large VLDL||Fasting cholesterol esters in medium HDL||Fasting cholesterol esters in medium LDL||Fasting cholesterol esters in medium VLDL||Fasting cholesterol esters in small LDL||Fasting cholesterol esters in small VLDL||Fasting cholesterol esters in very large VLDL||Fasting cholesterol esters in very small VLDL||Fasting esterified cholesterol||Fasting free cholesterol||Fasting free cholesterol in IDL||Fasting free cholesterol in large LDL||Fasting free cholesterol in large VLDL||Fasting free cholesterol in medium LDL||Fasting free cholesterol in medium VLDL||Fasting free cholesterol in small LDL||Fasting free cholesterol in small VLDL||Fasting free cholesterol in very small VLDL||Fasting IDL particle concentration||Fasting large LDL particle concentration||Fasting large VLDL particle concentration||Fasting linoleic acid (18:2)||Fasting medium LDL particle concentration||Fasting medium VLDL particle concentration||Fasting monounsaturated fatty acids (16:1, 18:1)||Fasting omega-3 fatty acids||Fasting omega-6 fatty acids||Fasting phospholipid levels in IDL||Fasting phospholipid levels in large LDL||Fasting phospholipid levels in large VLDL||Fasting phospholipid levels in medium LDL||Fasting phospholipid levels in medium VLDL||Fasting phospholipid levels in small HDL||Fasting phospholipid levels in small LDL||Fasting phospholipid levels in small VLDL||Fasting phospholipid levels in very large VLDL||Fasting phospholipid levels in very small VLDL||Fasting polyunsaturated fatty acids||Fasting remnant cholesterol||Fasting saturated fatty acids||Fasting serum total cholesterol||Fasting serum total triglycerides||Fasting small LDL particle concentration||Fasting small VLDL particle concentration||Fasting total cholesterol in IDL||Fasting total cholesterol in large LDL||Fasting total cholesterol in large VLDL||Fasting total cholesterol in LDL||Fasting total cholesterol in medium LDL||Fasting total cholesterol in medium VLDL||Fasting total cholesterol in small LDL||Fasting total cholesterol in small VLDL||Fasting total cholesterol in very small VLDL||Fasting total cholesterol in VLDL||Fasting total fatty acids||Fasting total lipids in IDL||Fasting total lipids in large LDL||Fasting total lipids in large VLDL||Fasting total lipids in medium LDL||Fasting total lipids in medium VLDL||Fasting total lipids in small LDL||Fasting total lipids in small VLDL||Fasting total lipids in very large VLDL||Fasting total lipids in very small VLDL||Fasting triglyceride levels||Fasting triglycerides in LDL||Fasting triglycerides in VLDL||Fasting triglycerides levels in IDL||Fasting triglycerides levels in large LDL||Fasting triglycerides levels in large VLDL||Fasting triglycerides levels in medium LDL||Fasting triglycerides levels in medium VLDL||Fasting triglycerides levels in small HDL||Fasting triglycerides levels in small LDL||Fasting triglycerides levels in small VLDL||Fasting triglycerides levels in very large HDL||Fasting triglycerides levels in very large VLDL||Fasting triglycerides levels in very small VLDL||Fasting very large VLDL particle concentration||Fasting very small VLDL particle concentration||Fish- and plant-related diet||Fluorodeoxyglucose (PET imaging) (24 month visit)||Fluorodeoxyglucose (PET imaging) (baseline)||Forkhead box protein O1A level in Chronic kidney disease with hypertension and no diabetes (22055_31)||Free cholesterol in IDL (UKB data field 23528)||Free cholesterol in large LDL (UKB data field 23535)||Free cholesterol in large VLDL (UKB data field 23500)||Free cholesterol in LDL (UKB data field 23421)||Free cholesterol in medium HDL (UKB data field 23570)||Free cholesterol in medium LDL (UKB data field 23542)||Free cholesterol in medium VLDL (UKB data field 23507)||Free cholesterol in small LDL (UKB data field 23549)||Free cholesterol in small VLDL (UKB data field 23514)||Free cholesterol in very large HDL (UKB data field 23556)||Free cholesterol in very large VLDL (UKB data field 23493)||Free cholesterol in very small VLDL (UKB data field 23521)||Free cholesterol in VLDL (UKB data field 23420)||Free cholesterol levels in chylomicrons and extremely large VLDL||Free cholesterol levels in IDL||Free cholesterol levels in large LDL||Free cholesterol levels in large VLDL||Free cholesterol levels in LDL||Free cholesterol levels in medium HDL||Free cholesterol levels in medium LDL||Free cholesterol levels in medium VLDL||Free cholesterol levels in small LDL||Free cholesterol levels in small VLDL||Free cholesterol levels in very large VLDL||Free cholesterol levels in very small VLDL||Free cholesterol levels in VLDL||Free cholesterol to total lipids in large HDL percentage (UKB data field 23637)||Free cholesterol to total lipids in large LDL percentage (UKB data field 23617)||Free cholesterol to total lipids in large VLDL percentage (UKB data field 23592)||Free cholesterol to total lipids in medium LDL percentage (UKB data field 23622)||Free cholesterol to total lipids in medium VLDL percentage (UKB data field 23597)||Free cholesterol to total lipids in small HDL percentage (UKB data field 23647)||Free cholesterol to total lipids in small VLDL percentage (UKB data field 23602)||Free cholesterol to total lipids in very large VLDL percentage (UKB data field 23587)||Free cholesterol to total lipids ratio in IDL||Free cholesterol to total lipids ratio in large HDL||Free cholesterol to total lipids ratio in large VLDL||Free cholesterol to total lipids ratio in small HDL||Free cholesterol to total lipids ratio in small VLDL||Fruit consumption||Functional activities questionnaire (12 month visit)||Functional activities questionnaire (24 month visit)||Functional activities questionnaire (6 month visit)||Functional activities questionnaire (baseline)||Fusiform volume (12 month visit)||Fusiform volume (24 month visit)||Fusiform volume (6 month visit)||Gamma glutamyl transferase levels||Gamma glutamyl transpeptidase||Global cognition (Clinical Dementia Rating Scale Sum of Boxes) (12 month visit)||Global cognition (Clinical Dementia Rating Scale Sum of Boxes) (24 month visit)||Global cognition (Clinical Dementia Rating Scale Sum of Boxes) (6 month visit)||Global cognition (Clinical Dementia Rating Scale Sum of Boxes) (baseline)||Glutathione S-transferase Mu 1 levels (GSTM1.7239.9.3)||Glycated hemoglobin levels||Glycoprotein acetyls levels||Hard cheese liking||HDL cholesterol||HDL Cholesterol - Triglycerides (HDLC-TG)||HDL cholesterol levels||HDL cholesterol levels (UKB data field 23406)||HDL cholesterol levels x long total sleep time interaction (2df test)||HDL cholesterol levels x short total sleep time interaction (2df test)||Height||Hemoglobin subunit theta-1 level in Chronic kidney disease with hypertension and no diabetes (7965_25)||Heparan sulfate glucosamine 3-O-sulfotransferase 5 levels||High density lipoprotein cholesterol levels||High-density lipoprotein levels (MTAG)||High-sensitivity C-reactive protein levels in HIV infection||Hip circumference (aged 64-69 years)||Hip fracture||Hip index||Hippocampal atrophy rate||Hippocampal volume||Hippocampal volume (12 month visit)||Hippocampal volume (24 month visit)||Hippocampal volume (6 month visit)||Hippocampal volume (baseline)||HLA class II histocompatibility antigen, DR beta 3 chain levels||Hyperlipidemia||Inactive gamma-glutamyltranspeptidase 2 levels||Inferior parietal cortical thickness||Insomnia||Integral membrane protein 2B levels||Interferon-induced protein with tetratricopeptide repeats 2 levels||Keratin, type I cytoskeletal 19 levels||Killer cell immunoglobulin-like receptor 2DL5A levels (KIR2DL5A.8000.17.3)||Kinetochore protein Spc25 level in Chronic kidney disease with hypertension and no diabetes (22782_80)||Lamb consumption||Lamb liking||Late-onset Alzheimer's disease||LDL cholesterol||LDL cholesterol levels||LDL cholesterol levels (UKB data field 23405)||LDL cholesterol levels x long total sleep time interaction (2df test)||LDL cholesterol levels x short total sleep time interaction (2df test)||LDL cholesterol to HDL cholesterol ratio||Left hippocampal volume||Leisure screen time||Leucine-rich repeat neuronal protein 1 level in Chronic kidney disease with hypertension and no diabetes (11293_14)||Leucine-rich repeat neuronal protein 1 levels||Leucine-rich repeat neuronal protein 1 levels (LRRN1.11293.14.3)||Lewy body disease||Linoleic acid levels||Linoleic acid levels (UKB data field 23449)||Linoleoyl-arachidonoyl-glycerol (18:2/20:4) [1] levels||Linoleoyl-arachidonoyl-glycerol (18:2/20:4) [2] levels||Linoleoyl-linoleoyl-glycerol (18:2/18:2) [1] levels||Lipid traits||Lipoprotein (a) levels||Lipoprotein-associated phospholipase A2 activity and mass||Liver enzyme levels (alanine transaminase)||Liver enzyme levels (alkaline phosphatase)||Liver fat content (MRI proton density fat fraction measure)||Liver liking||Liver proton density fat fraction||Lobar intracerebral hemorrhage||Logical memory (delayed recall)||Logical memory (immediate recall)||Longevity||Longevity (100 years and older)||Longevity (85 years and older)||Longevity (90 years and older)||Longevity (age >90th survival percentile)||Longevity (age >99th survival percentile)||Low density lipoprotein cholesterol levels||Low-density lipoprotein levels (MTAG)||Lysophosphatidylcholine (20:1) [sn1] levels||Mean corpuscular hemoglobin concentration||Mean reticulocyte volume||Mean spheric corpuscular volume||Meat-related diet||Medication use (HMG CoA reductase inhibitors)||Medication use for hyperlipidemia (number of purchases)||Mental health study participation (completed survey)||Metabolic syndrome||Middle temporal cortical thickness||Middle temporal gyrus volume (12 month visit)||Middle temporal gyrus volume (24 month visit)||Middle temporal gyrus volume (6 month visit)||Middle temporal gyrus volume (baseline)||Mini-mental state examination / Folstein test (12 month visit)||Mini-mental state examination / Folstein test (24 month visit)||Mini-mental state examination / Folstein test (6 month visit)||Mini-mental state examination / Folstein test (baseline)||MOB-like protein phocein level in Chronic kidney disease with hypertension and no diabetes (19332_1)||MOB-like protein phocein levels||Moderate to vigorous physical activity levels||Monocyte count||Monohexosylceramide (d18:1/24:0) levels||Monounsaturated fatty acid levels||Monounsaturated fatty acids levels (UKB data field 23447)||Mortality||Myocardial infarction||N-acetylated-alpha-linked acidic dipeptidase-like protein levels||Neuralized-like protein 4 levels||Neuritic plaque||Neurofibrillary tangles||Neurofilament light polypeptide levels||Neuronal pentraxin-2 levels||Neutrophil collagenase levels||Node-level brain connectivity (multivariate analysis)||Nonalcoholic fatty liver disease||Nonalcoholic fatty liver disease in overweight individuals (25<=BMI<=30)||Nuclear receptor-binding protein levels (NRBP1.12616.45.3)||Nucleosome-remodeling factor subunit BPTF levels||Obstructive sleep apnea||Oleoyl-arachidonoyl-glycerol (18:1/20:4) [2] levels||Oleoyl-linoleoyl-glycerol (18:1/18:2) [1] levels||Oleoyl-linoleoyl-glycerol (18:1/18:2) [2] levels||Oleoyl-oleoyl-glycerol (18:1/18:1) [2] levels||Omega-6 fatty acid levels||Omega-6 fatty acids levels (UKB data field 23445)||Parental lifespan||Parental longevity (both parents in top 10%)||Parental longevity (combined parental age at death)||Parental longevity (combined parental attained age, Martingale residuals)||Parental longevity (father's age at death)||Parental longevity (mother's age at death)||Parkinson's disease progression (cognitive)||Parkinson's disease progression (composite)||Parkinson’s disease progression to dementia||PDZK1-interacting protein 1 levels (PDZK1IP1.8260.13.3)||Percent liver fat||PH and SEC7 domain-containing protein 1 levels||PH and SEC7 domain-containing protein 1 levels (PSD.13055.53.3)||Phosphatidylcholine (36:0) levels||Phosphatidylcholine-O(39:1)_[M+H]1+/Phosphatidylethanolamine-P(39:0)_[M+H]1+ levels||Phosphatidylglycerol-O_42:0_[M-H]1- levels||Phospholipid levels in chylomicrons and extremely large VLDL||Phospholipid levels in IDL||Phospholipid levels in large HDL||Phospholipid levels in large LDL||Phospholipid levels in large VLDL||Phospholipid levels in LDL||Phospholipid levels in medium LDL||Phospholipid levels in medium VLDL||Phospholipid levels in small LDL||Phospholipid levels in small VLDL||Phospholipid levels in very large VLDL||Phospholipid levels in very small VLDL||Phospholipid levels in VLDL||Phospholipids in IDL (UKB data field 23525)||Phospholipids in large HDL (UKB data field 23560)||Phospholipids in large LDL (UKB data field 23532)||Phospholipids in large VLDL (UKB data field 23497)||Phospholipids in LDL (UKB data field 23413)||Phospholipids in medium LDL (UKB data field 23539)||Phospholipids in medium VLDL (UKB data field 23504)||Phospholipids in small LDL (UKB data field 23546)||Phospholipids in small VLDL (UKB data field 23511)||Phospholipids in very large VLDL (UKB data field 23490)||Phospholipids in very small VLDL (UKB data field 23518)||Phospholipids in VLDL (UKB data field 23412)||Phospholipids to total lipids in large HDL percentage (UKB data field 23634)||Phospholipids to total lipids in large LDL percentage (UKB data field 23614)||Phospholipids to total lipids in medium HDL percentage (UKB data field 23639)||Phospholipids to total lipids in medium LDL percentage (UKB data field 23619)||Phospholipids to total lipids in medium VLDL percentage (UKB data field 23594)||Phospholipids to total lipids in small HDL percentage (UKB data field 23644)||Phospholipids to total lipids in small VLDL percentage (UKB data field 23599)||Phospholipids to total lipids in very large VLDL percentage (UKB data field 23584)||Phospholipids to total lipids ratio in large HDL||Phospholipids to total lipids ratio in large LDL||Phospholipids to total lipids ratio in large VLDL||Phospholipids to total lipids ratio in medium HDL||Phospholipids to total lipids ratio in medium VLDL||Phospholipids to total lipids ratio in small HDL||Phospholipids to total lipids ratio in small LDL||Phospholipids to total lipids ratio in small VLDL||Phospholipids to total lipids ratio in very large VLDL||Phospholipids to total lipids ratio in very small VLDL||Plasma amyloid beta peptide concentration (ABx-40/ABx-42 ratio)||Plasma amyloid beta peptide concentrations (ABx-42)||Plasma linoleoyl-arachidonoyl-glycerol (18:2/20:4) [1]* levels in chronic kidney disease||Plasma linoleoyl-arachidonoyl-glycerol (18:2/20:4) [2]* levels in chronic kidney disease||Plasma oleoyl-arachidonoyl-glycerol (18:1/20:4) [1]* levels in chronic kidney disease||Plasma oleoyl-arachidonoyl-glycerol (18:1/20:4) [2]* levels in chronic kidney disease||Plasma p-tau181 levels||Platelet count||Platelet distribution width||Platelet-activating factor acetylhydrolase levels||Plateletcrit||Polyunsaturated fatty acid levels||Polyunsaturated fatty acids levels (UKB data field 23446)||Posterior cortical atrophy and Alzheimer's disease||Postprandial 3-hydroxybutyrate||Postprandial apolipoprotein B||Postprandial cholesterol esters in chylomicrons and extremely large VLDL||Postprandial cholesterol esters in IDL||Postprandial cholesterol esters in large LDL||Postprandial cholesterol esters in large VLDL||Postprandial cholesterol esters in medium HDL||Postprandial cholesterol esters in medium LDL||Postprandial cholesterol esters in medium VLDL||Postprandial cholesterol esters in small LDL||Postprandial cholesterol esters in small VLDL||Postprandial cholesterol esters in very large VLDL||Postprandial cholesterol esters in very small VLDL||Postprandial esterified cholesterol||Postprandial free cholesterol||Postprandial free cholesterol in IDL||Postprandial free cholesterol in large LDL||Postprandial free cholesterol in large VLDL||Postprandial free cholesterol in medium HDL||Postprandial free cholesterol in medium LDL||Postprandial free cholesterol in medium VLDL||Postprandial free cholesterol in small HDL||Postprandial free cholesterol in small LDL||Postprandial free cholesterol in small VLDL||Postprandial free cholesterol in very small VLDL||Postprandial IDL particle concentration||Postprandial large LDL particle concentration||Postprandial large VLDL particle concentration||Postprandial linoleic acid (18:2)||Postprandial medium HDL particle concentration||Postprandial medium LDL particle concentration||Postprandial medium VLDL particle concentration||Postprandial monounsaturated fatty acids (16:1, 18:1)||Postprandial omega-6 fatty acids||Postprandial phospholipid levels in IDL||Postprandial phospholipid levels in large LDL||Postprandial phospholipid levels in large VLDL||Postprandial phospholipid levels in medium HDL||Postprandial phospholipid levels in medium LDL||Postprandial phospholipid levels in medium VLDL||Postprandial phospholipid levels in small HDL||Postprandial phospholipid levels in small LDL||Postprandial phospholipid levels in small VLDL||Postprandial phospholipid levels in very small VLDL||Postprandial polyunsaturated fatty acids||Postprandial remnant cholesterol||Postprandial saturated fatty acids||Postprandial serum total cholesterol||Postprandial serum total triglycerides||Postprandial small HDL particle concentration||Postprandial small LDL particle concentration||Postprandial small VLDL particle concentration||Postprandial total cholesterol in IDL||Postprandial total cholesterol in large LDL||Postprandial total cholesterol in large VLDL||Postprandial total cholesterol in LDL||Postprandial total cholesterol in medium HDL||Postprandial total cholesterol in medium LDL||Postprandial total cholesterol in medium VLDL||Postprandial total cholesterol in small LDL||Postprandial total cholesterol in small VLDL||Postprandial total cholesterol in very large VLDL||Postprandial total cholesterol in very small VLDL||Postprandial total cholesterol in VLDL||Postprandial total fatty acids||Postprandial total lipids in IDL||Postprandial total lipids in large LDL||Postprandial total lipids in large VLDL||Postprandial total lipids in medium HDL||Postprandial total lipids in medium LDL||Postprandial total lipids in medium VLDL||Postprandial total lipids in small HDL||Postprandial total lipids in small LDL||Postprandial total lipids in small VLDL||Postprandial total lipids in very small VLDL||Postprandial triglyceride levels||Postprandial triglycerides in LDL||Postprandial triglycerides in VLDL||Postprandial triglycerides levels in IDL||Postprandial triglycerides levels in large LDL||Postprandial triglycerides levels in large VLDL||Postprandial triglycerides levels in medium LDL||Postprandial triglycerides levels in medium VLDL||Postprandial triglycerides levels in small HDL||Postprandial triglycerides levels in small LDL||Postprandial trigl	GCST000018||GCST000287||GCST000671||GCST001005||GCST001247||GCST001285||GCST001761||GCST001884||GCST001951||GCST002173||GCST002221||GCST002403||GCST002404||GCST002531||GCST002588||GCST002591||GCST002593||GCST002774||GCST002899||GCST003073||GCST003077||GCST003219||GCST003427||GCST003435||GCST003452||GCST003818||GCST003901||GCST004036||GCST004065||GCST004070||GCST004071||GCST004603||GCST004621||GCST004983||GCST005078||GCST005276||GCST005921||GCST005952||GCST006004||GCST006005||GCST006034||GCST006097||GCST006671||GCST006673||GCST006674||GCST006697||GCST006698||GCST006699||GCST006700||GCST006702||GCST006996||GCST006997||GCST006998||GCST007001||GCST007007||GCST007008||GCST007009||GCST007010||GCST007011||GCST007012||GCST007142||GCST007931||GCST007988||GCST008235||GCST008437||GCST008438||GCST008550||GCST008598||GCST008601||GCST008744||GCST008829||GCST008874||GCST008998||GCST009019||GCST009022||GCST009023||GCST009024||GCST009025||GCST009240||GCST009242||GCST009363||GCST009364||GCST009365||GCST009366||GCST009367||GCST009368||GCST009379||GCST009448||GCST009496||GCST009497||GCST009602||GCST009608||GCST009777||GCST010101||GCST010104||GCST010133||GCST010136||GCST010142||GCST010143||GCST010241||GCST010242||GCST010378||GCST010417||GCST010496||GCST010650||GCST010988||GCST011037||GCST011039||GCST011051||GCST011052||GCST011365||GCST011496||GCST011583||GCST011622||GCST011707||GCST011941||GCST011943||GCST012140||GCST012419||GCST012481||GCST012482||GCST90000059||GCST90000618||GCST90002393||GCST90002396||GCST90002397||GCST90002400||GCST90002401||GCST90003841||GCST90011899||GCST90012102||GCST90012110||GCST90012792||GCST90012826||GCST90012877||GCST90013405||GCST90013406||GCST90013667||GCST90013668||GCST90013670||GCST90013671||GCST90013674||GCST90016673||GCST90018793||GCST90018943||GCST90018945||GCST90018950||GCST90018954||GCST90018965||GCST90018977||GCST90018979||GCST90019494||GCST90019498||GCST90019502||GCST90019504||GCST90019505||GCST90019506||GCST90019507||GCST90019509||GCST90019513||GCST90019518||GCST90019523||GCST90019524||GCST90019525||GCST90020025||GCST90020026||GCST90020027||GCST90024128||GCST90024288||GCST90024503||GCST90025292||GCST90025404||GCST90026599||GCST90027237||GCST90032648||GCST90032649||GCST90060188||GCST90060189||GCST90060199||GCST90060200||GCST90060220||GCST90060266||GCST90060269||GCST90060306||GCST90060352||GCST90060356||GCST90060362||GCST90060403||GCST90060470||GCST90060507||GCST90060551||GCST90060553||GCST90060554||GCST90060657||GCST90060842||GCST90060935||GCST90085709||GCST90085710||GCST90086204||GCST90086223||GCST90086380||GCST90086427||GCST90086687||GCST90086794||GCST90087314||GCST90087339||GCST90087352||GCST90087584||GCST90087645||GCST90087855||GCST90087869||GCST90087905||GCST90088031||GCST90088077||GCST90088110||GCST90088668||GCST90088867||GCST90088872||GCST90089007||GCST90089008||GCST90089065||GCST90089189||GCST90089238||GCST90089353||GCST90089380||GCST90089474||GCST90089514||GCST90089593||GCST90089754||GCST90089776||GCST90089938||GCST90089955||GCST90090174||GCST90090383||GCST90090553||GCST90090624||GCST90090811||GCST90090864||GCST90090956||GCST90090994||GCST90091033||GCST90091508||GCST90091509||GCST90091512||GCST90091514||GCST90091515||GCST90091516||GCST90091526||GCST90091527||GCST90091528||GCST90091529||GCST90091530||GCST90091531||GCST90091532||GCST90091534||GCST90091536||GCST90091538||GCST90091547||GCST90091548||GCST90091549||GCST90091550||GCST90091551||GCST90091552||GCST90091553||GCST90091554||GCST90091555||GCST90091556||GCST90091557||GCST90091558||GCST90091559||GCST90091560||GCST90091562||GCST90091568||GCST90091569||GCST90091570||GCST90091571||GCST90091572||GCST90091573||GCST90091574||GCST90091575||GCST90091576||GCST90091577||GCST90091578||GCST90091579||GCST90091580||GCST90091581||GCST90091582||GCST90091585||GCST90091586||GCST90091587||GCST90091588||GCST90091589||GCST90091595||GCST90091596||GCST90091597||GCST90091598||GCST90091599||GCST90091600||GCST90091601||GCST90091602||GCST90091603||GCST90091605||GCST90091606||GCST90091607||GCST90091608||GCST90091609||GCST90091610||GCST90091611||GCST90091613||GCST90091618||GCST90091620||GCST90091627||GCST90091629||GCST90091631||GCST90091632||GCST90091633||GCST90091634||GCST90091635||GCST90091636||GCST90091637||GCST90091638||GCST90091639||GCST90091640||GCST90091641||GCST90091650||GCST90091651||GCST90091655||GCST90091658||GCST90091659||GCST90091667||GCST90091668||GCST90091669||GCST90091670||GCST90091671||GCST90091672||GCST90091673||GCST90091675||GCST90091676||GCST90091678||GCST90091687||GCST90091688||GCST90091689||GCST90091690||GCST90091691||GCST90091692||GCST90091693||GCST90091694||GCST90091695||GCST90091696||GCST90091697||GCST90091698||GCST90091699||GCST90091700||GCST90091701||GCST90091702||GCST90091703||GCST90091704||GCST90091705||GCST90091706||GCST90091708||GCST90091709||GCST90091710||GCST90091711||GCST90091712||GCST90091713||GCST90091714||GCST90091715||GCST90091716||GCST90091717||GCST90091718||GCST90091719||GCST90091720||GCST90091721||GCST90091722||GCST90091725||GCST90091726||GCST90091727||GCST90091728||GCST90091729||GCST90091732||GCST90091733||GCST90091734||GCST90091735||GCST90091736||GCST90091737||GCST90091738||GCST90091739||GCST90091740||GCST90091741||GCST90091742||GCST90091743||GCST90091745||GCST90091746||GCST90091747||GCST90091748||GCST90091749||GCST90091750||GCST90091751||GCST90091753||GCST90091758||GCST90091760||GCST90091767||GCST90091768||GCST90091769||GCST90091775||GCST90091776||GCST90091777||GCST90091778||GCST90091779||GCST90091780||GCST90091781||GCST90091783||GCST90092810||GCST90092811||GCST90092814||GCST90092817||GCST90092821||GCST90092823||GCST90092825||GCST90092826||GCST90092828||GCST90092829||GCST90092831||GCST90092832||GCST90092833||GCST90092834||GCST90092835||GCST90092836||GCST90092837||GCST90092838||GCST90092839||GCST90092841||GCST90092842||GCST90092849||GCST90092850||GCST90092851||GCST90092852||GCST90092853||GCST90092856||GCST90092857||GCST90092858||GCST90092859||GCST90092860||GCST90092862||GCST90092863||GCST90092864||GCST90092865||GCST90092866||GCST90092867||GCST90092868||GCST90092870||GCST90092872||GCST90092873||GCST90092874||GCST90092875||GCST90092876||GCST90092877||GCST90092878||GCST90092879||GCST90092884||GCST90092885||GCST90092886||GCST90092887||GCST90092888||GCST90092889||GCST90092890||GCST90092892||GCST90092893||GCST90092894||GCST90092895||GCST90092896||GCST90092901||GCST90092903||GCST90092904||GCST90092906||GCST90092908||GCST90092910||GCST90092911||GCST90092912||GCST90092914||GCST90092915||GCST90092916||GCST90092917||GCST90092918||GCST90092920||GCST90092922||GCST90092923||GCST90092924||GCST90092925||GCST90092926||GCST90092927||GCST90092928||GCST90092929||GCST90092930||GCST90092933||GCST90092935||GCST90092939||GCST90092940||GCST90092941||GCST90092943||GCST90092949||GCST90092953||GCST90092954||GCST90092955||GCST90092956||GCST90092958||GCST90092959||GCST90092960||GCST90092962||GCST90092963||GCST90092964||GCST90092966||GCST90092967||GCST90092968||GCST90092969||GCST90092970||GCST90092972||GCST90092973||GCST90092974||GCST90092975||GCST90092976||GCST90092977||GCST90092978||GCST90092979||GCST90092980||GCST90092982||GCST90092983||GCST90092986||GCST90092987||GCST90092988||GCST90092989||GCST90092991||GCST90092992||GCST90092993||GCST90092996||GCST90092997||GCST90092998||GCST90092999||GCST90093000||GCST90093001||GCST90093002||GCST90093003||GCST90093014||GCST90093015||GCST90093016||GCST90093018||GCST90093020||GCST90093022||GCST90093023||GCST90093024||GCST90093025||GCST90093026||GCST90093028||GCST90093029||GCST90093030||GCST90093031||GCST90093032||GCST90093034||GCST90093035||GCST90093036||GCST90093037||GCST90093038||GCST90093039||GCST90093040||GCST90093042||GCST90093044||GCST90093046||GCST90093047||GCST90093048||GCST90093050||GCST90093287||GCST90094698||GCST90094700||GCST90094715||GCST90094725||GCST90094729||GCST90094732||GCST90094746||GCST90094747||GCST90094751||GCST90094753||GCST90094754||GCST90094759||GCST90094760||GCST90094761||GCST90094772||GCST90094778||GCST90094785||GCST90094790||GCST90094791||GCST90094794||GCST90094799||GCST90094816||GCST90094819||GCST90094821||GCST90094827||GCST90094831||GCST90094833||GCST90094834||GCST90094835||GCST90094836||GCST90094843||GCST90094865||GCST90095131||GCST90095659||GCST90095660||GCST90095661||GCST90095662||GCST90100220||GCST90102745||GCST90102753||GCST90102906||GCST90103038||GCST90103041||GCST90103107||GCST90103110||GCST90103111||GCST90103113||GCST90103504||GCST90103505||GCST90103506||GCST90103507||GCST90103508||GCST90103509||GCST90103510||GCST90103511||GCST90103512||GCST90103513||GCST90103515||GCST90103517||GCST90103519||GCST90103520||GCST90103521||GCST90103522||GCST90103523||GCST90103524||GCST90103531||GCST90103533||GCST90103534||GCST90103535||GCST90103536||GCST90103537||GCST90103538||GCST90103539||GCST90103540||GCST90103543||GCST90103547||GCST90103549||GCST90103550||GCST90103551||GCST90103552||GCST90103553||GCST90103554||GCST90103555||GCST90103556||GCST90103557||GCST90103558||GCST90103559||GCST90103560||GCST90103561||GCST90103563||GCST90103565||GCST90103566||GCST90103567||GCST90103632||GCST90103635||GCST90104004||GCST90104006||GCST90104339||GCST90129599||GCST90129602||GCST90131354||GCST90131409||GCST90131412||GCST90132314||GCST90133363||GCST90133364||GCST90134626||GCST90134628||GCST90134629||GCST90134633||GCST90137537||GCST90137640||GCST90137939||GCST90140062||GCST90140947||GCST90140949||GCST90161240||GCST90161353||GCST90161481||GCST90161542||GCST90161543||GCST90162631||GCST90162632||GCST90162633||GCST90162636||GCST90165317||GCST90179146||GCST90179147||GCST90179148||GCST90179149||GCST90179150||GCST90179151||GCST90179211||GCST90233177||GCST90233503||GCST90233559||GCST90233784||GCST90234964||GCST90235225||GCST90235567||GCST90235743||GCST90235902||GCST90235931||GCST90235979||GCST90236150||GCST90236845||GCST90238739||GCST90239096||GCST90240197||GCST90240210||GCST90240313||GCST90240399||GCST90240441||GCST90240503||GCST90240603||GCST90240806||GCST90240886||GCST90241094||GCST90241096||GCST90241113||GCST90241285||GCST90241699||GCST90241762||GCST90242148||GCST90242208||GCST90242240||GCST90242425||GCST90242488||GCST90242506||GCST90242589||GCST90242741||GCST90242903||GCST90243034||GCST90243133||GCST90243985||GCST90244029||GCST90244370||GCST90244376||GCST90244565||GCST90244566||GCST90244567||GCST90244568||GCST90244569||GCST90244793||GCST90245848||GCST90245930||GCST90245942||GCST90245963||GCST90246545||GCST90246546||GCST90246564||GCST90246572||GCST90246574||GCST90246878||GCST90246980||GCST90247046||GCST90247094||GCST90247157||GCST90247196||GCST90247228||GCST90247243||GCST90247266||GCST90247304||GCST90247370||GCST90247402||GCST90247498||GCST90247510||GCST90247540||GCST90247899||GCST90247951||GCST90247986||GCST90248017||GCST90248138||GCST90248185||GCST90248334||GCST90248448||GCST90248499||GCST90248596||GCST90248658||GCST90248673||GCST90248721||GCST90248753||GCST90248843||GCST90248882||GCST90248900||GCST90249141||GCST90249151||GCST90249201||GCST90249208||GCST90249260||GCST90249269||GCST90249288||GCST90249293||GCST90249308||GCST90249403||GCST90249481||GCST90249527||GCST90249595||GCST90249725||GCST90249737||GCST90249751||GCST90249769||GCST90249920||GCST90249936||GCST90249978||GCST90250009||GCST90250060||GCST90250094||GCST90250116||GCST90250187||GCST90250832||GCST90250833||GCST90250834||GCST90250902||GCST90255621||GCST90265453||GCST90265454||GCST90265747||GCST90265748||GCST90267268||GCST90267352||GCST90267367||GCST90267908||GCST90267930||GCST90269497||GCST90269498||GCST90269499||GCST90269500||GCST90269501||GCST90269502||GCST90269503||GCST90269504||GCST90269505||GCST90269506||GCST90269509||GCST90269510||GCST90269512||GCST90269513||GCST90269514||GCST90269515||GCST90269516||GCST90269517||GCST90269518||GCST90269520||GCST90269521||GCST90269522||GCST90269523||GCST90269525||GCST90269526||GCST90269528||GCST90269530||GCST90269532||GCST90269535||GCST90269536||GCST90269538||GCST90269539||GCST90269542||GCST90269543||GCST90269544||GCST90269545||GCST90269546||GCST90269566||GCST90269571||GCST90269582||GCST90269585||GCST90269586||GCST90269587||GCST90269588||GCST90269589||GCST90269590||GCST90269591||GCST90269592||GCST90269593||GCST90269594||GCST90269595||GCST90269596||GCST90269597||GCST90269598||GCST90269599||GCST90269600||GCST90269601||GCST90269602||GCST90269603||GCST90269604||GCST90269605||GCST90269606||GCST90269607||GCST90269608||GCST90269609||GCST90269610||GCST90269611||GCST90269612||GCST90269613||GCST90269614||GCST90269615||GCST90269618||GCST90269619||GCST90269620||GCST90269621||GCST90269622||GCST90269623||GCST90269624||GCST90269625||GCST90269626||GCST90269627||GCST90269628||GCST90269629||GCST90269630||GCST90269631||GCST90269632||GCST90269633||GCST90269634||GCST90269635||GCST90269636||GCST90269637||GCST90269638||GCST90269639||GCST90269640||GCST90269641||GCST90269642||GCST90269643||GCST90269644||GCST90269645||GCST90269646||GCST90269647||GCST90269653||GCST90269654||GCST90269656||GCST90269657||GCST90269658||GCST90269659||GCST90269665||GCST90269666||GCST90269667||GCST90269681||GCST90269682||GCST90269683||GCST90269684||GCST90269685||GCST90269689||GCST90269690||GCST90269691||GCST90269692||GCST90269693||GCST90269694||GCST90269695||GCST90269696||GCST90269697||GCST90269699||GCST90269700||GCST90269705||GCST90269710||GCST90269711||GCST90269712||GCST90269714||GCST90269715||GCST90269716||GCST90269718||GCST90269719||GCST90269720||GCST90269725||GCST90269731||GCST90269734||GCST90269736||GCST90269741||GCST90269742||GCST90269743||GCST90269744||GCST90270129||GCST90270902||GCST90270905||GCST90271816||GCST90271817||GCST90274865||GCST90275047||GCST90277236||GCST90281203	17474819||19060906||20442857||21386085||21943158||22005930||23207651||23455636||23562540||24023261||24097068||24688116||25027320||25188341||25644384||25673412||25961943||26252872||26426971||26691988||26830138||26833246||26993346||27029810||27532455||27798624||27863252||28046027||28078323||28247064||28322283||29030599||29227965||29263008||29274321||29403010||29507422||29777097||29875488||29899525||30239722||30297969||30319691||30804565||30979435||31015401||31055733||31201950||31263887||31413261||31430377||31473137||31484785||31497858||31501611||31589552||31636271||31719535||31760383||31900758||32042192||32066663||32150548||32203549||32242144||32247823||32352494||32358547||32376654||32393786||32568366||32603185||32888494||32913026||32928877||32981348||33095540||33111402||33134509||33223526||33230300||33462484||33532862||33547301||33563987||33589840||33637690||33875891||33948810||33972514||34002480||34020725||34021172||34119372||34128465||34151794||34272381||34426670||34503513||34594039||34610981||34648354||34785643||34814699||34841290||34906840||34910505||35046404||35050183||35078996||35086473||35213538||35264221||35347128||35393594||35585065||35654975||35668104||35692035||35694926||35710981||35870639||35945198||35974141||36066633||36071172||36168886||36193934||36224396||36260985||36276968||36348503||36376304||36402844||36419087||36462729||36474045||36477530||36581621||36614910||36653479||36764567||36800424||36974753||36989840||37089073||37106081||37235137||37277652||37337106||37357295||37596262	988	missense_variant	MODERATE	APOE	ENSG00000130203	12.04	1	rs429358	45411941	missense_variant	MODERATE	ENSG00000130203	APOE	12.04	APOE (709) - ENSG00000130203	APOE (2324) - ENSG00000130203	APOE|TOMM40|APOC1|PVRL2|APOC4|APOC4-APOC2|APOC2|CTB-129P6.11|CLPTM1|BCAM|RELB|CBLC|CLASRP|BCL3|ZNF296|GEMIN7|MARK4|PPP1R37|CEACAM16|CEACAM19|NKPD1|PVR|TRAPPC6A|BLOC1S3|AC005779.2|IGSF23|AC006126.3|EXOC3L2|CEACAM20|CKM|ZNF180|KLC3|L47234.1|ERCC2|ZNF229|CTC-512J12.4|PPP1R13L|CD3EAP|ERCC1	TOMM40(68.8%)-2-ENSG00000130204-(Skin_Not_Sun_Exposed_Suprapubic|Skin_Sun_Exposed_Lower_leg)||APOC1(94.3%)-2-ENSG00000130208-(Adrenal_Gland|Esophagus_Mucosa)||CKM(50.5%)-1-ENSG00000104879-(Artery_Tibial)	NA	3	APOE	1	yes
phecode_205	Hypoglycemia	Endo	rs16891982	5	33332958	34465257	33951693	C	G	0.977143	51844	-0.146239	0.0193327	13.4092	0	6	140	rs16891982||rs185146||rs28777	Actinic keratosis||Basal cell carcinoma||Black vs. blond hair color||Black vs. red hair color||Blond vs. brown/black hair color||Brown vs. black hair color||Cancer||Cutaneous malignant melanoma||Ease of skin tanning||Ease of sunburn||Eye color||Eye color traits||Freckles||Hair color||Hair morphology traits||Low tan response||Melanoma||Monobrow||Non-melanoma skin cancer||Obstructive sleep apnea trait (average oxyhemoglobin saturation across sleep episode)||Retinal vascular fractal dimension||Rosacea symptom severity||Skin aging (microtopography measurement)||Skin cancer||Skin color||Skin color (Fitzpatrick scale)||Skin phototype score||Skin pigmentation||Skin pigmentation traits||Skin reflectance (Melanin index)||Squamous cell carcinoma||Youthful appearance (self-reported)	GCST000190||GCST000191||GCST000707||GCST000710||GCST003327||GCST003996||GCST004574||GCST005790||GCST005897||GCST006988||GCST006989||GCST007486||GCST007488||GCST007489||GCST008519||GCST008871||GCST010304||GCST011011||GCST011355||GCST90018921||GCST90027057||GCST90027058||GCST90086052||GCST90091022||GCST90095184||GCST90095200||GCST90255685||GCST90255686||GCST90255687||GCST90255688||GCST90255689||GCST90255690	18483556||20585627||26829030||27182965||28502801||29739929||29771307||30166351||30531825||31174203||31315583||32339537||32341527||33600456||33893285||34290314||34446064||34594039||34743558||35449187||36672889	32	rs13177787||rs16891982||rs173662||rs183671||rs185146||rs28777||rs35391||rs35407||rs35412	Actinic keratosis||Basal cell carcinoma||Black vs. blond hair color||Black vs. red hair color||Blond vs. brown/black hair color||Brown vs. black hair color||Cancer||Cutaneous malignant melanoma||Cutaneous melanoma (MTAG)||Cutaneous squamous cell carcinoma||Ease of skin tanning||Ease of sunburn||Eye color||Eye color traits||Facial wrinkles (principal components analysis)||Freckles||Hair color||Hair morphology traits||Keratinocyte cancer (MTAG)||Low tan response||Melanoma||Monobrow||Non-melanoma skin cancer||Obstructive sleep apnea trait (average oxyhemoglobin saturation across sleep episode)||Perceived skin darkness||Retinal vascular fractal dimension||Rosacea symptom severity||Skin aging (microtopography measurement)||Skin cancer||Skin color||Skin color (Fitzpatrick scale)||Skin colour saturation||Skin phototype score||Skin pigmentation||Skin pigmentation traits||Skin reflectance||Skin reflectance (Melanin index)||Squamous cell carcinoma||Tanning||Youthful appearance (self-reported)	GCST000190||GCST000191||GCST000371||GCST000707||GCST000710||GCST002906||GCST002907||GCST003327||GCST003996||GCST004574||GCST005790||GCST005897||GCST006988||GCST006989||GCST007486||GCST007488||GCST007489||GCST008519||GCST008870||GCST008871||GCST010148||GCST010304||GCST011011||GCST011355||GCST012105||GCST90018921||GCST90027057||GCST90027058||GCST90086052||GCST90091022||GCST90095184||GCST90095200||GCST90103971||GCST90246327||GCST90255685||GCST90255686||GCST90255687||GCST90255688||GCST90255689||GCST90255690	18483556||19340012||20585627||25963972||26829030||27182965||28502801||29739929||29771307||30166351||30531825||31174203||31315583||32041948||32339537||32341527||33600456||33893285||33959940||34290314||34446064||34594039||34743558||34813871||35449187||36536295||36672889	40	missense_variant	MODERATE	SLC45A2	ENSG00000164175	24.8	1	rs16891982	33951693	missense_variant	MODERATE	ENSG00000164175	SLC45A2	24.8	SLC45A2 (6972) - ENSG00000164175	RXFP3 (15202) - ENSG00000182631	SLC45A2|RXFP3|AMACR|RP11-1084J3.4|ADAMTS12|C1QTNF3|TARS	NA	NA	2.5	SLC45A2	1	yes
phecode_205	Hypoglycemia	Endo	rs11840593	13	19818668	21193036	20693564	C	T	0.344108	51844	-0.0450797	0.0062095	12.4115	0	7	55	rs1009055	Aging (eyeAgeAcceleration)	GCST90274864	36975205	1	rs1009055	Aging (eyeAgeAcceleration)	GCST90274864	36975205	1	intergenic_variant	MODIFIER	-	-	11.78	0.840434	rs7982537	20688559	intergenic_variant	MODIFIER	-	-	2.157	GJA3 (18830) - ENSG00000121743	ZMYM2 (36414) - ENSG00000121741	GJA3|ZMYM2|GJB2|GJB6|ZMYM5|CRYL1|PSPC1|AL354808.2|MPHOSPH8|IFT88	GJB2(76.5%)-1-ENSG00000165474-(Pancreas)||CRYL1(57.5%)-2-ENSG00000165475-(Artery_Aorta|Colon_Sigmoid)	NA	1	CRYL1|GJB2|MPHOSPH8|ZMYM2	1	yes
[truncated: 6,317,331 more chars]
